# The UAE Genome Program: Unique Genetic Insights from 43,608 Individuals

**DOI:** 10.1101/2025.09.12.25334546

**Authors:** Mira Mousa, Roland Michael Olbrich, Inken Wohlers, Amira Al aamri, Aisha Alsuwaidi, Nour al-dain Marzouka, Halima Alnaqbi, Mohamed Salem Alameri, Dymitr Ruta, Jumana Alazazi, Tiago Magalhaes, Joseph Mafofo, Javier Quilez, Mushal Allam, Mohd Saberi Mohamad, Nizar Drou, Youssef Idaghdour, Rifat Hamoudi, Guan Tay, Saleh Ibrahim, Fatima Alkaabi, Asma AlMannaei, Habiba Alsafar

**Author notes:** These authors contributed equally to this work (Mira Mousa, Roland Michael Olbrich).

## Abstract

Here, we present a comprehensive genomic characterization of a cohort of 43,608 Emirati genomes sequenced as part of the Emirati Genome Program (EGP). This study identified more than 421 million single-nucleotide variants and indels and more than 600 million copy-number and structural variants. Small variants had 756 million molecular effects annotated. Of 7.7 million polymorphic variants having an allele frequency (AF) of more than 5% in EGP, 1,348 have a predicted deleterious effect on a protein. Characterization with respect to global variation shows that EGP represents a genetic continuum encompassing the range of African, Asian, and European populations. It is best described by two Arabian, an Eurasian, and an African component, with the predominant Arabian component linked to mitochondrial haplogroups J and T that are commonly attributed to the Middle East. Various aneuploidies of sex chromosomes were detected in 93 individuals overall, and aneuploidy of chromosome 21 was identified in 41 individuals. Median inbreeding coefficient and cumulative runs of homozygosity (ROHs) lengths were increased due to extensive consanguinity, were largest in the groups with Arabian main ancestry components, and were higher than reported for Qatar. Families were identified based on genetic relatedness and classified into 264 families with unrelated parents and 247 families with third- and fourth-degree consanguineous parents. Representative consanguineous pedigrees of families in EGP were outlined. Cumulative ROHs were affected by the main ancestry component and significantly increased in offspring of consanguineous parents, with a pronounced difference between 3rd and 4^th^-degree relatedness. Investigation of cumulative AFs of variants causing Mendelian diseases highlighted genes related to alpha- and beta-thalassemia (*HBB*, *HBA2*) and showed a high burden of variants causing severe recessive diseases, metabolic and retinal disorders, and hearing loss. In summary, EGP represents a landmark effort in characterizing the genetic diversity of the Emirati population, leveraging the largest Middle Eastern cohort reported to date.

## Supplementary Tables for "The UAE Genome Program: Unique Genetic Insights from 43,608 Individuals" (part 1 of 3)

### Sheet: Table Key
Table Key	Short Description
Supplementary Table 1	Sequencing QC and Variant Summary
Supplementary Table 2	Total Short Variant Counts
Supplementary Table 3	Variant Count by SNP
Supplementary Table 4	Variant Count by InDel
Supplementary Table 5	Summary Annotated UAE Variants
Supplementary Table 6	Canonical HIGH Impact Summary
Supplementary Table 7	SV Statistics
Supplementary Table 8	CNV Statistics
Supplementary Table 9	Filtered pLoF Variants
Supplementary Table 10	Admixture Statistics
Supplementary Table 11	MT Haplotypes
Supplementary Table 12	KING Inferred Relationships
Supplementary Table 13	ROH In-/Frequent List
Supplementary Table 14	Inbreeding coefficients (IC) Summary
Supplementary Table 15	Clingen AD/AR Genes
Supplementary Table 16	Annotated Prevalent UAE Variants
Supplementary Table 17	Cumulative AF of L/LP M. Gene Variants
Supplementary Table 18	Cumulative AF of L/LP M. Disease Variants
Supplementary Table 19	Cumulative AF of L/LP M. Categories Variants
Supplementary Table 20	VEP HIGH Impact Variants in ROH regions
Supplementary Table 21	Software Tools

### Sheet: Supplementary Table 1
sID	Run_ID	Yield.[Gb]	Coverage	Mapped.Reads.[%]	Q30	Genotypic.Sex	Gender.Coefficient	Major.Ancestry	Total.Mutations	Total.SNVs	Insertion.Hom	Het.to.Hom.Ratio	Contamination	ROH.[#]	Total.ROH.length.[bases]	CNV.[DEL]	CNV.[DUP]	SV.[BND]	SV.[DEL]	SV.[DUP]	SV.[INS]
S1	211205_A01469_0065_BHTYWLDSX2	147.58	42.78	99.11	0.8875	XX	0.9812	[EUR] Arabian I	5167187	4160520	174871	1.62	0.001	970	380707587	520	152	2408	5103	64	5670
S2	220524_A01570_0081_AHHYHYDSX3	197.56	58.39	99.21	0.8904	XY	0.9989	[SAS] Eurasian	5044337	4057806	159566	1.67	0.001	1363	210769668	484	162	3014	5691	74	7123
S3	220524_A01570_0081_AHHYHYDSX3	187.77	55.47	99.24	0.8961	XY	0.9951	[SAS] Eurasian	5155716	4144306	151421	1.87	0.001	1185	134812729	472	147	3006	5763	71	7179
S4	220412_A01458_0117_BHH2L2DSX3	182.82	52.77	99.05	0.89	XX	1	[SAS] Eurasian	5121763	4117949	161730	1.76	0.001	1299	159791426	491	159	3032	5812	79	7449
S5	220121_A01562_0047_AHWNKWDSX2	120	33.47	99.22	0.9047	XY	0.9924	[EUR] Arabian I	5150251	4147369	156760	1.8	0.001	1356	170202259	394	133	2302	4931	60	5444
S6	220121_A01562_0047_AHWNKWDSX2	135.73	37.65	99.13	0.9029	XY	0.9899	[SAS] Eurasian	4924922	3960984	176496	1.45	0.001	1213	451428882	422	151	2480	4904	57	5602
S7	220121_A01562_0047_AHWNKWDSX2	102.86	28.76	99.29	0.9071	XY	0.9912	[EUR] Arabian I	5018143	4042081	164954	1.63	0.001	1397	291992701	418	132	2168	4648	47	5440
S8	220121_A01562_0047_AHWNKWDSX2	104.93	29.53	99.27	0.9066	XY	0.9957	[EUR] Arabian I	5121802	4126835	151653	1.88	0.001	1259	138005960	410	127	2150	4647	54	5196
S9	220121_A01562_0047_AHWNKWDSX2	135.59	37.23	99.17	0.9078	XY	0.9865	[EUR] Arabian I	5378246	4332692	146201	2.06	0.001	1017	116040000	420	149	2456	5389	62	5965
S10	220122_A01514_0084_BH32GHDSX3	124.57	35.17	99.11	0.9048	XY	0.9963	[EUR] Arabian I	5045115	4059408	173428	1.53	0.001	1200	427690024	435	142	2632	5256	73	6488
S11	220122_A01514_0084_BH32GHDSX3	171.15	47.96	99.07	0.8965	XY	0.9987	[EUR] Arabian I	4958443	3984752	175435	1.47	0.001	1142	462184058	445	142	3086	5529	85	7165
S12	220121_A01562_0047_AHWNKWDSX2	126.38	34.42	99.19	0.9006	XY	0.991	[EUR] Arabian I	5152946	4150795	157584	1.78	0.001	1340	174823089	414	146	2284	4928	68	5517
S13	220121_A01562_0047_AHWNKWDSX2	141.55	39.33	99.21	0.9066	XY	0.9936	[EUR] Arabian I	5147209	4142900	156255	1.78	0.001	1304	174169372	418	149	2570	5277	68	6417
S14	220121_A01562_0047_AHWNKWDSX2	110.69	30.81	99.3	0.9084	XY	0.9878	[EUR] Arabian I	5243635	4227019	152278	1.91	0.001	1133	132680750	411	143	2194	4844	56	5122
S15	220121_A01562_0047_AHWNKWDSX2	131.66	36.47	99.21	0.9048	XY	0.9897	[EUR] Arabian I	4954897	3986358	176182	1.45	0.001	1247	455350490	426	146	2436	5026	64	5625
S16	220121_A01562_0047_AHWNKWDSX2	115.93	32.47	99.25	0.904	XX	0.9841	[EUR] Arabian I	5139518	4137848	163953	1.77	0.001	1373	187267444	425	120	2230	4912	47	5368
S17	220121_A01562_0047_AHWNKWDSX2	157.62	43.63	99.11	0.9024	XY	0.9943	[SAS] Eurasian	5109232	4109862	156577	1.77	0.001	1377	180047126	493	129	2534	5431	65	6602
S18	220121_A01562_0047_AHWNKWDSX2	129.7	35.7	99.19	0.9045	XY	0.9895	[SAS] Eurasian	5294569	4264330	147533	2.01	0.001	998	110817650	411	141	2334	5293	60	6110
S19	220121_A01562_0047_AHWNKWDSX2	144.17	39.64	99.28	0.9118	XX	0.9873	[EUR] Arabian I	5288316	4256547	156464	1.92	0.001	1100	126189314	445	134	2522	5308	56	6027
S20	220121_A01562_0047_AHWNKWDSX2	120.22	33.11	99.2	0.9061	XY	0.9868	[SAS] Eurasian	5021147	4042206	157777	1.72	0.001	1385	173567120	418	145	2332	4728	61	5386
S21	211231_A01523_0068_BH2K23DSX3	107.84	30.85	99.02	0.8902	XX	0.9825	[EUR] Arabian I	4950848	3984406	184210	1.44	0.001	1256	468388640	441	127	2388	4884	53	5921
S22	211212_A01521_0063_AH2YFHDSX3	103.76	29.46	99.1	0.9102	XY	0.9978	[EUR] Arabian I	5145328	4144564	155226	1.84	0.001	1286	165533370	378	126	2316	4869	65	5920
S23	211212_A01521_0063_AH2YFHDSX3	148.51	42.02	99.13	0.9098	XY	1	[SAS] Eurasian	5239538	4216882	152184	1.9	0.001	1171	141974909	441	149	2724	5536	82	6864
S24	211212_A01521_0063_AH2YFHDSX3	118.81	34.23	99.08	0.906	XX	1	[EUR] Arabian I	5232714	4213203	165510	1.78	0.001	1208	230879256	439	147	2298	5243	52	6262
S25	211212_A01521_0063_AH2YFHDSX3	127.85	36.5	99.05	0.9072	XX	1	[EUR] Arabian I	5234127	4211876	161335	1.84	0.001	1296	160562793	443	142	2498	5394	73	6417
S26	211207_A01509_0052_AH2YLFDSX3	140.03	39.45	99.1	0.9075	XX	0.9801	[EUR] Arabian I	5219839	4200527	160221	1.84	0.001	1246	177650945	484	142	2494	5495	49	6385
S27	211207_A01509_0052_AH2YLFDSX3	119.36	34.06	99.07	0.9081	XX	0.9844	[EUR] Arabian I	5397593	4347436	157226	1.97	0.001	1018	128595047	451	145	2330	5296	62	6239
S28	211212_A01521_0063_AH2YFHDSX3	164.98	46.21	99.1	0.9084	XY	0.9972	[EUR] Arabian I	5061568	4071478	161764	1.69	0.001	1362	251652108	468	144	2836	5577	71	6891
S29	211212_A01521_0063_AH2YFHDSX3	106.54	30.27	99.17	0.9116	XY	0.9979	[EUR] Arabian I	5034732	4051359	165314	1.64	0.001	1483	255665858	419	136	2354	4929	67	6010
S30	211212_A01521_0063_AH2YFHDSX3	145.61	41.47	99.18	0.9104	XX	0.9968	[SAS] Eurasian	5042536	4052914	174409	1.58	0.001	1229	332193157	453	156	2684	5381	69	6818
S31	211212_A01521_0063_AH2YFHDSX3	100.34	28.95	99.1	0.8947	XX	1	[EUR] Arabian I	5077196	4088484	183744	1.5	0.001	1044	503408847	405	122	2072	4839	59	5719
S32	211212_A01521_0063_AH2YFHDSX3	153.3	43.71	99.14	0.9077	XY	1	[EUR] Arabian I	5097438	4100187	160089	1.71	0.001	1381	225857897	478	154	2756	5465	83	6800
S33	211212_A01521_0063_AH2YFHDSX3	134.68	38.32	99.15	0.9124	XX	1	[EUR] Arabian I	5091744	4097315	166969	1.69	0.001	1384	224150139	416	149	2598	5274	62	6592
S34	211212_A01521_0063_AH2YFHDSX3	136.37	38.85	99.17	0.9103	XY	1	[EUR] Arabian I	5020148	4038254	161680	1.66	0.001	1431	255008847	441	150	2678	5271	70	6394
S35	211212_A01521_0063_AH2YFHDSX3	133.64	38.33	99.07	0.9036	XY	1	[AFR] African	5470762	4405377	148344	2.07	0.001	873	127071429	438	146	2558	5648	77	6775
S36	211212_A01521_0063_AH2YFHDSX3	123.58	35.49	99.21	0.908	XY	1	[EUR] Arabian I	5151155	4147758	155208	1.83	0.001	1298	156130877	450	137	2524	5265	71	6304
S37	211212_A01521_0063_AH2YFHDSX3	142.61	40.34	99.04	0.9043	XY	0.9984	[EUR] Arabian I	5158723	4149462	153130	1.86	0.001	1196	132722446	451	155	2568	5442	69	6616
S38	211212_A01521_0063_AH2YFHDSX3	122.85	34.74	99.1	0.9082	XY	0.9963	[EUR] Arabian I	5096558	4100434	155617	1.8	0.001	1303	155198260	428	142	2392	5022	77	5703
S39	211212_A01521_0063_AH2YFHDSX3	121.92	34.92	99.02	0.9056	XX	1	[AFR] African	5585498	4499567	153126	2.13	0.001	903	112993698	411	149	2406	5551	66	6762
S40	211212_A01521_0063_AH2YFHDSX3	124.04	35.01	99.04	0.9079	XY	1	[EUR] Arabian I	5164548	4156123	159268	1.76	0.001	1216	226434111	422	144	2500	5245	65	6318
S41	211212_A01521_0063_AH2YFHDSX3	130.33	37.49	99.07	0.9051	XX	0.9893	[EUR] Arabian I	5061863	4073615	169962	1.63	0.001	1486	280889594	442	142	2522	5087	66	6418
S42	211212_A01521_0063_AH2YFHDSX3	141.31	39.88	99.12	0.9103	XY	0.9935	[SAS] Eurasian	5312794	4274552	149245	1.97	0.001	1038	119133952	464	146	2610	5576	71	6878
S43	211212_A01521_0063_AH2YFHDSX3	124.09	35.34	99.04	0.907	XX	1	[EUR] Arabian I	4962375	3991336	178631	1.5	0.001	1379	384121668	467	148	2448	5038	59	6170
S44	211212_A01521_0063_AH2YFHDSX3	133.27	38.05	99.15	0.9094	XY	0.9966	[SAS] Eurasian	5100835	4101432	154290	1.8	0.001	1256	146403624	477	143	2578	5287	88	6459
S45	211209_A01513_0060_BHY7LWDSX2	101.54	29.6	99.08	0.9063	XX	0.9909	[EUR] Arabian I	5203959	4190779	161252	1.84	0.001	1180	151788517	425	128	2170	4795	44	5467
S46	211209_A01513_0060_BHY7LWDSX2	128.7	37.73	99.05	0.8986	XY	0.993	[EUR] Arabian I	5163533	4156178	155855	1.81	0.001	1279	150340701	464	136	2556	5180	67	6357
S47	211207_A01509_0052_AH2YLFDSX3	162.69	45.44	98.88	0.902	XY	0.9986	[EUR] Arabian I	5244182	4219764	151217	1.9	0.001	1177	140793916	476	152	2970	5648	79	6869
S48	211209_A01513_0060_BHY7LWDSX2	112.21	32.49	99.1	0.9057	XY	1	[SAS] Eurasian	5022048	4041372	160784	1.68	0.001	1419	217729002	415	138	2230	4904	60	5866
S49	211212_A01521_0064_BH2YYWDSX3	109.07	31.94	99.14	0.8934	XX	0.9915	[EUR] Arabian I	4904708	3947184	187159	1.38	0.001	1177	505078863	423	128	2048	4572	51	5044
S50	211212_A01521_0064_BH2YYWDSX3	121.28	35.69	99.19	0.8941	XX	1	[EUR] Arabian I	4909826	3951230	184952	1.4	0.001	1412	486477759	453	136	2416	4794	48	5273
S51	211212_A01521_0064_BH2YYWDSX3	141	41.18	99.09	0.888	XY	0.9935	[EUR] Arabian I	5096932	4103264	161445	1.7	0.001	1240	265697355	490	143	2440	5177	76	6153
S52	211212_A01521_0064_BH2YYWDSX3	105.39	30.43	98.98	0.8904	XY	0.9957	[AFR] African	5503692	4442147	147895	2.13	0.001	863	102800064	432	135	2100	5013	47	5270
S53	211212_A01521_0064_BH2YYWDSX3	124.09	36.2	99.22	0.8962	XY	0.9964	[EUR] Arabian I	4909052	3947805	175992	1.43	0.001	1313	429633512	457	139	2340	4750	68	5394
S54	211212_A01521_0064_BH2YYWDSX3	127.41	37.5	99.19	0.8928	XX	0.9928	[EUR] Arabian I	5082882	4091800	167705	1.67	0.001	1507	238037649	460	150	2314	4922	50	5464
S55	211212_A01521_0064_BH2YYWDSX3	121.87	35.55	99.19	0.8917	XY	0.9963	[EUR] Arabian I	5110954	4116688	154152	1.83	0.001	1254	145238388	460	140	2328	4908	54	5293
S56	211212_A01521_0064_BH2YYWDSX3	98.54	28.63	99.24	0.8973	XY	0.9954	[EUR] Arabian I	4850988	3907365	179986	1.38	0	1331	481041194	429	135	2170	4417	52	4702
S57	211212_A01521_0064_BH2YYWDSX3	103.99	30.59	99.17	0.8927	XX	0.9912	[EUR] Arabian I	4894120	3943009	193043	1.32	0.001	1479	543292643	422	130	2036	4514	46	4837
S58	211212_A01521_0064_BH2YYWDSX3	141.58	41.33	99.13	0.8925	XY	0.9968	[EUR] Arabian I	4863460	3909454	178629	1.39	0.001	1270	490549326	428	140	2416	4861	51	5573
S59	211209_A01514_0057_AHYCMVDSX2	103.29	29.37	99.05	0.8927	XY	0.9957	[EUR] Arabian I	5007774	4029438	164539	1.62	0.001	1503	257218063	427	125	2230	4738	59	5167
S60	211212_A01521_0063_AH2YFHDSX3	136.86	38.53	99.16	0.9094	XY	1	[EUR] Arabian I	4861989	3909405	184049	1.32	0.001	1368	590276289	474	140	2668	5092	70	6375
S61	211212_A01521_0064_BH2YYWDSX3	152.22	44.4	99.15	0.8889	XY	0.997	[EUR] Arabian I	4945418	3977632	174950	1.46	0.001	1383	416727715	468	140	2596	5226	54	6329
S62	211212_A01521_0064_BH2YYWDSX3	115.36	33.57	99.15	0.8943	XY	0.9961	[EUR] Arabian I	5085031	4094707	170517	1.6	0.001	1053	385064169	425	145	2370	4822	65	5297
S63	211212_A01521_0064_BH2YYWDSX3	141.69	41.15	99.09	0.8883	XY	0.9968	[EUR] Arabian I	5067437	4078297	161397	1.68	0.001	1441	208984026	485	152	2568	5239	65	6180
S64	211212_A01521_0064_BH2YYWDSX3	114.97	33.6	99.19	0.8941	XY	0.9921	[EUR] Arabian I	4938606	3975179	172580	1.5	0.001	1246	451824830	432	135	2328	4845	58	5631
S65	211212_A01521_0063_AH2YFHDSX3	122.51	34.91	99.08	0.9075	XY	0.9963	[EUR] Arabian I	5114318	4113709	155888	1.79	0.001	1288	174633615	440	135	2450	5154	61	6202
S66	211212_A01521_0064_BH2YYWDSX3	108.7	31.55	99.08	0.892	XY	1	[EUR] Arabian I	4960675	3992697	167814	1.58	0.001	1487	303608747	439	141	2254	4639	46	5038
S67	211212_A01521_0064_BH2YYWDSX3	133.14	38.99	99.18	0.8908	XY	1	[EUR] Arabian I	4977442	4006629	172099	1.51	0.001	1270	414390328	471	137	2480	5012	60	5592
S68	211212_A01521_0064_BH2YYWDSX3	120.56	35.18	99.17	0.8894	XY	0.9962	[EUR] Arabian I	4982161	4008874	171527	1.53	0.001	1346	399996831	456	146	2258	4810	60	5293
S69	211212_A01521_0064_BH2YYWDSX3	106.77	30.98	99.15	0.8939	XX	0.9914	[EUR] Arabian I	4891402	3937886	191039	1.34	0.001	1265	507722268	431	136	2076	4509	61	4752
S70	211209_A01514_0057_AHYCMVDSX2	125.18	36.13	99.09	0.8888	XX	0.9706	[EUR] Arabian I	5060139	4071384	165906	1.68	0.001	1485	215363314	440	129	2360	5051	61	6133
S71	211206_A01562_0026_AHWJCGDSX2	109.34	30.91	99.07	0.9064	XX	0.9916	[AFR] African	5646202	4553708	154505	2.12	0.001	864	102751903	396	137	2158	5187	54	5903
S72	211206_A01562_0026_AHWJCGDSX2	149.12	42.29	99.09	0.9033	XY	0.997	[EUR] Arabian I	5029437	4047136	163765	1.62	0.001	1489	248451380	468	139	2692	5293	55	6266
S73	211206_A01562_0026_AHWJCGDSX2	115.19	32.51	99.13	0.9086	XX	0.988	[SAS] Eurasian	5193327	4181023	156174	1.9	0.001	1149	134398160	417	141	2222	4823	52	5403
S74	211206_A01562_0026_AHWJCGDSX2	110.19	31.21	99.08	0.906	XX	0.975	[EUR] Arabian I	5023562	4045009	170488	1.62	0.001	1468	256693912	418	134	2112	4638	47	4942
S75	211206_A01562_0026_AHWJCGDSX2	100.21	28.3	99.11	0.8898	XY	0.9932	[SAS] Eurasian	5198003	4192395	151822	1.9	0.001	1114	133894183	397	144	2188	4617	54	5230
S76	MERGED_BHH5CGDSX3-AHWJCGDSX2	116.87	32.72	98.85	0.904	XY	1	[EUR] Arabian I	5003459	4028853	160071	1.68	0	1395	195229470	410	132	2828	5349	56	6360
S77	211206_A01562_0026_AHWJCGDSX2	143.2	39.91	99.07	0.9064	XY	0.9968	[EUR] Arabian I	5009797	4031981	163622	1.63	0.001	1522	273251664	483	146	2550	5082	70	5643
S78	211206_A01562_0026_AHWJCGDSX2	123.15	34.37	99.16	0.9089	XY	0.9908	[EUR] Arabian I	5008701	4030862	162707	1.65	0.001	1530	240421937	460	132	2364	4808	67	5332
S79	211206_A01562_0026_AHWJCGDSX2	111.78	31.19	99.23	0.909	XY	0.9959	[EUR] Arabian I	5190666	4180770	153024	1.87	0.001	1134	138028546	370	132	2278	4904	54	5212
S80	211206_A01562_0026_AHWJCGDSX2	152.73	43.12	99.13	0.9083	XY	0.9955	[SAS] Eurasian	5024489	4041165	166566	1.61	0.001	1241	295786918	452	140	2452	5212	69	5844
S81	211206_A01562_0026_AHWJCGDSX2	102.44	29.12	99.09	0.9045	XX	1	[EUR] Arabian I	5242925	4225393	157624	1.92	0.001	1126	137349342	373	135	2122	4871	45	5580
S82	211206_A01562_0026_AHWJCGDSX2	153.3	43.16	99.11	0.9051	XY	0.994	[EUR] Arabian I	4884041	3927883	177702	1.4	0.001	1451	490785443	469	154	2652	4977	69	6144
S83	211206_A01562_0026_AHWJCGDSX2	119.31	33.34	99.06	0.9066	XY	0.9885	[EUR] Arabian I	5028107	4047164	163374	1.64	0.001	1528	252872450	414	143	2130	4708	62	5202
S84	211206_A01562_0026_AHWJCGDSX2	138.91	39.5	99.21	0.9081	XX	0.9934	[EUR] Arabian I	5164654	4157322	161705	1.79	0.001	1310	185763703	433	139	2516	5117	54	5645
S85	MERGED_BHH5CGDSX3-AHWJCGDSX2	113.81	31.94	98.78	0.9019	XX	0.9918	[EUR] Arabian I	4987497	4017173	168159	1.64	0	1253	229400875	390	145	2692	5261	63	6125
S86	211206_A01562_0026_AHWJCGDSX2	149.12	42.23	99.07	0.9016	XX	0.9875	[EUR] Arabian I	4972131	3997247	176627	1.51	0.001	1437	379537942	472	143	2728	5132	60	6172
S87	211206_A01562_0026_AHWJCGDSX2	145.24	41.02	99.09	0.9063	XX	0.9936	[AMR] Arabian II	5213652	4196845	165549	1.77	0.001	1151	231576218	439	140	2608	5243	53	5782
S88	211206_A01562_0026_AHWJCGDSX2	108.99	30.64	99.08	0.9079	XY	0.9917	[SAS] Eurasian	5143680	4142233	154525	1.84	0.001	1308	145399581	420	128	2146	4834	48	5204
S89	211206_A01562_0026_AHWJCGDSX2	124.8	34.95	99.11	0.9056	XY	0.9964	[SAS] Eurasian	5155519	4150775	151495	1.89	0.001	1207	142106789	422	138	2358	5015	52	5508
S90	211206_A01562_0026_AHWJCGDSX2	139.56	38.92	99.11	0.9098	XY	0.9935	[EUR] Arabian I	5025369	4041990	160564	1.68	0.001	1438	255754966	412	156	2488	5011	70	5802
S91	211206_A01562_0026_AHWJCGDSX2	121.92	34.41	99.12	0.9085	XX	0.9925	[EUR] Arabian I	5183393	4174729	159438	1.83	0.001	1206	150562267	430	137	2266	4869	45	5370
S92	211206_A01562_0026_AHWJCGDSX2	135.87	37.69	99.16	0.9081	XY	0.9966	[EUR] Arabian I	5135156	4132745	151832	1.87	0.001	1241	140473795	444	136	2332	5003	48	5644
S93	211206_A01562_0025_BHT5T2DSX2	115.39	33.09	99.02	0.8969	XY	1	[SAS] Eurasian	4931548	3967034	175358	1.46	0.001	1194	417168957	429	129	2284	4887	65	6020
S94	211206_A01562_0025_BHT5T2DSX2	110.64	31.97	99.15	0.9	XY	0.9959	[AFR] African	5720832	4612287	144807	2.24	0.001	682	77549210	458	143	2468	5552	65	6582
S95	211206_A01562_0025_BHT5T2DSX2	109.66	31.31	99.05	0.8971	XY	0.9917	[EUR] Arabian I	4983465	4008251	163738	1.62	0.001	1420	248163350	419	129	2454	4814	55	5759
S96	211206_A01562_0025_BHT5T2DSX2	131.83	38.31	99.1	0.8964	XY	0.9931	[EUR] Arabian I	5000607	4021394	166323	1.58	0.001	1426	266338064	433	151	2674	5171	70	6227
S97	211206_A01562_0025_BHT5T2DSX2	126.59	36.37	99.11	0.8978	XY	0.9928	[EUR] Arabian I	5113008	4112830	159517	1.72	0.001	1321	230446236	434	132	2598	5221	59	6310
S98	211206_A01562_0025_BHT5T2DSX2	129.82	37.61	98.96	0.8939	XX	1	[EUR] Arabian I	5055565	4065260	168928	1.66	0.001	1372	273087500	428	133	2580	5186	63	6161
S99	211206_A01562_0025_BHT5T2DSX2	153.31	44.17	99.03	0.8967	XY	0.994	[EUR] Arabian I	4994932	4015596	169781	1.55	0.001	1273	367266298	452	141	2648	5346	76	6688
S100	211206_A01562_0025_BHT5T2DSX2	111.6	31.97	98.98	0.8964	XY	0.9918	[SAS] Eurasian	5050009	4064137	157141	1.76	0.001	1322	155031228	426	126	2286	4924	62	5906
S101	211206_A01562_0025_BHT5T2DSX2	123.69	35.65	99.09	0.9026	XY	0.9926	[EUR] Arabian I	5110124	4110970	153602	1.84	0.001	1277	147167938	468	135	2496	5146	65	6202
S102	211206_A01562_0025_BHT5T2DSX2	101.35	29.21	99.18	0.9044	XY	0.9955	[EUR] Arabian I	4997949	4022470	167189	1.58	0.001	1581	301973376	406	135	2350	4751	58	5666
S103	211206_A01562_0025_BHT5T2DSX2	121.64	34.87	99.01	0.8964	XY	0.9962	[EUR] Arabian I	5103483	4107891	158201	1.75	0.001	1328	177991154	451	143	2600	5182	76	6174
S104	211206_A01562_0025_BHT5T2DSX2	127.88	36.82	99.06	0.8976	XY	0.9929	[EUR] Arabian I	4963896	3991485	169252	1.54	0.001	1420	340204959	424	141	2544	5157	70	6190
S105	211206_A01562_0025_BHT5T2DSX2	135.26	39.25	99.03	0.8966	XX	0.9931	[EUR] Arabian I	5018209	4036709	185290	1.44	0.001	1186	510274100	487	128	2486	5288	57	6241
S106	211206_A01562_0025_BHT5T2DSX2	133.6	38.62	99.1	0.9003	XX	0.9965	[SAS] Eurasian	5216012	4195764	159849	1.85	0.001	1228	158968736	440	135	2536	5428	67	6522
S107	211206_A01562_0025_BHT5T2DSX2	133.55	38.33	99.16	0.9016	XY	0.9966	[SAS] Eurasian	5138700	4135673	153733	1.83	0.001	1260	136537795	412	137	2554	5304	62	6393
S108	211206_A01562_0025_BHT5T2DSX2	123.24	35.41	99.05	0.8955	XY	0.9889	[SAS] Eurasian	5005276	4025612	159277	1.71	0.001	1423	175507934	445	140	2606	5036	65	6036
S109	211206_A01562_0025_BHT5T2DSX2	133.25	38.54	99.13	0.8981	XY	0.9966	[EUR] Arabian I	5044708	4057677	155550	1.76	0.001	1289	152382233	438	125	2492	5292	70	6230
S110	211206_A01562_0025_BHT5T2DSX2	136.36	39.23	98.87	0.8952	XX	1	[EUR] Arabian I	5151733	4144645	159887	1.82	0.001	1284	147744677	456	135	2672	5374	65	6414
S111	211206_A01562_0025_BHT5T2DSX2	117.08	33.96	99.15	0.9002	XY	0.9922	[SAS] Eurasian	5257921	4234695	153006	1.92	0.001	1137	135747649	435	132	2482	5217	69	6299
S112	211206_A01562_0025_BHT5T2DSX2	123.11	35.89	99	0.8953	XX	0.9962	[EUR] Arabian I	5198329	4183706	161569	1.82	0.001	1322	162363244	439	145	2408	5181	57	6309
S113	211206_A01562_0025_BHT5T2DSX2	126.37	36.2	99.1	0.8982	XY	0.9928	[EUR] Arabian I	5137210	4133963	153492	1.84	0.001	1328	150685177	416	143	2528	5278	66	6172
S114	211206_A01562_0025_BHT5T2DSX2	138.6	39.87	99.14	0.8974	XX	1	[AFR] African	5802942	4677082	151530	2.23	0.001	720	83844731	478	145	2684	6084	60	7118
S115	211206_A01570_0025_AHYCJMDSX2	117.42	34.08	99.02	0.8917	XX	1	[AMR] Arabian II	5292092	4262632	157031	1.93	0.001	1083	141167346	413	134	2402	5211	64	6087
S116	211206_A01570_0025_AHYCJMDSX2	134.45	38.92	98.98	0.8907	XX	1	[EUR] Arabian I	5077061	4084223	174621	1.59	0.001	1210	390020334	423	125	2310	5301	53	6185
S117	211206_A01570_0025_AHYCJMDSX2	129.79	37.49	99.07	0.8976	XY	0.993	[SAS] Eurasian	5177312	4168053	152065	1.89	0.001	1183	134412240	461	131	2428	5329	63	6396
S118	211206_A01570_0025_AHYCJMDSX2	126.54	36.48	99.06	0.8951	XX	0.9963	[AFR] African	5808269	4684332	150024	2.26	0.001	700	74810174	406	142	2508	5723	64	6860
S119	211206_A01570_0025_AHYCJMDSX2	113.74	32.7	99.11	0.8999	XY	0.996	[SAS] Eurasian	5026495	4046042	162304	1.66	0.001	1353	257602318	406	138	2248	4954	62	5925
S120	211206_A01570_0025_AHYCJMDSX2	121.32	34.8	99.14	0.9006	XY	0.9812	[AFR] African	5549846	4474959	143375	2.23	0.001	752	78836417	391	135	2482	5389	60	6580
S121	211206_A01570_0025_AHYCJMDSX2	113.46	32.91	99.16	0.9004	XX	0.9837	[AFR] African	5757790	4646244	147099	2.32	0.001	619	67471764	430	118	2320	5448	59	6342
S122	211206_A01570_0025_AHYCJMDSX2	146.06	42.09	98.98	0.8931	XY	0.9969	[SAS] Eurasian	5429898	4372595	147071	2.07	0.001	913	97351857	462	140	2752	5784	70	6870
S123	211206_A01570_0025_AHYCJMDSX2	99.4	28.84	99.16	0.9006	XX	1	[SAS] Eurasian	5145096	4144281	163415	1.79	0.001	1301	152029706	398	136	2140	4861	66	5562
S124	211206_A01570_0025_AHYCJMDSX2	135.47	38.97	99.09	0.8979	XY	0.9966	[SAS] Eurasian	5418912	4365880	149031	2.02	0.001	962	106597024	436	145	2492	5527	68	6638
S125	211206_A01570_0025_AHYCJMDSX2	121.97	34.74	99.08	0.8978	XXY	0.9962	[AMR] Arabian II	4993574	4017463	176432	1.54	0.001	1393	343887291	415	132	2410	4919	64	6025
S126	211206_A01570_0025_AHYCJMDSX2	110.26	31.84	99.1	0.8993	XY	0.9959	[SAS] Eurasian	4957132	3990595	174103	1.49	0.001	1342	392331634	393	143	2314	4839	53	5665
S127	211206_A01570_0025_AHYCJMDSX2	109.68	31.63	98.99	0.8918	XY	0.9917	[EUR] Arabian I	5143554	4143480	154724	1.83	0.001	1237	171613002	434	136	2316	4949	59	5771
S128	211206_A01570_0025_AHYCJMDSX2	109.73	31.72	99.09	0.9015	XX	1	[EUR] Arabian I	5057122	4070155	169805	1.64	0.001	1406	233298820	435	134	2304	4844	57	5837
S129	211206_A01570_0025_AHYCJMDSX2	149.04	43.17	99.15	0.8991	XY	1	[EUR] Arabian I	5089283	4094621	155940	1.77	0.001	1409	171328297	473	149	2792	5354	79	6617
S130	211206_A01570_0025_AHYCJMDSX2	124.46	35.75	99.09	0.8989	XY	1	[AMR] Arabian II	5294376	4263486	152460	1.93	0.001	1069	137734792	425	139	2432	5311	67	6216
S131	211206_A01570_0025_AHYCJMDSX2	110.64	32.03	99.16	0.9031	XX	0.9958	[EUR] Arabian I	5084377	4093780	167022	1.69	0.001	1361	218264114	424	135	2340	5024	50	5778
S132	211206_A01570_0025_AHYCJMDSX2	122.8	35.41	99.03	0.8917	XY	1	[SAS] Eurasian	5202669	4189923	152491	1.91	0.001	1116	128988893	468	135	2562	5341	70	6194
S133	211206_A01570_0025_AHYCJMDSX2	113.85	32.78	99.18	0.8989	XY	0.9921	[EUR] Arabian I	4898969	3941315	177540	1.42	0.001	1395	441129685	419	140	2378	4771	56	5690
S134	211206_A01570_0025_AHYCJMDSX2	123	35.66	99.22	0.903	XX	1	[EUR] Arabian I	5098261	4104644	167723	1.69	0.001	1337	249360260	426	130	2446	5113	60	6198
S135	211206_A01570_0025_AHYCJMDSX2	112.41	32.52	99.2	0.9011	XY	1	[SAS] Eurasian	5234034	4217401	153050	1.89	0.001	1196	127737287	449	138	2338	5244	56	6071
S136	211206_A01570_0025_AHYCJMDSX2	130.94	37.54	99.1	0.898	XY	0.9965	[EUR] Arabian I	5184066	4173515	151954	1.89	0.001	1238	137846739	426	142	2546	5404	63	6497
S137	211206_A01473_0041_AH2JVCDSX3	171.23	49.06	99.01	0.8967	XY	0.9946	[EUR] Arabian I	5191783	4177069	157595	1.79	0.001	1181	198053468	493	137	2928	5710	74	7056
S138	211206_A01473_0040_BHVCLGDSX2	139	40.14	99.11	0.9014	XX	0.9967	[EUR] Arabian I	5101921	4105520	164421	1.72	0.001	1426	203940965	444	150	2392	5298	56	6132
S139	211206_A01512_0057_AHVCHFDSX2	175.31	49.81	99.07	0.894	XY	0.9974	[EUR] Arabian I	4981624	4003493	166284	1.56	0.001	1483	290004700	480	140	2952	5547	79	6811
S140	211206_A01513_0058_AHTYVMDSX2	132.42	37.25	98.99	0.8977	XY	1	[SAS] Eurasian	5105721	4107806	158033	1.75	0.001	1422	167090155	396	123	2574	5282	65	6458
S141	211206_A01513_0059_BHV5VCDSX2	141.42	40.54	99.06	0.9002	XY	0.9968	[AFR] African	5497982	4427739	144410	2.13	0.001	836	94073318	464	141	2668	5734	62	6894
S142	211206_A01514_0055_AHVCJJDSX2	124.38	35.31	99.2	0.8903	XY	0.9926	[EUR] Arabian I	5084301	4092268	157825	1.76	0.001	1288	184726194	442	139	2392	5021	63	6015
S143	211206_A01515_0057_AHV7KLDSX2	106.63	30.95	99.07	0.8977	XY	0.9957	[EUR] Arabian I	4924540	3966028	174680	1.48	0.001	1303	399725055	398	127	2142	4741	53	5555
S144	211206_A01515_0056_BHV27TDSX2	135.18	38.97	99.03	0.8929	XX	1	[SAS] Eurasian	5164683	4155479	159902	1.82	0.001	1279	156418606	452	148	2628	5235	75	6328
S145	211206_A01517_0055_AHV52VDSX2	139.18	39.55	98.93	0.8871	XY	1	[EUR] Arabian I	5036573	4051324	166541	1.61	0.001	1227	309908664	445	137	2730	5328	80	6493
S146	211206_A01518_0059_AHV22NDSX2	135.41	38.88	99.05	0.8945	XX	1	[AFR] African	5572748	4491556	171194	1.83	0.001	712	312324197	479	130	2598	5695	56	6887
S147	211206_A01518_0060_BHTYJ5DSX2	154.41	43.95	99.02	0.8996	XX	0.9939	[EUR] Arabian I	4944840	3976734	182297	1.44	0.001	1198	468574944	484	141	2752	5204	55	6480
S148	211206_A01521_0059_AHV52KDSX2	169.31	48.27	99.05	0.9019	XY	0.9987	[EUR] Arabian I	5023368	4038462	162262	1.64	0.001	1494	237890362	423	133	2958	5480	66	7011
S149	211206_A01562_0026_AHWJCGDSX2	133.24	37.28	99.12	0.9059	XY	0.9932	[EUR] Arabian I	4959998	3989755	173152	1.5	0.001	1315	424004831	442	126	2526	5019	64	5899
S150	211206_A01562_0025_BHT5T2DSX2	126.96	36.68	99.12	0.8983	XY	0.9964	[EUR] Arabian I	5444584	4385585	152558	1.99	0.001	836	171511050	470	144	2724	5487	65	6549
S151	211206_A01570_0025_AHYCJMDSX2	118.79	34.43	99.1	0.8971	XX	0.9922	[AFR] African	5728276	4620668	150911	2.22	0.001	698	78022811	482	134	2330	5673	56	6453
S152	211207_A01463_0076_AH2YMJDSX3	159.01	45.1	98.98	0.8888	XY	0.9971	[AFR] African	5644668	4548882	140799	2.28	0.001	701	69911949	471	147	2924	5935	76	7421
S153	211207_A01463_0077_BHYCFGDSX2	172.29	49.14	99.07	0.894	XX	1	[EUR] Arabian I	5494608	4422484	154936	2.04	0.001	988	123886443	467	140	2908	6012	63	7582
S154	211207_A01469_0066_AHV5GLDSX2	175.28	50.04	99.19	0.8913	XY	0.9948	[SAS] Eurasian	5102953	4107143	153348	1.81	0.001	1242	142192197	458	151	2924	5524	81	6759
S155	211207_A01509_0052_AH2YLFDSX3	158.53	44.62	98.68	0.8923	XY	0.9942	[EUR] Arabian I	4979980	4003707	171984	1.52	0.001	1393	376807078	492	140	2882	5448	75	6873
S156	211207_A01509_0051_BHT5M3DSX2	130.77	37.41	99.17	0.8977	XY	0.9913	[EUR] Arabian I	5172212	4165823	154775	1.83	0.001	1299	162267798	460	134	2528	5204	72	6213
S157	211207_A01510_0059_AH2YW5DSX3	102.95	29.08	99.06	0.8709	XY	0.9911	[SAS] Eurasian	5116020	4122350	157621	1.78	0.001	1215	184334725	381	129	2132	4820	66	5589
S158	211207_A01505_0048_BH2K2WDSX3	154.46	43.77	98.99	0.8939	XY	0.994	[SAS] Eurasian	5038298	4052289	164121	1.63	0.001	1229	262116880	449	124	2866	5436	64	6724
S159	211207_A01505_0048_BH2K2WDSX3	165.28	47.17	99	0.8971	XX	1	[EUR] Arabian I	5047557	4057820	171974	1.59	0.001	1492	303720782	457	147	2880	5485	63	6742
S160	211206_A01473_0041_AH2JVCDSX3	112.3	32.39	99.04	0.9026	XX	0.9959	[AMR] Arabian II	5280550	4252839	159241	1.9	0.001	1162	160369019	418	128	2186	4991	58	5415
S161	211206_A01473_0041_AH2JVCDSX3	122.55	35.82	99.07	0.899	XX	0.9924	[EUR] Arabian I	5075739	4084373	168505	1.66	0.001	1516	248651572	448	139	2506	5115	49	6161
S162	211206_A01473_0041_AH2JVCDSX3	122.07	35.45	99.1	0.9025	XX	0.9924	[EUR] Arabian I	5140945	4138159	162466	1.79	0.001	1367	162628614	440	118	2346	4974	61	5696
S163	211206_A01473_0041_AH2JVCDSX3	110.54	31.87	99.07	0.9007	XY	0.9959	[EUR] Arabian I	5053714	4067987	161905	1.69	0.001	1265	223505268	459	141	2336	4995	63	5971
S164	211206_A01473_0041_AH2JVCDSX3	124.02	36.01	99.08	0.8883	XX	1	[EUR] Arabian I	5230630	4208193	160677	1.84	0.001	1227	153947778	456	134	2416	5170	49	6277
S165	211206_A01473_0041_AH2JVCDSX3	112.83	32.7	99.08	0.9005	XX	0.9918	[AFR] African	5820868	4694593	150752	2.26	0.001	617	81644775	428	139	2310	5538	53	6173
S166	211206_A01473_0041_AH2JVCDSX3	150	42.97	99.09	0.9023	XY	0.9939	[EUR] Arabian I	5174254	4163079	152999	1.86	0.001	1203	153000109	462	137	2778	5433	70	6678
S167	211206_A01473_0041_AH2JVCDSX3	121.92	35.11	99.15	0.8998	XY	0.9925	[EUR] Arabian I	5033820	4050103	161199	1.68	0.001	1428	231001090	457	134	2460	5014	71	6154
S168	211206_A01473_0041_AH2JVCDSX3	116.68	33.43	99.11	0.9036	XY	0.9922	[AFR] African	5615075	4526262	144641	2.21	0.001	759	94245076	446	133	2368	5414	54	5848
S169	211206_A01473_0041_AH2JVCDSX3	120.47	34.64	99.21	0.9027	XY	0.9962	[SAS] Eurasian	5029497	4046321	156719	1.75	0.001	1294	159304142	431	141	2518	4999	73	6086
S170	211206_A01473_0041_AH2JVCDSX3	135.24	39.25	99.08	0.899	XY	1	[AMR] Arabian II	4995619	4017491	175866	1.47	0.001	1255	423655143	479	139	2646	5280	72	6331
S171	211206_A01473_0041_AH2JVCDSX3	128.19	37.3	99.05	0.8952	XX	1	[EUR] Arabian I	4962459	3988652	179894	1.47	0.001	1420	426908087	433	137	2480	4989	56	6098
S172	211206_A01473_0041_AH2JVCDSX3	133.16	38.32	99.05	0.8976	XY	0.9932	[SAS] Eurasian	5069317	4078072	164512	1.66	0.001	1156	314860013	447	138	2462	5361	74	6355
S173	211206_A01473_0041_AH2JVCDSX3	132.96	38.65	99.15	0.9027	XX	0.9861	[EUR] Arabian I	5099302	4101906	166390	1.7	0.001	1464	216737736	467	144	2564	5202	75	6361
S174	211206_A01473_0041_AH2JVCDSX3	99.59	29.19	99.18	0.8992	XX	1	[SAS] Eurasian	4986695	4014666	175453	1.56	0.001	1359	331921001	406	132	2270	4770	52	5590
S175	211206_A01473_0041_AH2JVCDSX3	134.23	38.61	98.99	0.8976	XY	1	[EUR] Arabian I	5022498	4040358	165424	1.6	0.001	1365	282100471	445	153	2682	5187	67	6316
S176	211206_A01473_0041_AH2JVCDSX3	128.96	37.45	99.06	0.8972	XY	0.9965	[AFR] African	5850994	4719060	142975	2.31	0.001	632	70441688	493	139	2798	6000	79	7027
S177	211206_A01473_0041_AH2JVCDSX3	142.89	41.22	99.05	0.9	XY	1	[EUR] Arabian I	4932974	3965983	172990	1.47	0.001	1403	409490863	475	144	2614	5257	66	6471
S178	211206_A01473_0041_AH2JVCDSX3	104.04	30.09	99.09	0.9028	XY	0.9912	[SAS] Eurasian	5121485	4123290	155250	1.82	0.001	1245	141734173	412	145	2298	5063	65	5821
S179	211206_A01473_0041_AH2JVCDSX3	129.41	37.56	99.06	0.8999	XX	0.9929	[EUR] Arabian I	4993587	4016711	183276	1.44	0.001	1429	451969797	466	141	2610	5011	57	6256
S180	211206_A01473_0041_AH2JVCDSX3	130.64	37.41	99.1	0.9035	XY	1	[AMR] Arabian II	4829143	3880943	182220	1.33	0.001	1338	544526165	424	140	2368	4891	83	6068
S181	211206_A01473_0041_AH2JVCDSX3	110.52	31.74	99.11	0.9028	XY	0.9959	[EUR] Arabian I	5164375	4156792	152943	1.88	0.001	1226	148033137	425	143	2280	4956	65	6008
S182	211206_A01473_0041_AH2JVCDSX3	132.35	38.14	99.15	0.903	XX	1	[EUR] Arabian I	5059483	4068812	169105	1.63	0.001	1509	250570328	455	132	2594	5096	60	5837
S183	211206_A01473_0040_BHVCLGDSX2	125.6	35.91	99.06	0.8979	XY	0.9909	[SAS] Eurasian	5069195	4079141	158477	1.73	0.001	1351	178564055	425	145	2302	4974	65	5391
S184	211206_A01473_0040_BHVCLGDSX2	100.15	28.7	99.05	0.9018	XX	1	[EUR] Arabian I	4970100	4001898	177720	1.51	0.001	1402	367700719	440	134	2120	4566	51	5336
S185	211206_A01473_0040_BHVCLGDSX2	111.2	32.1	99.15	0.9017	XY	1	[AMR] Arabian II	5225874	4213939	151377	1.93	0.001	1052	135049830	407	146	2264	4837	58	5655
S186	211206_A01473_0040_BHVCLGDSX2	105.52	30.93	99.14	0.8986	XX	1	[EUR] Arabian I	5259388	4240506	158516	1.91	0.001	1176	142062638	422	127	2254	4908	47	5710
S187	211206_A01473_0040_BHVCLGDSX2	106.67	30.68	99.1	0.8997	XY	0.9957	[SAS] Eurasian	5027300	4049669	163916	1.66	0.001	1254	269960479	422	144	2248	4771	45	5556
S188	211206_A01473_0040_BHVCLGDSX2	126.95	36.81	99	0.8952	XX	1	[AMR] Arabian II	5188577	4177373	161441	1.82	0.001	1306	148074047	440	134	2312	5040	54	5528
S189	211206_A01473_0040_BHVCLGDSX2	160.92	46.36	99.08	0.8972	XY	0.9972	[SAS] Eurasian	5012805	4031974	160991	1.66	0.001	1293	226286522	480	141	2710	5382	73	6436
S190	211206_A01473_0040_BHVCLGDSX2	130.22	37.76	99.06	0.8967	XY	1	[EUR] Arabian I	5248159	4226975	152683	1.88	0.001	1190	151810826	449	138	2482	5281	61	6077
S191	211206_A01473_0040_BHVCLGDSX2	121.85	34.71	99.01	0.8985	XY	0.9962	[SAS] Eurasian	5136461	4135944	160873	1.73	0.001	1137	224167026	412	142	2222	4878	62	5394
S192	211206_A01473_0040_BHVCLGDSX2	105.11	30.45	99.1	0.9003	XX	1	[AMR] Arabian II	5205305	4194390	162077	1.84	0.001	1255	156831508	405	152	2050	4713	57	5079
S193	211206_A01473_0040_BHVCLGDSX2	107.6	31.04	99.16	0.9033	XY	1	[SAS] Eurasian	5185518	4178851	150911	1.93	0.001	1125	132529464	372	151	2158	4813	46	5567
S194	211206_A01473_0040_BHVCLGDSX2	114.68	32.85	99.06	0.8999	XY	0.996	[SAS] Eurasian	5341172	4308085	146942	2.06	0.001	976	103319965	432	145	2212	5025	61	5529
S195	211206_A01473_0040_BHVCLGDSX2	118.64	34.02	99.06	0.8997	XY	0.9962	[EUR] Arabian I	5100055	4108674	158182	1.75	0.001	1274	200465281	436	136	2294	4940	62	5831
S196	211206_A01473_0040_BHVCLGDSX2	116.31	33.66	99.05	0.8997	XY	0.9961	[SAS] Eurasian	4871768	3919642	178763	1.39	0.001	1193	500386112	352	131	2134	4650	60	4919
S197	211206_A01473_0040_BHVCLGDSX2	125.7	36.37	99.12	0.8994	XX	0.9926	[SAS] Eurasian	5072237	4084018	174322	1.59	0.001	1435	285882629	456	142	2288	5022	53	5868
S198	211206_A01473_0040_BHVCLGDSX2	117.92	33.99	99.19	0.9036	XX	0.9961	[EUR] Arabian I	5156572	4153111	165912	1.73	0.001	1386	222819176	425	129	2226	4870	48	5309
S199	211206_A01473_0040_BHVCLGDSX2	105.04	30.23	99.09	0.8956	XX	1	[EUR] Arabian I	5205397	4196561	161576	1.83	0.001	1291	154889409	412	144	2096	4678	49	5035
S200	211206_A01473_0040_BHVCLGDSX2	126.89	36.13	98.83	0.8965	XY	0.9928	[EUR] Arabian I	5052673	4067329	159379	1.71	0.001	1359	205985146	438	137	2328	4932	63	5877
S201	211206_A01473_0040_BHVCLGDSX2	120.86	34.94	99.15	0.9001	XY	0.9962	[EUR] Arabian I	4830522	3884977	186054	1.29	0.001	1300	586353974	473	128	2450	4733	54	5701
S202	211206_A01473_0040_BHVCLGDSX2	135.62	39.45	99.02	0.8956	XX	0.9932	[EUR] Arabian I	5015866	4036239	177118	1.54	0.001	1231	367663274	443	140	2526	5042	59	6004
S203	211206_A01473_0040_BHVCLGDSX2	123.2	35.34	99.1	0.9004	XY	0.9908	[EUR] Arabian I	5111286	4114935	157224	1.78	0.001	1332	168530022	437	142	2368	4952	70	5769
S204	211206_A01473_0040_BHVCLGDSX2	153.71	44.12	99.15	0.8994	XX	0.997	[SAS] Eurasian	5217854	4198069	158137	1.86	0.001	1165	141135598	469	145	2582	5447	72	6533
S205	211206_A01512_0057_AHVCHFDSX2	122.43	35.16	99.02	0.8992	XX	0.9962	[SAS] Eurasian	4970548	3996864	176856	1.51	0.001	1408	335239228	428	133	2332	4951	53	6009
S206	211206_A01512_0057_AHVCHFDSX2	114.52	32.81	98.87	0.8988	XX	1	[SAS] Eurasian	4889633	3934084	190822	1.34	0.001	1229	526068916	454	138	2316	4706	56	5323
S207	211206_A01512_0057_AHVCHFDSX2	108	31.01	99.05	0.9004	XY	0.9958	[EUR] Arabian I	4945161	3980784	172592	1.49	0.001	1393	383536128	419	135	2164	4826	65	5634
S208	211206_A01512_0057_AHVCHFDSX2	110.86	31.7	99.03	0.8985	XX	0.9916	[EUR] Arabian I	5069023	4080883	167959	1.67	0.001	1331	218092327	432	131	2266	4900	51	5906
S209	211206_A01512_0057_AHVCHFDSX2	114.22	32.72	99.07	0.9	XX	1	[SAS] Eurasian	4925658	3963146	181588	1.46	0.001	1212	439983581	438	127	2236	4882	48	5832
S210	211206_A01512_0057_AHVCHFDSX2	121.08	34.41	99.11	0.9034	XY	0.9962	[SAS] Eurasian	5109995	4111916	153373	1.85	0.001	1160	140413551	433	139	2430	5062	79	6198
S211	211206_A01512_0057_AHVCHFDSX2	140.67	39.99	99.13	0.9034	XY	1	[SAS] Eurasian	5085629	4092673	156786	1.75	0.001	1376	165906688	463	135	2558	5316	65	6427
S212	211206_A01512_0057_AHVCHFDSX2	137.87	39.35	99.02	0.8994	XY	0.9967	[AFR] African	5622678	4531429	151259	2.09	0.001	733	168906277	436	142	2800	5809	67	6891
S213	211206_A01512_0057_AHVCHFDSX2	125.93	36.06	99.15	0.901	XY	1	[EUR] Arabian I	5199172	4185798	154170	1.86	0.001	1261	162158542	440	137	2420	5294	63	6315
S214	211206_A01512_0057_AHVCHFDSX2	97.84	28.03	99.13	0.9052	XX	1	[SAS] Eurasian	5043129	4059651	164424	1.72	0.001	1351	168424311	417	131	2076	4598	42	5478
S215	211206_A01512_0057_AHVCHFDSX2	122.05	34.96	99.07	0.9011	XX	1	[EUR] Arabian I	5237373	4218236	157669	1.88	0.001	1222	134617688	433	136	2292	5030	55	6102
S216	211206_A01512_0057_AHVCHFDSX2	115.49	32.83	99.07	0.9015	XX	1	[EUR] Arabian I	5086870	4094480	170511	1.65	0.001	1256	277944222	408	142	2068	4931	59	5943
S217	211206_A01512_0057_AHVCHFDSX2	110.29	31.62	99.08	0.9016	XX	1	[AFR] African	5945610	4798956	151878	2.29	0.001	666	74912666	441	125	2304	5705	50	5987
S218	211206_A01512_0057_AHVCHFDSX2	124.31	35.29	99.09	0.904	XY	0.9964	[EUR] Arabian I	5079610	4088168	157290	1.74	0.001	1399	180536776	435	132	2282	5002	59	5604
S219	211206_A01512_0057_AHVCHFDSX2	170.83	48.81	99.16	0.9042	XX	1	[SAS] Eurasian	4949848	3977678	181385	1.44	0.001	1214	443506365	506	141	2868	5371	62	6808
S220	211206_A01512_0057_AHVCHFDSX2	139.41	39.63	99.07	0.9012	XY	0.9934	[AFR] African	5243147	4219816	163646	1.74	0.001	825	353860285	425	130	2484	5443	60	6501
S221	211206_A01512_0057_AHVCHFDSX2	122.16	35.05	99.13	0.9054	XX	0.9925	[EUR] Arabian I	5182533	4173031	162783	1.81	0.001	1314	170645259	383	136	2260	5069	59	5564
S222	211206_A01512_0057_AHVCHFDSX2	144.69	41.23	99	0.8967	XY	0.9937	[EAS] East Asian	5186147	4173539	150563	1.89	0.001	1276	134222003	433	148	2678	5341	61	6165
S223	211206_A01512_0057_AHVCHFDSX2	124.5	35.18	99.15	0.9037	XY	0.9926	[EUR] Arabian I	5109108	4112295	157095	1.76	0.001	1263	189242448	434	132	2416	5144	67	6147
S224	211206_A01512_0057_AHVCHFDSX2	120.19	33.86	99.27	0.9055	XY	0.9962	[EUR] Arabian I	5180487	4168918	152438	1.87	0.001	1168	142797143	416	136	2364	5024	47	5806
S225	211206_A01512_0057_AHVCHFDSX2	106.77	30.47	99.17	0.9062	XY	1	[EUR] Arabian I	5026854	4044279	162854	1.66	0.001	1389	248594826	432	117	2210	4852	58	5705
S226	211206_A01512_0057_AHVCHFDSX2	135.28	38.65	99.19	0.9046	XY	0.9966	[AMR] Arabian II	5191503	4178873	156202	1.81	0.001	1223	183477453	480	137	2528	5342	61	6015
S227	211206_A01512_0057_AHVCHFDSX2	153.07	43.53	99.13	0.9027	XY	1	[EUR] Arabian I	5127458	4123804	162078	1.7	0.001	1229	295150101	463	145	2644	5433	68	6733
S228	211206_A01512_0056_BHVCCVDSX2	111.62	31.47	99.16	0.9062	XY	1	[EUR] Arabian I	5038199	4053439	162141	1.66	0.001	1517	245513072	407	145	2486	4918	54	5890
S229	211206_A01512_0056_BHVCCVDSX2	130.86	37.22	99.18	0.9089	XX	1	[EUR] Arabian I	5220742	4201050	159802	1.85	0.001	1264	145850721	437	132	2584	5263	62	6457
S230	211206_A01512_0056_BHVCCVDSX2	134.44	37.97	99.19	0.9021	XY	0.9932	[AFR] African	5650261	4554133	145673	2.19	0.001	778	96328536	449	134	2684	5785	66	6967
S231	211206_A01512_0056_BHVCCVDSX2	116.24	33.08	99.15	0.9072	XX	1	[EUR] Arabian I	5079701	4087783	169176	1.66	0.001	1468	250640314	417	140	2282	4938	54	5555
S232	211206_A01512_0056_BHVCCVDSX2	135.64	38.74	99.13	0.9065	XX	1	[EUR] Arabian I	5250894	4226871	160813	1.85	0.001	1272	155752359	477	139	2492	5436	59	6559
S233	211206_A01512_0056_BHVCCVDSX2	101.14	28.38	99.23	0.9107	XY	1	[EUR] Arabian I	5086013	4096485	160085	1.74	0.001	1341	194878814	425	131	2088	4750	58	5319
S234	211206_A01512_0056_BHVCCVDSX2	131.44	37.59	99.07	0.9012	XX	1	[AFR] African	5660183	4561257	149626	2.22	0.001	786	81372436	464	144	2590	5797	68	6934
S235	211206_A01512_0056_BHVCCVDSX2	125.09	35.55	99.2	0.9043	XY	1	[EAS] East Asian	5160055	4151245	150892	1.9	0.001	1151	130006883	442	136	2542	5245	73	6332
S236	211206_A01512_0056_BHVCCVDSX2	131.77	37.39	99.15	0.9077	XX	1	[SAS] Eurasian	5194942	4178875	158791	1.86	0.001	1319	149015475	431	136	2550	5295	54	6516
S237	211206_A01512_0056_BHVCCVDSX2	136.95	38.43	99.22	0.9068	XY	1	[SAS] Eurasian	4864341	3909524	176792	1.41	0.001	1264	464298125	405	149	2558	4981	60	6229
S238	211206_A01512_0056_BHVCCVDSX2	131.91	37.69	99.22	0.9065	XX	1	[EUR] Arabian I	5106104	4107765	163160	1.75	0.001	1393	171110878	405	143	2360	5150	64	6305
S239	211206_A01512_0056_BHVCCVDSX2	112.53	31.75	99.21	0.9077	XY	1	[EUR] Arabian I	4935845	3971255	174952	1.47	0.001	1290	445237385	407	126	2256	4797	52	5439
S240	211206_A01512_0056_BHVCCVDSX2	156.84	44.49	99.15	0.9043	XX	0.9941	[EUR] Arabian I	5154968	4145703	164560	1.74	0.001	1376	223636032	481	134	2580	5562	68	6783
S241	211206_A01512_0056_BHVCCVDSX2	136.84	38.94	99.22	0.9083	XY	0.995	[SAS] Eurasian	5238420	4216618	149177	1.95	0.001	1124	117803316	435	138	2728	5376	74	6577
S242	211206_A01512_0056_BHVCCVDSX2	114.56	32.48	99.17	0.9033	XY	0.9961	[AFR] African	5506007	4439168	145470	2.15	0.001	797	84784903	390	128	2496	5367	67	6282
S243	211206_A01512_0056_BHVCCVDSX2	151.31	42.95	99.14	0.9024	XY	0.997	[EUR] Arabian I	5156530	4148693	155030	1.82	0.001	1249	142353847	487	148	2654	5482	72	6695
S244	211206_A01512_0056_BHVCCVDSX2	129.01	36.67	99.14	0.9027	XY	1	[AMR] Arabian II	5048973	4059851	160798	1.68	0.001	1408	214293541	444	132	2608	5191	61	6302
S245	211206_A01512_0056_BHVCCVDSX2	111.26	31.86	99.24	0.9071	XX	0.9917	[SAS] Eurasian	5160963	4154024	162402	1.81	0.001	1267	148160561	455	150	2320	5034	59	5993
S246	211206_A01512_0056_BHVCCVDSX2	132.98	38.16	99.12	0.901	XX	0.9966	[EUR] Arabian I	5105494	4107710	169133	1.67	0.001	1407	237655615	358	124	2522	5234	67	6199
S247	211206_A01512_0056_BHVCCVDSX2	107.09	30.34	99.22	0.9086	XY	0.9915	[EUR] Arabian I	4996770	4022009	165278	1.61	0.001	1474	269458194	446	133	2248	4813	65	5672
S248	211206_A01512_0056_BHVCCVDSX2	160.35	45.32	99.19	0.904	XY	1	[SAS] Eurasian	5067443	4074660	158818	1.72	0.001	1240	223172630	471	144	2984	5557	81	6774
S249	211206_A01512_0056_BHVCCVDSX2	128.07	36.38	99.24	0.9088	XY	0.9965	[SAS] Eurasian	5110440	4110751	154183	1.82	0.001	1280	142620351	426	140	2514	5273	70	6340
S250	211206_A01512_0056_BHVCCVDSX2	144.08	41.12	99.2	0.9028	XX	1	[EUR] Arabian I	4982837	4006658	180298	1.48	0.001	1392	380291150	443	144	2580	5155	65	6463
S251	211206_A01512_0056_BHVCCVDSX2	111.85	31.75	99.17	0.9061	XY	0.9878	[SAS] Eurasian	5238870	4217885	148241	2	0.001	1055	112152361	403	138	2414	5025	55	5890
S252	211206_A01513_0058_AHTYVMDSX2	117.01	32.98	98.98	0.8981	XY	0.9961	[SAS] Eurasian	5094660	4098629	153842	1.84	0.001	1214	144136511	335	142	2238	5130	53	6199
S253	211206_A01513_0058_AHTYVMDSX2	124.36	35.26	98.97	0.8982	XY	0.9963	[SAS] Eurasian	5044338	4057427	158640	1.73	0.001	1404	194897778	426	136	2448	5139	73	6333
S254	211206_A01513_0058_AHTYVMDSX2	145.33	40.75	99.02	0.8987	XY	0.9937	[EUR] Arabian I	5117865	4116096	167949	1.62	0.001	1202	348226722	474	128	2662	5424	63	6783
S255	211206_A01513_0058_AHTYVMDSX2	119.55	33.51	99.01	0.9007	XY	0.9885	[AMR] Arabian II	4888236	3932265	174452	1.45	0.001	1395	388037908	426	142	2286	4778	58	5939
S256	211206_A01513_0058_AHTYVMDSX2	111.99	31.67	99.01	0.8875	XY	0.9918	[AFR] African	5329801	4294846	169998	1.68	0.001	801	389386702	460	135	2280	5155	48	6034
S257	211206_A01513_0058_AHTYVMDSX2	106.92	30.3	99.06	0.9022	XX	0.9871	[SAS] Eurasian	5099392	4106011	161591	1.78	0.001	1389	168019472	430	124	2266	4800	57	5651
S258	211206_A01513_0058_AHTYVMDSX2	115.66	32.57	99.01	0.9033	XX	0.9919	[SAS] Eurasian	5049346	4062147	161966	1.75	0.001	1289	154334686	434	133	2268	4991	60	6164
S259	211206_A01513_0058_AHTYVMDSX2	145.43	40.42	99.09	0.9027	XY	1	[SAS] Eurasian	5133628	4129335	153550	1.83	0.001	1271	143609261	464	138	2766	5435	69	6863
S260	211206_A01513_0058_AHTYVMDSX2	139.61	39.21	99.05	0.9018	XY	0.9934	[EUR] Arabian I	5307418	4273675	146239	2.03	0.001	993	115131569	413	140	2616	5614	81	6966
S261	211206_A01513_0058_AHTYVMDSX2	130.53	36.61	99.14	0.9031	XY	0.9965	[AFR] African	5647795	4550230	143999	2.22	0.001	713	79844760	446	137	2636	5801	66	7088
S262	211206_A01513_0058_AHTYVMDSX2	146.29	41.73	99.05	0.8989	XY	0.9969	[EUR] Arabian I	5058430	4068109	155764	1.76	0.001	1302	153454120	426	133	2692	5397	79	6802
S263	211206_A01513_0058_AHTYVMDSX2	103.22	29.29	99	0.8965	XY	1	[EUR] Arabian I	5019410	4041678	167481	1.61	0.001	1485	312711560	407	145	2258	4902	62	5922
S264	211206_A01513_0058_AHTYVMDSX2	132.44	37.42	98.96	0.8966	XY	1	[SAS] Eurasian	5120965	4119588	154928	1.79	0.001	1368	159327095	451	145	2560	5311	85	6438
S265	211206_A01513_0058_AHTYVMDSX2	144.49	40.81	98.92	0.9023	XX	0.9936	[EUR] Arabian I	4884386	3924538	190110	1.32	0.001	1421	544792517	457	145	2668	5037	54	6201
S266	211206_A01513_0058_AHTYVMDSX2	135.05	38.41	99.04	0.9005	XX	0.9932	[SAS] Eurasian	5121180	4121266	162698	1.75	0.001	1360	155528473	396	143	2522	5173	79	6498
S267	211206_A01513_0058_AHTYVMDSX2	116.5	33.09	99.11	0.9002	XY	0.9961	[SAS] Eurasian	5058458	4071144	161803	1.71	0.001	1133	280789895	450	124	2356	4942	58	6151
S268	211206_A01513_0058_AHTYVMDSX2	146.84	41.75	98.96	0.8931	XY	0.9984	[AFR] African	5554163	4471711	143564	2.18	0.001	757	82964987	475	133	2746	5954	66	7136
S269	211206_A01513_0058_AHTYVMDSX2	135.29	38.23	98.98	0.8988	XY	0.9966	[EUR] Arabian I	4909458	3947764	177013	1.43	0.001	1379	493898270	428	133	2710	5138	78	6462
S270	211206_A01513_0058_AHTYVMDSX2	102.01	28.87	99.06	0.9032	XY	1	[EUR] Arabian I	5481107	4418307	146925	2.13	0.001	897	111952233	418	139	2318	5264	56	6389
S271	211206_A01513_0058_AHTYVMDSX2	112.14	31.63	98.98	0.8982	XY	1	[EUR] Arabian I	5057260	4071519	161421	1.7	0.001	1411	217673453	431	135	2458	4917	56	6069
S272	211206_A01513_0058_AHTYVMDSX2	127.64	35.84	99	0.9019	XY	1	[SAS] Eurasian	5079797	4087001	155385	1.78	0.001	1301	154015224	439	142	2678	5167	77	6446
S273	211206_A01513_0058_AHTYVMDSX2	123.7	34.75	99.02	0.9009	XY	1	[SAS] Eurasian	4943651	3975592	171884	1.52	0.001	1266	371811353	423	140	2582	5012	74	6235
S274	211206_A01513_0058_AHTYVMDSX2	137.61	38.42	99.07	0.9011	XY	1	[AMR] Arabian II	5223046	4201738	155569	1.84	0.001	1191	180681750	414	126	2562	5443	81	6728
S275	211206_A01513_0059_BHV5VCDSX2	118.18	33.58	99.04	0.8975	XY	0.9961	[EUR] Arabian I	5409373	4358908	147849	2.07	0.001	1005	104186954	437	133	2308	5398	54	6336
S276	211206_A01513_0059_BHV5VCDSX2	109.78	31.15	99.04	0.8991	XY	0.9897	[SAS] Eurasian	5221450	4207531	151447	1.93	0.001	1115	130523441	405	127	2170	4917	67	5742
S277	211206_A01513_0059_BHV5VCDSX2	123.89	35.79	99.11	0.8963	XY	0.9963	[SAS] Eurasian	4878083	3922363	175171	1.44	0.001	1236	430949822	418	127	2438	4924	55	5926
S278	211206_A01513_0059_BHV5VCDSX2	120.93	34.58	99.1	0.8988	XY	0.9962	[EUR] Arabian I	5075809	4085299	157341	1.75	0.001	1330	190553641	454	139	2412	4962	59	5919
S279	211206_A01513_0059_BHV5VCDSX2	124.81	35.71	98.98	0.895	XY	0.9928	[AMR] Arabian II	5254679	4232006	150242	1.94	0.001	1046	156752737	442	130	2318	5075	64	6038
S280	211206_A01513_0059_BHV5VCDSX2	157.33	45.29	99.05	0.8974	XX	0.9941	[EUR] Arabian I	4976211	3999399	175956	1.51	0.001	1408	357740439	491	154	2758	5231	72	6410
S281	211206_A01513_0059_BHV5VCDSX2	132.87	37.58	98.96	0.8965	XY	0.9966	[EUR] Arabian I	5034111	4051019	159400	1.7	0.001	1521	201469517	463	133	2424	5177	66	6179
S282	211206_A01513_0059_BHV5VCDSX2	105.53	30.01	99.05	0.9033	XY	0.9957	[EUR] Arabian I	4909743	3951693	177493	1.43	0.001	1343	477039111	420	129	2214	4760	56	5640
S283	211206_A01513_0059_BHV5VCDSX2	124.46	35.87	99.19	0.9033	XY	0.9928	[EUR] Arabian I	5024550	4042367	162548	1.64	0.001	1368	246602070	458	142	2428	5115	67	6060
S284	211206_A01513_0059_BHV5VCDSX2	129.52	36.94	99.03	0.8997	XY	0.993	[EUR] Arabian I	5009579	4028446	167201	1.58	0.001	1358	341163241	468	134	2478	5069	68	6192
S285	211206_A01513_0059_BHV5VCDSX2	122.44	34.97	99.05	0.9001	XY	0.9925	[SAS] Eurasian	5134313	4133619	153808	1.85	0.001	1253	142728399	423	143	2280	5190	56	6128
S286	211206_A01513_0059_BHV5VCDSX2	140.75	40.38	99.04	0.8988	XY	0.9903	[SAS] Eurasian	5427720	4370873	143943	2.12	0.001	836	84666081	468	139	2582	5513	70	6584
S287	211206_A01513_0059_BHV5VCDSX2	127.2	36.48	99.12	0.9001	XY	0.9929	[SAS] Eurasian	5097683	4102323	158599	1.76	0.001	1229	239242294	444	142	2558	5201	71	6192
S288	211206_A01513_0059_BHV5VCDSX2	143.39	40.63	99.18	0.9012	XY	0.9968	[EUR] Arabian I	5414633	4359843	147726	2.04	0.001	914	110608230	450	128	2822	5619	75	6814
S289	211206_A01513_0059_BHV5VCDSX2	125.76	35.68	99.05	0.8962	XY	0.9928	[EUR] Arabian I	5191642	4181360	157977	1.79	0.001	1250	210621591	423	141	2438	5208	66	6227
S290	211206_A01513_0059_BHV5VCDSX2	135.46	39.05	99.15	0.8994	XX	1	[EUR] Arabian I	5133753	4131683	166622	1.7	0.002	1403	225029301	447	144	2596	5377	55	6501
S291	211206_A01513_0059_BHV5VCDSX2	126.48	36	98.79	0.894	XY	0.9928	[EUR] Arabian I	4882762	3927258	181657	1.36	0.001	1295	508774194	428	134	2300	4927	67	5922
S292	211206_A01513_0059_BHV5VCDSX2	117.84	33.87	99.14	0.9004	XY	0.9961	[SAS] Eurasian	5053018	4066217	156283	1.76	0.001	1342	163415871	459	130	2416	5032	55	5922
S293	211206_A01513_0059_BHV5VCDSX2	150.98	43.01	99.15	0.8986	XY	0.994	[EUR] Arabian I	5178541	4168043	152015	1.87	0.001	1165	143002367	412	151	2680	5336	73	6654
S294	211206_A01514_0055_AHVCJJDSX2	119.71	34.41	98.98	0.8794	XY	0.9962	[AFR] African	5607732	4523127	144841	2.21	0.001	742	88363855	434	149	2434	5558	68	6369
S295	211206_A01514_0055_AHVCJJDSX2	123.92	35.42	98.91	0.878	XY	0.9963	[EUR] Arabian I	5148102	4146165	155046	1.83	0.001	1273	148012335	445	134	2424	5169	74	5899
S296	211206_A01514_0055_AHVCJJDSX2	118.64	33.98	98.99	0.8871	XY	0.9903	[EUR] Arabian I	4968910	3999190	172578	1.49	0.001	1538	375711937	459	138	2344	4908	61	5609
S297	211206_A01514_0055_AHVCJJDSX2	126.71	36.08	99.02	0.8821	XY	1	[EUR] Arabian I	5421626	4369064	156502	1.92	0.001	912	215744068	464	138	2524	5385	53	6305
S298	211206_A01514_0055_AHVCJJDSX2	98.48	28.19	99.1	0.8871	XY	1	[EUR] Arabian I	5169797	4167178	159535	1.78	0.001	1028	246117599	394	131	2096	4713	55	5423
S299	211206_A01514_0055_AHVCJJDSX2	117.52	33.75	99.08	0.8897	XX	1	[AFR] African	5623428	4535480	151964	2.17	0.001	818	94080773	427	124	2360	5463	51	6303
S300	211206_A01514_0055_AHVCJJDSX2	124.31	35.86	99	0.884	XX	1	[EUR] Arabian I	5158866	4152109	162038	1.8	0.001	1322	161908768	414	136	2340	5198	58	6105
S301	211206_A01514_0055_AHVCJJDSX2	144.57	41.73	99.14	0.8845	XX	0.9936	[EUR] Arabian I	5189675	4176704	160749	1.81	0.001	1219	164525657	486	144	2562	5354	67	6396
S302	211206_A01514_0055_AHVCJJDSX2	146.61	41.91	99.05	0.8852	XY	0.9969	[EUR] Arabian I	5204640	4188836	151785	1.9	0.001	1163	130833195	464	126	2496	5366	65	6477
S303	211206_A01514_0055_AHVCJJDSX2	133.66	38	99.06	0.8838	XY	0.9932	[EUR] Arabian I	5075231	4084660	160422	1.71	0.001	1381	215361251	455	140	2544	5090	59	6246
S304	211206_A01514_0055_AHVCJJDSX2	108.78	31.36	99.09	0.8862	XX	1	[EUR] Arabian I	5059254	4074213	169828	1.64	0.001	1481	243324615	412	127	2244	4730	54	5523
S305	211206_A01514_0055_AHVCJJDSX2	124.14	35.65	99	0.8782	XX	0.9925	[EUR] Arabian I	4980579	4007886	182024	1.48	0.001	1268	427572014	450	136	2324	4992	49	5887
S306	211206_A01514_0055_AHVCJJDSX2	100.31	28.78	99.02	0.8898	XX	1	[EUR] Arabian I	4929740	3970039	185456	1.42	0.001	1317	452227202	396	130	2032	4525	53	5323
S307	211206_A01514_0055_AHVCJJDSX2	149.59	43.1	99.13	0.8882	XX	1	[AMR] Arabian II	5185565	4172708	161264	1.79	0.001	1250	174415708	465	145	2582	5302	54	6505
S308	211206_A01514_0055_AHVCJJDSX2	102.48	29.57	99.05	0.8852	XX	0.9909	[EUR] Arabian I	4746727	3819510	207578	1.11	0.001	1242	795099165	406	134	2052	4477	54	5344
S309	211206_A01514_0055_AHVCJJDSX2	108.45	31.16	99.13	0.8892	XX	1	[AFR] African	5831488	4705206	151945	2.25	0.001	690	80842597	453	127	2196	5566	67	6333
S310	211206_A01514_0055_AHVCJJDSX2	124.76	35.97	99.02	0.8795	XX	1	[EUR] Arabian I	5087283	4097051	163528	1.74	0.001	1371	167084800	406	138	2304	4945	51	5871
S311	211206_A01514_0055_AHVCJJDSX2	127.53	36.51	99.13	0.8881	XX	0.9928	[EUR] Arabian I	5207810	4193740	161510	1.83	0.001	1265	149932123	436	143	2356	5089	66	6033
S312	211206_A01514_0055_AHVCJJDSX2	116.46	33.19	99.24	0.8872	XX	0.9921	[SAS] Eurasian	5260301	4238948	159892	1.87	0.001	1152	155137945	454	140	2268	5099	63	5865
S313	211206_A01514_0055_AHVCJJDSX2	109.81	31.59	99.13	0.8918	XX	0.9958	[EUR] Arabian I	5215981	4202545	168269	1.75	0.001	1151	232028742	445	131	2316	4963	50	5838
S314	211206_A01514_0055_AHVCJJDSX2	115.24	33.16	99.19	0.89	XX	0.9919	[EUR] Arabian I	5223722	4206789	161212	1.84	0.001	1263	165843395	448	136	2358	4963	59	5783
S315	211206_A01514_0055_AHVCJJDSX2	125.29	36.05	99.08	0.8873	XX	0.9926	[AMR] Arabian II	5219823	4203871	164508	1.78	0.001	1157	218183816	437	136	2384	5143	64	6143
S316	211206_A01514_0056_BH32CGDSX3	122.2	34.65	99.15	0.895	XX	1	[EUR] Arabian I	5206970	4192388	160326	1.84	0.001	1231	162163979	403	132	2412	5189	48	6161
S317	211206_A01514_0056_BH32CGDSX3	118.6	33.6	99.08	0.8865	XX	1	[EUR] Arabian I	5199388	4187500	162888	1.8	0.001	1275	167700686	445	129	2352	5128	54	6098
S318	211206_A01514_0056_BH32CGDSX3	150.69	42.71	99.08	0.8916	XX	1	[AMR] Arabian II	4983293	4006322	176662	1.52	0.001	1449	374374140	455	139	2610	5239	44	6554
S319	211206_A01514_0056_BH32CGDSX3	130.52	37.12	99.03	0.8929	XX	1	[EUR] Arabian I	5143596	4140271	161743	1.78	0.001	1352	165385477	445	140	2458	5194	60	6357
S320	211206_A01514_0056_BH32CGDSX3	108.01	30.3	99.21	0.8978	XX	1	[SAS] Eurasian	5111451	4115943	164625	1.75	0.001	1336	156173009	412	125	2198	4939	44	5785
S321	211206_A01514_0056_BH32CGDSX3	130.44	37.14	98.97	0.889	XX	1	[SAS] Eurasian	5092618	4097835	165478	1.7	0.001	1367	193031169	446	134	2374	5051	61	6127
S322	211206_A01514_0056_BH32CGDSX3	147.11	41.48	99.13	0.8903	XX	0.9968	[AFR] African	5902379	4761095	152358	2.24	0.005	633	83707251	464	140	2734	6128	62	7470
S323	211206_A01514_0056_BH32CGDSX3	129.89	36.51	99.09	0.8902	XY	0.9965	[EUR] Arabian I	4935383	3969747	172820	1.48	0.001	1490	373242560	405	163	2538	5175	62	6236
S324	211206_A01514_0056_BH32CGDSX3	137.65	38.69	99.12	0.8916	XX	1	[SAS] Eurasian	5120340	4120766	168200	1.69	0.001	1321	259891404	452	136	2364	5262	72	6336
S325	211206_A01514_0056_BH32CGDSX3	141.93	40.26	99.13	0.8923	XX	0.9935	[EUR] Arabian I	5027854	4043756	171811	1.58	0.001	1530	290828122	420	139	2688	5220	64	6426
S326	211206_A01514_0056_BH32CGDSX3	137.41	38.86	99.1	0.8935	XX	1	[EUR] Arabian I	5057526	4068639	170567	1.63	0.001	1494	268103507	459	129	2530	5263	62	6369
S327	211206_A01514_0056_BH32CGDSX3	129.75	36.68	99.11	0.8923	XX	0.9929	[AMR] Arabian II	4982887	4008143	176718	1.52	0.001	1356	384471794	462	141	2328	5093	59	6091
S328	211206_A01514_0056_BH32CGDSX3	148.52	42.17	99.16	0.8926	XX	1	[SAS] Eurasian	5290841	4259666	168049	1.76	0.001	868	314102657	474	145	2724	5650	66	6909
S329	211206_A01514_0056_BH32CGDSX3	136.02	38.55	99.1	0.8922	XX	1	[SAS] Eurasian	4966315	3992537	176276	1.53	0.001	1294	385786511	443	145	2506	5002	67	6307
S330	211206_A01514_0056_BH32CGDSX3	108.69	30.92	99.09	0.89	XX	0.9915	[AFR] African	5950362	4802887	152152	2.3	0.001	600	71389677	410	135	2172	5731	54	6668
S331	211206_A01514_0056_BH32CGDSX3	107.32	30.55	99.09	0.888	XX	1	[EUR] Arabian I	5233979	4217436	171252	1.71	0.001	1073	311144615	432	127	2362	5090	47	5887
S332	211206_A01514_0056_BH32CGDSX3	111.62	31.89	99.17	0.8936	XX	0.9959	[AMR] Arabian II	4961369	3992941	185272	1.43	0.001	1197	479181016	431	131	2324	4785	59	5802
S333	211206_A01514_0056_BH32CGDSX3	128.68	36.42	99.01	0.8872	XX	1	[EUR] Arabian I	5198604	4186112	158522	1.86	0.001	1243	145580925	401	144	2478	5130	55	6352
S334	211206_A01514_0056_BH32CGDSX3	107.26	30.27	99.14	0.8926	XX	1	[EUR] Arabian I	5112997	4118690	164907	1.75	0.001	1260	197533565	391	131	2218	4972	57	5816
S335	211206_A01514_0056_BH32CGDSX3	130.12	36.82	99.12	0.8927	XX	0.9964	[EUR] Arabian I	5094879	4098963	167495	1.69	0.001	1437	224001871	409	141	2594	5261	61	6437
S336	211206_A01514_0056_BH32CGDSX3	139.42	39.22	99.13	0.8943	XY	0.9967	[EUR] Arabian I	5083958	4088941	156986	1.75	0.001	1380	167808617	436	146	2512	5324	63	6074
S337	211206_A01514_0056_BH32CGDSX3	149.64	42.29	99.14	0.8881	XY	1	[SAS] Eurasian	5174723	4165324	153746	1.84	0.001	1236	146329156	472	138	2728	5464	65	6556
S338	211206_A01514_0056_BH32CGDSX3	153.45	43.37	99.15	0.89	XY	0.994	[AMR] Arabian II	4969631	3995357	169562	1.52	0.001	1412	342748860	457	148	2754	5311	68	6599
S339	211206_A01518_0059_AHV22NDSX2	124.87	36.09	99.02	0.8983	XX	0.9926	[EUR] Arabian I	5115800	4116286	169043	1.68	0.001	1400	256244274	443	138	2374	5200	54	5799
S340	211206_A01518_0059_AHV22NDSX2	129.24	37.59	98.99	0.8918	XX	0.9928	[SAS] Eurasian	5107094	4109833	163879	1.74	0.001	1341	187228192	417	143	2502	5163	73	6248
S341	211206_A01518_0059_AHV22NDSX2	138.88	40.12	99.06	0.8972	XX	0.9933	[EUR] Arabian I	5101713	4104026	166478	1.71	0.001	1402	218684970	471	139	2466	5349	47	6451
S342	211206_A01518_0059_AHV22NDSX2	124.83	35.78	98.99	0.8955	XY	1	[EUR] Arabian I	5014875	4034349	166355	1.61	0.001	1364	309534085	438	137	2566	5150	57	6246
S343	211206_A01518_0059_AHV22NDSX2	115.93	33.75	99.04	0.882	XX	1	[EUR] Arabian I	5179021	4170967	163610	1.79	0.001	1281	194167136	427	145	2402	5078	63	6066
S344	211206_A01518_0059_AHV22NDSX2	114.36	33.16	99.09	0.8976	XX	1	[EUR] Arabian I	5167138	4158022	167606	1.72	0.001	1205	238156276	444	134	2276	5009	64	6048
S345	211206_A01518_0059_AHV22NDSX2	145.72	41.96	98.97	0.8967	XX	1	[AMR] Arabian II	5419455	4361951	160751	1.93	0.001	994	191541873	507	142	2578	5676	58	7084
S346	211206_A01518_0059_AHV22NDSX2	119.46	34.29	99.14	0.8999	XY	0.9962	[EUR] Arabian I	4910063	3948804	175019	1.44	0.001	1385	422266544	446	126	2348	4883	54	5921
S347	211206_A01518_0059_AHV22NDSX2	115.11	33.24	99.08	0.901	XX	0.9919	[SAS] Eurasian	5084611	4092155	168960	1.69	0.001	1211	243055016	411	142	2284	5007	59	6105
S348	211206_A01518_0059_AHV22NDSX2	121.32	34.94	99.15	0.8988	XY	0.9962	[SAS] Eurasian	5082328	4091029	156860	1.77	0.001	1326	154220919	418	150	2390	5099	77	6181
S349	211206_A01518_0059_AHV22NDSX2	126.69	36.71	99.06	0.895	XY	1	[SAS] Eurasian	5133203	4132125	155325	1.82	0.001	1255	171643953	415	155	2558	5317	69	6349
S350	211206_A01518_0059_AHV22NDSX2	131.68	38.21	98.96	0.8917	XX	1	[AFR] African	5572824	4491428	150720	2.15	0.001	817	90605576	430	132	2540	5649	63	6629
S351	211206_A01518_0059_AHV22NDSX2	120.07	34.46	99	0.8941	XY	1	[EUR] Arabian I	5022095	4042761	162645	1.65	0.001	1441	262959842	428	137	2402	5106	51	6124
S352	211206_A01518_0059_AHV22NDSX2	110.47	32.08	99.06	0.8957	XY	0.9959	[AMR] Arabian II	5154354	4151561	156664	1.8	0.001	1310	172078117	443	140	2290	5140	68	5999
S353	211206_A01518_0059_AHV22NDSX2	133.04	38.53	99.15	0.8961	XY	0.9966	[EUR] Arabian I	4953504	3984337	168716	1.54	0.001	1456	328622926	468	145	2552	5211	79	6211
S354	211206_A01518_0059_AHV22NDSX2	116.69	33.57	98.94	0.8942	XY	1	[AMR] Arabian II	5036665	4052415	158750	1.72	0.001	1350	186339156	399	132	2344	5052	60	5923
S355	211206_A01518_0059_AHV22NDSX2	128.82	37.67	98.97	0.8898	XX	1	[SAS] Eurasian	5356182	4315367	154455	2	0.001	1055	115369780	419	155	2468	5485	54	6484
S356	211206_A01518_0059_AHV22NDSX2	125.61	36.51	99.02	0.8959	XX	0.9926	[AMR] Arabian II	5034423	4051455	177898	1.52	0.001	1338	374652017	411	127	2444	5141	58	6286
S357	211206_A01518_0059_AHV22NDSX2	108.04	31.16	99.07	0.8981	XY	1	[EUR] Arabian I	4850434	3903133	183245	1.34	0.001	1136	569201217	403	135	2216	4743	50	5809
S358	211206_A01518_0059_AHV22NDSX2	107.93	31.19	99.01	0.8951	XX	1	[SAS] Eurasian	5092562	4101554	172855	1.63	0.001	1244	303988044	412	138	2140	4867	58	5947
S359	211206_A01518_0059_AHV22NDSX2	117.47	33.98	99.02	0.8979	XX	1	[EUR] Arabian I	5025760	4043788	171422	1.61	0.001	1548	248557294	402	131	2282	4978	60	6024
S360	211206_A01518_0059_AHV22NDSX2	134.33	38.65	99.02	0.8964	XX	1	[EUR] Arabian I	5187369	4175372	162948	1.79	0.001	1313	176853242	440	149	2552	5371	57	6532
S361	211206_A01518_0059_AHV22NDSX2	140.77	40.19	99.11	0.8982	XY	0.9967	[EUR] Arabian I	5058264	4067970	156739	1.75	0.001	1346	194916130	431	135	2654	5273	64	6540
S362	211206_A01518_0060_BHTYJ5DSX2	132.8	37.69	98.93	0.8972	XY	0.9983	[AFR] African	5775683	4658274	145570	2.24	0.001	697	83412934	428	151	2376	6106	82	7081
S363	211206_A01518_0060_BHTYJ5DSX2	97.84	28.21	99.15	0.9048	XX	1	[EUR] Arabian I	5140976	4141340	167478	1.73	0.001	1323	202260773	418	134	2170	4812	51	5626
S364	211206_A01518_0060_BHTYJ5DSX2	118.8	33.22	98.97	0.8991	XY	1	[SAS] Eurasian	5057935	4070586	173896	1.52	0.001	1023	434966733	429	137	2258	4967	65	5552
S365	211206_A01518_0060_BHTYJ5DSX2	128.42	36.81	98.98	0.8957	XY	1	[EUR] Arabian I	5026219	4044076	163445	1.65	0.001	1455	241044775	436	138	2534	5221	61	6188
S366	211206_A01518_0060_BHTYJ5DSX2	129.38	36.84	99.05	0.8992	XY	1	[SAS] Eurasian	5058759	4069420	158809	1.72	0.001	1204	228490347	436	143	2444	5207	71	6250
S367	211206_A01518_0060_BHTYJ5DSX2	133.4	38.22	98.88	0.8966	XX	1	[AFR] African	5759253	4645007	148018	2.27	0.001	658	75912639	464	142	2456	5835	68	6940
S368	211206_A01518_0060_BHTYJ5DSX2	158.01	45.04	98.97	0.8977	XY	0.9971	[EUR] Arabian I	5191047	4176459	153420	1.85	0.001	1274	145562838	436	137	2720	5560	66	6806
S369	211206_A01518_0060_BHTYJ5DSX2	99.75	28.82	98.96	0.8964	XX	0.9953	[AMR] Arabian II	5130189	4132099	165816	1.75	0.001	1237	200593464	359	162	2020	4967	66	5758
S370	211206_A01518_0060_BHTYJ5DSX2	128.07	36.06	98.88	0.8971	XY	0.9964	[EUR] Arabian I	5261553	4237676	153715	1.9	0.001	1164	152273340	425	143	2428	5445	66	6410
S371	211206_A01518_0060_BHTYJ5DSX2	116.08	33.16	99.03	0.9021	XY	1	[SAS] Eurasian	5073363	4084635	157232	1.77	0.001	1373	169144311	414	141	2314	5084	64	6015
S372	211206_A01518_0060_BHTYJ5DSX2	131.52	37.54	99.12	0.9037	XY	1	[EUR] Arabian I	5072184	4081499	160084	1.72	0.001	1375	225966747	451	147	2496	5261	73	6476
S373	211206_A01518_0060_BHTYJ5DSX2	130.49	37.1	98.9	0.8989	XY	0.9965	[EUR] Arabian I	4917968	3957341	176991	1.42	0.001	1422	436345574	440	147	2490	5003	71	6095
S374	211206_A01518_0060_BHTYJ5DSX2	113.12	32.05	99	0.8995	XY	0.998	[EUR] Arabian I	5045486	4063665	161946	1.7	0.001	1386	224897522	416	137	2274	4995	57	5931
S375	211206_A01518_0060_BHTYJ5DSX2	114.88	32.79	98.93	0.8966	XY	0.996	[EUR] Arabian I	5067309	4080923	165687	1.64	0.001	1278	274063376	410	139	2240	5110	72	6042
S376	211206_A01518_0060_BHTYJ5DSX2	122.97	35.1	99.03	0.9015	XY	1	[EUR] Arabian I	5016524	4036462	165818	1.6	0.001	1403	283885847	418	143	2528	5131	64	6175
S377	211206_A01518_0060_BHTYJ5DSX2	134.03	37.93	99.1	0.9035	XX	1	[EUR] Arabian I	5193641	4179440	159988	1.83	0.001	1290	146586134	445	135	2346	5159	68	5942
S378	211206_A01518_0060_BHTYJ5DSX2	139.46	39.61	98.98	0.8953	XY	0.9967	[EUR] Arabian I	5071492	4081299	158437	1.72	0.001	1432	190404707	424	152	2444	5298	58	6432
S379	211206_A01518_0060_BHTYJ5DSX2	109.13	31.31	99.09	0.9014	XX	0.9915	[EUR] Arabian I	5339959	4302079	163935	1.86	0.001	1026	218449861	416	132	2170	5246	47	6074
S380	211206_A01518_0060_BHTYJ5DSX2	147.79	41.77	98.75	0.8967	XY	0.9969	[EUR] Arabian I	4858244	3905011	180626	1.34	0.001	1361	526708123	448	130	2540	5147	68	6408
S381	211206_A01518_0060_BHTYJ5DSX2	109.26	31.27	99.06	0.8998	XY	0.9958	[EUR] Arabian I	5212803	4199123	155253	1.85	0.001	1178	144676307	397	137	2202	5079	68	6029
S382	211206_A01518_0060_BHTYJ5DSX2	129.19	37.11	98.88	0.8949	XY	0.9965	[SAS] Eurasian	5025152	4044243	161369	1.67	0.001	1328	235862937	465	135	2598	5249	69	6138
S383	211206_A01518_0060_BHTYJ5DSX2	141.83	40.31	98.99	0.8985	XY	1	[EUR] Arabian I	5163484	4153960	154800	1.83	0.001	1400	164742557	459	136	2650	5459	78	6560
S384	211206_A01518_0060_BHTYJ5DSX2	129.37	36.58	99.07	0.9008	XY	0.9965	[EUR] Arabian I	4998084	4019581	168039	1.58	0.001	1361	338350419	426	127	2478	5142	69	6248
S385	211206_A01521_0059_AHV52KDSX2	98.78	28.3	98.93	0.9022	XY	1	[EUR] Arabian I	5042900	4060578	158846	1.72	0.001	1361	189123314	388	122	2218	4713	50	5143
S386	211206_A01521_0059_AHV52KDSX2	121.01	34.86	98.79	0.8945	XX	1	[EUR] Arabian I	5251925	4228669	158066	1.9	0.001	1149	131968288	429	136	2372	5159	56	6225
S387	211206_A01521_0059_AHV52KDSX2	125.34	36.01	98.95	0.9019	XY	1	[EUR] Arabian I	5071340	4081132	158940	1.73	0.001	1433	192829815	405	150	2286	4971	66	5631
S388	211206_A01521_0059_AHV52KDSX2	123.76	35.38	98.95	0.8982	XY	0.9963	[SAS] Eurasian	5127902	4128032	155686	1.81	0.001	1260	146658033	430	133	2416	5168	68	6355
S389	211206_A01521_0059_AHV52KDSX2	105.92	30.23	99	0.9029	XY	1	[EUR] Arabian I	5037071	4054678	163679	1.66	0.001	1335	269278136	431	140	2292	4773	64	5346
S390	211206_A01521_0059_AHV52KDSX2	137.07	38.99	99.05	0.9059	XY	0.995	[EUR] Arabian I	5030514	4045965	164855	1.62	0.001	1599	262889947	444	151	2578	5306	58	6495
S391	211206_A01521_0059_AHV52KDSX2	100.99	28.93	99.07	0.9052	XY	1	[EUR] Arabian I	5164059	4157775	154738	1.85	0.001	1222	153863784	385	130	2256	4887	61	5833
S392	211206_A01521_0059_AHV52KDSX2	137.5	39.32	98.97	0.9031	XY	0.9966	[EUR] Arabian I	5138678	4134844	153477	1.83	0.001	1251	142222783	427	143	2614	5376	57	6548
S393	211206_A01521_0059_AHV52KDSX2	153.25	43.65	99.12	0.9034	XY	0.997	[SAS] Eurasian	5126017	4123066	156006	1.79	0.001	1354	154506689	460	148	2718	5470	77	6818
S394	211206_A01521_0059_AHV52KDSX2	136.45	38.97	98.98	0.9013	XY	0.9983	[EUR] Arabian I	5190178	4175137	153277	1.85	0.001	1225	144804276	469	145	2676	5400	68	6613
S395	211206_A01521_0059_AHV52KDSX2	107.41	30.67	99.02	0.9022	XY	0.9957	[EUR] Arabian I	5061093	4072809	159499	1.72	0.001	1516	205437262	396	143	2290	4949	64	5864
S396	211206_A01521_0059_AHV52KDSX2	144.12	41.52	99.08	0.9043	XX	0.9935	[EUR] Arabian I	5066828	4073274	172000	1.61	0.001	1455	300670850	451	154	2632	5351	54	6624
S397	211206_A01521_0059_AHV52KDSX2	99.53	28.48	98.86	0.8991	XY	0.9954	[EUR] Arabian I	5012413	4036370	168036	1.6	0.001	1482	306538222	388	140	2027	4680	53	5118
S398	211206_A01521_0059_AHV52KDSX2	101.88	29.21	99.03	0.9044	XY	0.9978	[EUR] Arabian I	5160932	4154515	155344	1.84	0.001	1191	151441940	406	150	2292	5027	70	5967
S399	211206_A01521_0059_AHV52KDSX2	127.73	36.59	99.06	0.905	XY	0.9964	[EUR] Arabian I	4969655	3996828	168990	1.55	0.001	1309	355972380	424	135	2572	4978	51	5704
S400	211206_A01521_0059_AHV52KDSX2	131.18	37.56	99.02	0.9027	XY	0.9983	[EUR] Arabian I	5004675	4026414	163070	1.65	0.001	1448	259119474	436	138	2450	5134	54	6271
S401	211206_A01521_0059_AHV52KDSX2	139.77	40.01	99.08	0.9048	XY	1	[EUR] Arabian I	4895085	3937857	178365	1.41	0.001	1409	490120255	433	142	2492	5193	73	6426
S402	211206_A01521_0059_AHV52KDSX2	123.25	35.15	98.9	0.8971	XY	0.9954	[EUR] Arabian I	5054034	4066516	162772	1.67	0.001	1303	240844503	386	138	2348	5045	67	5700
S403	211206_A01521_0059_AHV52KDSX2	128.24	36.57	99.12	0.9039	XY	1	[EUR] Arabian I	5103273	4106249	155042	1.8	0.001	1296	162539860	439	149	2498	5266	66	6510
S404	211206_A01521_0059_AHV52KDSX2	117.18	33.22	99.26	0.9067	XY	1	[EUR] Arabian I	5004368	4026940	166195	1.6	0.001	1342	310993933	419	141	2364	4860	68	5616
S405	211206_A01521_0059_AHV52KDSX2	122.62	35.02	99.13	0.9078	XY	0.9981	[SAS] Eurasian	5106898	4109488	155348	1.8	0.001	1279	151329756	430	139	2458	5078	59	5900
S406	211206_A01521_0059_AHV52KDSX2	125.36	36.14	99.15	0.9052	XY	1	[EUR] Arabian I	4903291	3940285	175485	1.44	0.001	1432	437719976	451	151	2498	5023	63	6272
S407	211206_A01521_0059_AHV52KDSX2	140.03	40.21	99.05	0.906	XX	1	[EUR] Arabian I	5424999	4367843	155821	2	0.001	1032	115797093	454	140	2612	5644	51	6969
S408	211206_A01521_0060_BHTYNGDSX2	145.37	41.53	99.03	0.897	XY	0.9984	[EUR] Arabian I	5106401	4108779	155728	1.79	0.001	1243	189430781	445	141	2454	5339	52	6311
S409	211206_A01521_0060_BHTYNGDSX2	145.03	41.68	99.13	0.8999	XX	1	[SAS] Eurasian	5238709	4216289	158251	1.88	0.001	1233	134891865	438	137	2346	5420	55	6484
S410	211206_A01521_0060_BHTYNGDSX2	145.38	41.81	99.03	0.8886	XX	1	[AFR] African	5843442	4712453	151250	2.23	0.001	626	79889631	463	133	2622	5905	60	6501
S411	211206_A01521_0060_BHTYNGDSX2	98.94	28.37	99.06	0.8989	XY	0.9954	[EUR] Arabian I	4927257	3969959	174220	1.48	0.001	1275	413187031	421	128	1928	4390	58	4673
S412	211206_A01521_0060_BHTYNGDSX2	129.3	37.25	98.99	0.8965	XY	1	[SAS] Eurasian	4929280	3966874	176714	1.43	0.001	1186	477290251	415	141	2408	4918	60	5986
S413	211206_A01521_0060_BHTYNGDSX2	120.47	34.11	99.15	0.9012	XY	0.9924	[EUR] Arabian I	5259678	4238292	152096	1.91	0.001	1146	138436132	425	141	2294	5003	54	5464
S414	211206_A01521_0060_BHTYNGDSX2	129.62	37.32	98.92	0.8913	XY	0.9965	[SAS] Eurasian	5076585	4085687	156559	1.76	0.001	1278	149472336	466	140	2500	5166	67	6041
S415	211206_A01521_0060_BHTYNGDSX2	134.91	38.6	99.03	0.8966	XY	0.9983	[AFR] African	5458818	4397120	148387	2.08	0.001	936	119293170	440	146	2442	5481	60	6425
S416	211206_A01521_0060_BHTYNGDSX2	129.15	37.12	99.1	0.897	XX	0.9928	[EUR] Arabian I	5056263	4069543	167105	1.66	0.001	1471	231970810	406	147	2416	4973	59	5492
S417	211206_A01521_0060_BHTYNGDSX2	118.93	34.09	99.1	0.8968	XY	0.9923	[AMR] Arabian II	4817602	3875246	184863	1.31	0.001	1346	574531564	414	153	2264	4745	63	5537
S418	211206_A01521_0060_BHTYNGDSX2	135.03	38.84	99.12	0.8985	XX	1	[EUR] Arabian I	5126067	4125320	165657	1.73	0.001	1396	210420892	443	154	2440	5207	65	6214
S419	211206_A01521_0060_BHTYNGDSX2	127.16	36.24	99.04	0.8946	XY	1	[EUR] Arabian I	5033294	4051667	162598	1.66	0.001	1530	231785598	415	144	2306	4990	55	5441
S420	211206_A01521_0060_BHTYNGDSX2	123.08	35.58	99.14	0.8984	XY	1	[SAS] Eurasian	5099367	4106370	155644	1.78	0.001	1324	167352363	396	153	2314	4964	63	5501
S421	211206_A01521_0060_BHTYNGDSX2	150.03	43.06	99.01	0.8901	XY	0.997	[EUR] Arabian I	5054186	4064749	163189	1.66	0.001	1251	282205429	437	151	2544	5276	71	6473
S422	211206_A01521_0060_BHTYNGDSX2	116	33.54	99.15	0.8968	XX	0.992	[SAS] Eurasian	5201728	4189630	168272	1.74	0.001	984	285137493	387	130	2262	5053	49	5791
S423	211206_A01521_0060_BHTYNGDSX2	181.62	52.07	98.93	0.8897	XX	1	[EUR] Arabian I	4925279	3960749	190190	1.33	0.001	1276	508320326	510	143	2732	5369	57	6779
S424	211206_A01515_0057_AHV7KLDSX2	109.11	31.4	99.13	0.9054	XY	0.9959	[EUR] Arabian I	5005201	4029047	163062	1.64	0.001	1444	263384848	424	131	2208	4705	62	5084
S425	211206_A01515_0057_AHV7KLDSX2	136.01	39.56	99.13	0.9024	XX	1	[SAS] Eurasian	5227731	4210143	158858	1.87	0.001	1226	144092827	429	148	2392	5234	52	5859
S426	211206_A01515_0057_AHV7KLDSX2	147.52	42.21	99.18	0.9065	XY	0.9938	[EUR] Arabian I	5025725	4042475	153933	1.78	0.001	1276	142744016	464	146	2664	5167	71	5912
S427	211206_A01515_0057_AHV7KLDSX2	135.51	38.76	99.17	0.9077	XY	0.9966	[EUR] Arabian I	5091732	4095922	165128	1.65	0.001	1279	311395075	434	133	2454	5102	55	5890
S428	211206_A01515_0057_AHV7KLDSX2	111.1	32.26	99.21	0.8918	XX	0.9917	[AFR] African	5814357	4691605	153632	2.2	0.001	733	100647673	418	147	2128	5544	54	5747
S429	211206_A01515_0057_AHV7KLDSX2	105.15	30.31	99.21	0.9082	XX	0.9912	[EUR] Arabian I	5066422	4079711	168112	1.69	0.001	1398	240057624	427	128	2258	4585	45	5034
S430	211206_A01515_0057_AHV7KLDSX2	129.52	37.08	99.16	0.9069	XY	0.9965	[EUR] Arabian I	5262909	4238507	150252	1.94	0.001	1093	128269072	423	128	2402	5146	58	5841
S431	211206_A01515_0057_AHV7KLDSX2	130.17	37.48	99.19	0.908	XX	1	[EUR] Arabian I	5181261	4169102	157943	1.87	0.001	1169	149981552	425	152	2452	5121	63	5649
S432	211206_A01515_0057_AHV7KLDSX2	119.05	34.12	99.28	0.9076	XY	0.9887	[EUR] Arabian I	5034572	4055087	160921	1.69	0.001	1342	246508537	440	144	2220	4765	61	5211
S433	211206_A01515_0057_AHV7KLDSX2	112.25	32.77	99.2	0.9047	XY	0.996	[EUR] Arabian I	4797416	3859823	188462	1.26	0.001	1198	632826652	444	139	2236	4627	53	5186
S434	211206_A01515_0057_AHV7KLDSX2	110.29	31.95	99.13	0.9047	XY	0.9899	[EUR] Arabian I	4957858	3992497	169302	1.57	0.001	1395	338281803	383	124	2094	4684	55	5073
S435	211206_A01515_0057_AHV7KLDSX2	146.82	41.9	99.16	0.9048	XY	0.9969	[SAS] Eurasian	5125266	4122534	154501	1.8	0.001	1228	142612022	499	156	2562	5204	69	6014
S436	211206_A01515_0057_AHV7KLDSX2	131.04	38.06	99.2	0.907	XX	0.993	[EUR] Arabian I	5065841	4075103	168093	1.67	0.001	1405	245583762	468	133	2500	5077	54	5689
S437	211206_A01515_0057_AHV7KLDSX2	131.32	38.08	99.26	0.9061	XY	0.9932	[EUR] Arabian I	5019489	4040435	161329	1.67	0.001	1537	234437573	443	127	2438	4882	63	5563
S438	211206_A01515_0057_AHV7KLDSX2	134.75	38.7	99.14	0.9033	XY	0.9966	[SAS] Eurasian	5160951	4151961	158010	1.78	0.001	1083	233891785	413	154	2414	5398	70	6369
S439	211206_A01515_0057_AHV7KLDSX2	148.98	43.02	99.15	0.9014	XY	0.9939	[SAS] Eurasian	5208661	4192847	153131	1.87	0.001	1226	143723495	458	139	2374	5462	54	5973
S440	211206_A01515_0057_AHV7KLDSX2	117.72	34.2	99.15	0.9052	XX	1	[SAS] Eurasian	5080132	4088959	161139	1.78	0.001	1391	156085546	413	138	2202	4844	52	5402
S441	211206_A01515_0057_AHV7KLDSX2	130.81	37.6	99.15	0.9057	XY	0.9966	[EUR] Arabian I	4943016	3975577	171470	1.5	0.001	1305	387867922	454	146	2388	4895	62	5652
S442	211206_A01515_0057_AHV7KLDSX2	128.83	37.1	99.18	0.9088	XX	0.9929	[SAS] Eurasian	5185567	4173659	158843	1.85	0.001	1260	141122752	460	154	2228	5050	60	5747
S443	211206_A01515_0057_AHV7KLDSX2	123.21	35.33	99.2	0.907	XY	1	[EUR] Arabian I	4861048	3908912	181035	1.37	0.001	1340	542358129	414	133	2354	4813	47	5401
S444	211206_A01515_0057_AHV7KLDSX2	125.81	36.18	99.21	0.9078	XX	0.9927	[EUR] Arabian I	5121589	4123560	164851	1.73	0.001	1462	197502771	457	134	2262	4913	52	5463
S445	211206_A01515_0056_BHV27TDSX2	131.2	37.54	99.02	0.9021	XY	1	[EUR] Arabian I	4995294	4019223	164401	1.62	0.001	1524	283705140	455	137	2406	4956	60	5708
S446	211206_A01515_0056_BHV27TDSX2	103.98	29.93	99.13	0.9054	XY	1	[EUR] Arabian I	4908087	3951405	177627	1.44	0.001	1303	459989026	404	134	2222	4662	61	5094
S447	211206_A01515_0056_BHV27TDSX2	109.94	31.11	99.06	0.9038	XY	0.9959	[AFR] African	5400405	4353857	152928	1.98	0.001	852	202427332	384	138	2128	4945	63	5450
S448	211206_A01515_0056_BHV27TDSX2	138.32	40.29	99.11	0.9029	XX	1	[SAS] Eurasian	5056532	4071578	177466	1.55	0.001	1224	410748560	486	139	2448	5112	53	5858
S449	211206_A01515_0056_BHV27TDSX2	133.99	38.16	99.06	0.9029	XY	1	[AFR] African	5651026	4555976	144720	2.22	0.001	670	77001801	435	136	2576	5575	65	6313
S450	211206_A01515_0056_BHV27TDSX2	137.34	39.25	98.94	0.8979	XY	1	[EUR] Arabian I	5062387	4072313	159727	1.71	0.001	1444	212929145	490	123	2588	5131	70	5768
S451	211206_A01515_0056_BHV27TDSX2	138.63	39.79	99.03	0.9014	XY	0.9967	[SAS] Eurasian	5051643	4064944	158890	1.7	0.001	1307	182185133	449	145	2476	5035	64	5699
S452	211206_A01515_0056_BHV27TDSX2	106.8	30.41	98.96	0.9028	XY	0.9957	[EUR] Arabian I	4990951	4018607	163786	1.63	0.001	1464	266002943	404	143	2032	4649	52	5148
S453	211206_A01515_0056_BHV27TDSX2	125.63	36.1	99.09	0.9073	XX	1	[SAS] Eurasian	5048262	4060928	166423	1.69	0.001	1243	211994535	403	141	2408	4898	72	5534
S454	211206_A01515_0056_BHV27TDSX2	126.82	36.42	99.15	0.9076	XY	0.9964	[EUR] Arabian I	5042860	4058268	165521	1.63	0.001	1252	314965279	452	135	2374	5037	72	5713
S455	211206_A01515_0056_BHV27TDSX2	140.18	39.98	99	0.9006	XY	0.9967	[EUR] Arabian I	4894373	3934682	179062	1.39	0.001	1425	516126111	475	145	2574	5156	76	6237
S456	211206_A01515_0056_BHV27TDSX2	126.2	36.16	99.03	0.9035	XX	1	[SAS] Eurasian	5194809	4182330	158764	1.86	0.001	1257	151879022	443	131	2340	5113	55	5683
S457	211206_A01515_0056_BHV27TDSX2	139.55	40.04	98.99	0.902	XY	0.9967	[EUR] Arabian I	5154316	4146656	154109	1.83	0.001	1215	154562271	450	135	2524	5165	67	5847
S458	211206_A01515_0056_BHV27TDSX2	108.66	31.32	99.11	0.9059	XX	0.9915	[SAS] Eurasian	5266938	4242611	158896	1.9	0.001	1136	127254095	443	134	2212	4963	44	5418
S459	211206_A01515_0056_BHV27TDSX2	115.19	32.76	99.13	0.9061	XY	0.9961	[SAS] Eurasian	5161429	4157989	155431	1.81	0.001	1316	148931765	435	143	2322	4956	62	5428
S460	211206_A01515_0056_BHV27TDSX2	136.99	39.08	99.04	0.8991	XX	1	[AMR] Arabian II	5157563	4150564	162828	1.76	0.001	1326	168026485	461	133	2396	5081	60	5626
S461	211206_A01515_0056_BHV27TDSX2	132.38	38	99.11	0.9033	XY	0.9932	[SAS] Eurasian	5091202	4095529	154974	1.8	0.001	1293	159963295	418	131	2512	5033	58	5670
S462	211206_A01515_0056_BHV27TDSX2	119.51	34.25	98.79	0.9017	XX	1	[EUR] Arabian I	5043366	4058927	168852	1.65	0.001	1448	259127732	422	133	2200	4825	50	5356
S463	211206_A01515_0056_BHV27TDSX2	133.58	38.31	99.1	0.9026	XY	1	[SAS] Eurasian	5033479	4050474	159142	1.72	0.001	1264	217601372	429	141	2364	5108	53	5745
S464	211206_A01515_0056_BHV27TDSX2	133.24	38.29	98.97	0.8997	XY	0.9966	[EUR] Arabian I	5146837	4142635	153242	1.85	0.001	1259	145579191	443	127	2350	5221	56	6174
S465	211206_A01515_0056_BHV27TDSX2	127.25	36.32	99.1	0.9022	XY	0.9929	[SAS] Eurasian	5248016	4227594	150425	1.93	0.001	1070	123269961	448	142	2312	5093	44	5528
S466	211206_A01517_0055_AHV52VDSX2	136.27	38.76	98.96	0.8885	XY	1	[EUR] Arabian I	5029555	4045481	164737	1.63	0.001	1462	287506271	470	137	2700	5281	78	6393
S467	211206_A01517_0055_AHV52VDSX2	141.37	40.15	98.85	0.8851	XY	0.9967	[SAS] Eurasian	5088770	4094328	157934	1.74	0.001	1248	186787698	465	139	2608	5293	69	6645
S468	211206_A01517_0055_AHV52VDSX2	122.17	34.85	99.01	0.8911	XY	0.9962	[EUR] Arabian I	5185637	4175809	153456	1.87	0.003	1132	139444377	424	127	2348	5084	55	5873
S469	211206_A01517_0055_AHV52VDSX2	145.15	41.14	99	0.8909	XY	1	[EUR] Arabian I	5126587	4123497	155135	1.81	0.001	1261	172846088	446	156	2608	5454	67	6544
S470	211206_A01517_0055_AHV52VDSX2	111.74	31.68	99.03	0.8931	XY	0.9959	[SAS] Eurasian	4980724	4009891	166717	1.6	0.001	1372	291107803	430	126	2402	4842	59	5987
S471	211206_A01517_0055_AHV52VDSX2	115.85	32.51	99.06	0.8978	XY	1	[EUR] Arabian I	5350752	4313013	150632	1.99	0.001	1028	124356315	448	138	2260	5052	63	5894
S472	211206_A01517_0055_AHV52VDSX2	117.6	33.55	99.04	0.8932	XY	0.9961	[EUR] Arabian I	5058673	4070715	157825	1.74	0.001	1344	174878096	451	131	2482	5035	58	6136
S473	211206_A01517_0055_AHV52VDSX2	120.35	34.52	98.94	0.893	XX	0.9922	[EUR] Arabian I	5225947	4207744	159376	1.87	0.001	1253	151593638	454	130	2372	5313	68	6380
S474	211206_A01517_0055_AHV52VDSX2	168.99	48.31	99.11	0.8922	XX	0.9972	[AMR] Arabian II	5042376	4052777	170655	1.62	0.001	1362	293361068	486	161	2838	5525	75	7042
S475	211206_A01517_0055_AHV52VDSX2	141.45	40.03	99.02	0.8934	XY	1	[SAS] Eurasian	5129278	4127316	157487	1.77	0.001	1352	161262311	448	143	2576	5374	78	6740
S476	211206_A01517_0055_AHV52VDSX2	134.48	37.98	99.04	0.8939	XY	0.9966	[SAS] Eurasian	4894415	3933721	176882	1.41	0.001	1317	460499088	456	128	2494	4938	63	5871
S477	211206_A01517_0055_AHV52VDSX2	147.11	42.01	99.04	0.8936	XX	0.9936	[EUR] Arabian I	5129095	4126620	161392	1.78	0.001	1327	155481152	503	147	2692	5400	65	6708
S478	211206_A01517_0055_AHV52VDSX2	121.65	34.44	98.94	0.889	XY	1	[SAS] Eurasian	5080194	4088893	160090	1.71	0.001	1491	196418292	430	131	2308	5018	57	5797
S479	211206_A01517_0055_AHV52VDSX2	124.82	35.22	99.01	0.8957	XY	0.9982	[EUR] Arabian I	5225320	4208318	149718	1.95	0.001	1175	144805193	425	141	2522	5182	58	5944
S480	211206_A01517_0055_AHV52VDSX2	114.56	33.01	99.12	0.8963	XX	0.9919	[EUR] Arabian I	5150529	4146573	167458	1.71	0.001	1289	257717614	443	132	2300	5064	46	6170
S481	211206_A01517_0055_AHV52VDSX2	137.25	39.11	99	0.891	XY	1	[EUR] Arabian I	5109479	4111628	157428	1.76	0.001	1344	192232689	481	156	2662	5372	71	6488
S482	211206_A01517_0055_AHV52VDSX2	135.15	38.56	98.95	0.8883	XX	0.9931	[EUR] Arabian I	5243912	4222049	157374	1.88	0.001	1193	132560201	436	128	2592	5331	56	6614
S483	211206_A01517_0055_AHV52VDSX2	106.2	30.05	99.12	0.8967	XY	1	[EUR] Arabian I	5261454	4240817	151113	1.96	0.001	1075	132029255	442	133	2298	4968	58	5509
S484	211206_A01517_0055_AHV52VDSX2	122.18	34.67	99.15	0.8992	XY	1	[SAS] Eurasian	4976182	4005340	170813	1.53	0.001	1276	349735790	457	136	2330	5040	62	5712
S485	211206_A01517_0055_AHV52VDSX2	136.18	38.92	99.15	0.8967	XX	0.9932	[SAS] Eurasian	5097945	4101779	162662	1.75	0.001	1388	162591403	425	140	2470	5195	59	6050
S486	211206_A01517_0055_AHV52VDSX2	114.03	32.39	99.03	0.8962	XY	0.996	[SAS] Eurasian	5110144	4114639	155124	1.81	0.001	1254	157570184	460	141	2264	5011	73	5665
S487	211206_A01517_0054_BHV5JVDSX2	144.57	41.21	98.99	0.8986	XX	1	[EUR] Arabian I	5314660	4276910	158355	1.88	0.001	1212	150884110	497	127	2556	5539	59	6832
S488	211206_A01517_0054_BHV5JVDSX2	151.55	43.2	99.1	0.9009	XX	1	[SAS] Eurasian	5131007	4126618	160358	1.8	0.001	1311	148380469	480	132	2638	5378	67	6304
S489	211206_A01517_0054_BHV5JVDSX2	145.56	41.49	99.02	0.8938	XY	1	[EUR] Arabian I	4990611	4013107	166939	1.59	0.001	1331	324696111	470	138	2746	5307	60	6538
S490	211206_A01517_0054_BHV5JVDSX2	133.57	37.91	99.02	0.8992	XY	1	[EUR] Arabian I	5198255	4183285	153262	1.86	0.001	1223	144962306	486	141	2622	5387	66	6526
S491	211206_A01517_0054_BHV5JVDSX2	144.17	41.07	98.96	0.8988	XY	0.9984	[EUR] Arabian I	5151841	4145626	154033	1.83	0.001	1288	155249408	466	139	2588	5317	82	6238
S492	211206_A01517_0054_BHV5JVDSX2	135.7	38.21	99.16	0.9046	XY	0.9966	[EUR] Arabian I	5264766	4239226	154626	1.88	0.001	1042	200162788	464	138	2494	5251	62	6108
S493	211206_A01517_0054_BHV5JVDSX2	144.45	41.21	98.89	0.8934	XY	0.9968	[EUR] Arabian I	4953403	3983033	174611	1.46	0.001	1361	402842779	472	127	2688	5184	73	6482
S494	211206_A01517_0054_BHV5JVDSX2	147.63	42.05	99.04	0.8965	XY	1	[SAS] Eurasian	5034452	4049024	164253	1.65	0.001	1346	259364826	455	130	2650	5396	61	6636
S495	211206_A01517_0054_BHV5JVDSX2	109.08	30.92	99.07	0.8985	XY	0.9959	[EUR] Arabian I	4992150	4020575	164952	1.63	0.001	1483	261412907	401	131	2238	4641	65	5469
S496	211206_A01517_0054_BHV5JVDSX2	140.62	40.03	99.04	0.8969	XY	0.9968	[AMR] Arabian II	4920244	3956025	173478	1.48	0.001	1354	413716492	442	133	2624	5148	66	6262
S497	211206_A01517_0054_BHV5JVDSX2	113.54	32.12	99.07	0.9003	XY	1	[AFR] African	5868586	4733684	151722	2.19	0.001	667	127322600	454	143	2296	5683	58	6157
S498	211206_A01517_0054_BHV5JVDSX2	152.33	43.04	98.99	0.8946	XY	1	[AMR] Arabian II	4879931	3922732	181204	1.37	0.001	1275	507730183	471	153	2652	5261	75	6649
S499	211206_A01517_0054_BHV5JVDSX2	147.3	41.99	99.09	0.899	XY	0.9969	[EUR] Arabian I	5327373	4289692	150143	1.96	0.001	1119	120327798	469	152	2660	5677	64	6803
S500	211206_A01517_0054_BHV5JVDSX2	130.24	37.1	99	0.8962	XY	0.9965	[SAS] Eurasian	5089856	4093681	156611	1.76	0.001	1301	160105068	460	137	2568	5294	63	6392
S501	211206_A01517_0054_BHV5JVDSX2	98.86	28.29	98.92	0.8932	XX	1	[EUR] Arabian I	5125134	4127607	164771	1.76	0.001	1310	176813351	409	140	2158	4813	52	5626
S502	211206_A01517_0054_BHV5JVDSX2	104.21	29.7	98.97	0.8949	XY	1	[SAS] Eurasian	5060795	4074742	162057	1.71	0.001	1228	244360549	423	132	2272	4878	65	5760
S503	211206_A01517_0054_BHV5JVDSX2	126.4	36.03	99.14	0.8987	XY	1	[EUR] Arabian I	5281400	4252210	151286	1.94	0.001	1086	133805078	426	145	2386	5501	64	6504
S504	211206_A01517_0054_BHV5JVDSX2	144.55	41.13	98.89	0.8906	XY	1	[SAS] Eurasian	5136346	4133878	154902	1.81	0.001	1301	144372082	422	140	2540	5416	72	6616
S505	211206_A01517_0054_BHV5JVDSX2	149.29	42.21	99.07	0.8986	XY	0.9969	[AMR] Arabian II	5103898	4104783	155826	1.77	0.001	1240	172824131	483	143	2690	5385	70	6712
S506	211206_A01517_0054_BHV5JVDSX2	130.78	36.9	99.02	0.8968	XY	0.993	[AFR] African	5527033	4453284	157339	1.93	0.009	687	274217852	436	141	2580	5619	65	6885
S507	211206_A01517_0054_BHV5JVDSX2	121.71	34.79	99.09	0.9016	XY	1	[EUR] Arabian I	4931099	3965618	177808	1.42	0.003	1382	443984821	466	131	2492	4926	56	6118
S508	211206_A01517_0054_BHV5JVDSX2	130.16	37.36	99.08	0.8954	XX	1	[EUR] Arabian I	4944381	3974187	182913	1.43	0.001	1313	470918797	446	129	2384	5090	60	6117
S509	211206_A01517_0054_BHV5JVDSX2	108.94	31.27	99.04	0.8988	XX	1	[EUR] Arabian I	5080880	4088947	165248	1.73	0.001	1496	198150871	426	136	2224	4882	56	5746
S510	211207_A01505_0048_BH2K2WDSX3	124.05	35.56	98.86	0.8973	XX	0.9925	[AFR] African	5618547	4530598	157202	2.05	0.001	912	150336240	403	142	2274	5509	65	6462
S511	211207_A01505_0048_BH2K2WDSX3	118.52	33.59	98.86	0.8942	XY	0.9961	[EUR] Arabian I	5006664	4027000	162094	1.65	0.001	1470	235442470	442	134	2320	5024	51	5953
S512	211207_A01505_0048_BH2K2WDSX3	106.7	30.39	98.97	0.8998	XX	0.9912	[EUR] Arabian I	5418662	4367565	155151	2.03	0.001	1022	119734877	413	133	2280	5150	62	6243
S513	211207_A01505_0048_BH2K2WDSX3	126	35.6	98.96	0.9012	XY	1	[EUR] Arabian I	4890421	3932454	178348	1.41	0.001	1318	517527722	433	133	2358	4923	66	6175
S514	211207_A01505_0048_BH2K2WDSX3	125.95	35.85	98.99	0.8978	XY	1	[EUR] Arabian I	5037649	4054646	163945	1.64	0.001	1266	276390351	418	139	2448	5135	66	6248
S515	211207_A01505_0048_BH2K2WDSX3	131.63	37.56	98.78	0.8949	XX	1	[SAS] Eurasian	5113754	4113676	166853	1.72	0.001	1291	234129883	435	143	2398	5383	76	6458
S516	211207_A01505_0048_BH2K2WDSX3	129.73	36.97	99.03	0.8977	XY	0.9965	[EUR] Arabian I	4941871	3975439	174822	1.46	0.001	1400	422981415	447	139	2486	5118	77	6266
S517	211207_A01505_0048_BH2K2WDSX3	124.54	35.35	98.87	0.8971	XY	0.9964	[SAS] Eurasian	4973605	4002345	166720	1.58	0.001	1305	281976616	391	133	2468	4972	73	5942
S518	211207_A01505_0048_BH2K2WDSX3	112.95	31.87	98.97	0.8981	XY	0.9959	[EUR] Arabian I	5063865	4075752	159977	1.71	0.001	1510	214209072	428	131	2318	5019	53	5933
S519	211207_A01505_0048_BH2K2WDSX3	130.27	37.3	98.96	0.8983	XX	0.9964	[SAS] Eurasian	5100669	4105300	178551	1.55	0.001	1112	387299848	395	134	2300	5188	65	6404
S520	211207_A01505_0048_BH2K2WDSX3	120.31	34.12	98.84	0.8932	XY	0.9962	[AMR] Arabian II	5244302	4224433	153392	1.88	0.001	1193	156664637	434	137	2332	5269	70	6270
S521	211207_A01505_0048_BH2K2WDSX3	106.7	30.28	98.9	0.9002	XY	0.9957	[AMR] Arabian II	4859546	3909081	181850	1.36	0.001	1284	521715532	402	129	2282	4740	64	5603
S522	211207_A01505_0048_BH2K2WDSX3	144.97	41.21	99.02	0.8989	XY	1	[EUR] Arabian I	4957792	3987557	172352	1.5	0.001	1338	382320759	452	151	2658	5112	59	6473
S523	211207_A01505_0048_BH2K2WDSX3	122.33	34.72	98.9	0.8964	XY	0.9962	[EUR] Arabian I	5111006	4111847	154146	1.83	0.001	1309	145401374	392	130	2378	5086	49	6096
S524	211207_A01505_0048_BH2K2WDSX3	114.55	32.54	98.99	0.9016	XY	1	[EUR] Arabian I	5002280	4024687	165478	1.62	0.001	1366	277083489	388	146	2290	4926	73	6026
S525	211207_A01505_0048_BH2K2WDSX3	125.94	35.69	98.83	0.8929	XY	1	[EUR] Arabian I	4842101	3893009	183950	1.31	0.001	1349	551549627	443	135	2414	4962	72	5957
S526	211207_A01505_0048_BH2K2WDSX3	130	36.67	99.02	0.8989	XY	0.993	[SAS] Eurasian	5118710	4118340	154836	1.81	0.001	1278	142155442	377	128	2618	5206	71	6441
S527	211207_A01505_0048_BH2K2WDSX3	122.8	34.73	99.23	0.8993	XY	0.9963	[AMR] Arabian II	5045303	4059269	159326	1.7	0.001	1319	193637130	409	136	2454	5152	60	6165
S528	211212_A01521_0064_BH2YYWDSX3	124.66	36.58	99.11	0.8908	XX	1	[EUR] Arabian I	5017099	4036858	173155	1.58	0.001	1494	282594877	431	147	2330	4778	63	5373
S529	211212_A01521_0064_BH2YYWDSX3	143.88	42.11	99.19	0.892	XX	0.9872	[EUR] Arabian I	5012172	4031231	175506	1.55	0.001	1489	317078216	434	146	2486	4947	59	5638
S530	211209_A01514_0058_BH2JJJDSX3	105.3	30.13	99.04	0.8864	XY	0.9957	[SAS] Eurasian	5047815	4065401	157106	1.76	0.001	1375	161267789	429	145	2052	4666	58	5160
S531	211212_A01521_0064_BH2YYWDSX3	131.45	38.5	99.06	0.8853	XX	1	[EUR] Arabian I	5187227	4178471	161052	1.82	0.001	1313	161302185	447	153	2376	5105	55	5926
S532	211124_A01562_0020_AHV2CGDSX2	100.96	28.69	99.17	0.9034	XY	0.9911	[AFR] African	5590186	4513269	144142	2.24	0.001	736	87120748	407	127	2124	5177	55	5726
S533	211124_A01523_0045_BHT5JGDSX2	124.28	36.39	99.12	0.8824	XX	0.9852	[EUR] Arabian I	5037383	4052635	170872	1.62	0.001	1383	289073627	416	132	2442	5049	53	5999
S534	211124_A01562_0020_AHV2CGDSX2	115.73	32.74	99.24	0.9087	XY	0.9922	[SAS] Eurasian	5075930	4087679	164481	1.65	0.001	1202	291114364	449	150	2412	4787	64	5250
S535	211124_A01458_0059_BHT5MMDSX2	134.5	38.03	99.07	0.9167	XX	0.9931	[SAS] Eurasian	5054015	4063046	170552	1.63	0.001	1348	287849287	467	135	2490	5326	64	6324
S536	211124_A01458_0059_BHT5MMDSX2	130.1	36.33	99.11	0.9176	XY	0.9982	[SAS] Eurasian	5130110	4125626	153954	1.83	0.001	1306	156355251	635	142	2630	5475	74	6807
S537	211125_A01463_0068_AHV5V5DSX2	134.05	38.54	99.08	0.9039	X0	0.9983	[SAS] Eurasian	5043611	4055853	168497	1.65	0.001	1351	161698778	470	145	2660	5236	52	6506
S538	211125_A01463_0068_AHV5V5DSX2	164.78	47.15	99.05	0.8974	XY	1	[EUR] Arabian I	5027823	4041363	156446	1.74	0.001	1373	152688713	483	144	2936	5482	80	6986
S539	211125_A01463_0068_AHV5V5DSX2	128.7	36.94	98.93	0.8952	XY	0.9982	[SAS] Eurasian	4983320	4008504	161857	1.65	0.001	1255	261999619	608	142	2468	5001	61	6247
S540	211124_A01523_0045_BHT5JGDSX2	127.87	37.15	99.08	0.8798	XY	0.993	[SAS] Eurasian	5089564	4095542	154513	1.81	0.001	1265	150176203	406	138	2466	5010	65	5998
S541	211124_A01523_0045_BHT5JGDSX2	119.13	35.1	99.15	0.8829	XY	0.9925	[AFR] African	5585142	4503681	144945	2.2	0.001	757	87688693	418	122	2378	5350	63	6165
S542	211124_A01523_0045_BHT5JGDSX2	128.13	37.35	99.12	0.879	XY	0.9965	[SAS] Eurasian	5129346	4128568	154725	1.82	0.002	1273	140274690	472	128	2642	5186	65	6069
S543	211125_A01463_0068_AHV5V5DSX2	149.46	42.81	98.93	0.8964	XY	0.997	[AMR] Arabian II	5106679	4106739	156787	1.77	0.001	1328	158729559	492	135	2844	5537	74	6700
S544	211125_A01463_0068_AHV5V5DSX2	128.31	36.8	99.02	0.8975	XY	0.9859	[SAS] Eurasian	5143829	4138321	152765	1.87	0.001	1245	132886447	424	134	2564	5314	72	6480
S545	211125_A01463_0069_BHTWK5DSX2	129.89	37.08	98.94	0.8967	XX	0.9718	[EUR] Arabian I	5069322	4076209	167459	1.68	0.001	1187	251076439	362	133	2486	5158	66	6386
S546	211125_A01509_0044_AHV7GTDSX2	127.61	36.37	99.07	0.9015	XY	0.9877	[AMR] Arabian II	4929104	3962566	174853	1.47	0.001	1302	412066133	403	121	2552	5088	56	6222
S547	211125_A01509_0043_BHV7JTDSX2	130.06	37.38	98.87	0.8895	XX	0.9789	[EUR] Arabian I	5020205	4036201	181310	1.49	0.001	1272	426447328	381	130	2384	5165	66	6248
S548	211124_A01523_0045_BHT5JGDSX2	129.46	38.15	99	0.8767	XX	0.9893	[EUR] Arabian I	5157429	4150581	158577	1.85	0.001	1213	129953442	416	137	2490	5081	63	6230
S549	211125_A01509_0043_BHV7JTDSX2	141.3	40.06	99.07	0.8976	XY	0.9968	[SAS] Eurasian	5192850	4176868	154813	1.82	0.001	1277	157692977	682	134	2708	5516	79	6708
S550	211125_A01509_0043_BHV7JTDSX2	121.87	34.77	99.01	0.8978	XY	0.9963	[AMR] Arabian II	5112901	4114941	155374	1.8	0.001	1273	148187189	438	147	2424	5130	79	6145
S551	211125_A01473_0034_BHT5VLDSX2	99.63	28.38	98.94	0.9111	XY	0.9909	[SAS] Eurasian	5062601	4076442	157994	1.76	0.001	1370	166516990	410	116	2252	4785	52	5705
S552	211130_A01570_0024_AHV3M5DSX2	128.31	38.62	99.08	0.8815	XY	0.9931	[SAS] Eurasian	5011757	4033389	157297	1.74	0.001	1431	166352021	401	134	2394	5002	55	5752
S553	211125_A01509_0044_AHV7GTDSX2	140.95	40.3	98.78	0.8934	XY	0.9936	[EUR] Arabian I	5025939	4039340	159287	1.69	0.001	1447	222259256	415	145	2554	5259	81	6608
S554	211124_A01523_0045_BHT5JGDSX2	118.35	34.52	99.02	0.8779	XY	0.9885	[SAS] Eurasian	5103774	4109541	153825	1.82	0.001	1202	138072332	413	126	2326	4864	59	5650
S555	211124_A01523_0045_BHT5JGDSX2	106.64	31.34	99.17	0.8825	XY	0.9874	[EUR] Arabian I	4849648	3902948	179746	1.38	0.001	1460	472266148	400	136	2090	4491	71	5425
S556	211125_A01514_0049_AHT5VNDSX2	126.58	36.41	98.96	0.9026	XY	0.9894	[AMR] Arabian II	4948007	3978085	173715	1.51	0.001	1239	410242720	438	133	2536	5086	73	6316
S557	211130_A01570_0024_AHV3M5DSX2	121.08	36.43	99.13	0.8866	XY	0.9815	[EUR] Arabian I	5043606	4062485	164513	1.64	0.002	1254	321265121	399	126	2362	4795	66	5656
S558	211125_A01515_0051_AHTWT3DSX2	96.71	28.14	99.13	0.9093	XX	0.9905	[EUR] Arabian I	5162833	4158795	159607	1.85	0.001	1172	129117782	402	137	2068	4713	52	5190
S559	211125_A01518_0053_BHT5HKDSX2	108.13	31.31	99.11	0.9086	XY	0.9958	[AFR] African	5731306	4621728	147137	2.22	0.001	709	78204288	435	129	2362	5648	51	6616
S560	211128_A01463_0070_BHV3LCDSX2	142.65	41.56	99.11	0.8969	XY	0.9937	[SAS] Eurasian	5120745	4119763	155479	1.8	0.001	1272	146909298	440	130	2488	5403	67	6555
S561	211128_A01463_0070_BHV3LCDSX2	107.15	30.91	99.24	0.9035	XY	0.9958	[SAS] Eurasian	4998252	4024196	165192	1.64	0.001	1330	293778320	502	131	2180	4760	51	5211
S562	211128_A01463_0070_BHV3LCDSX2	122.39	35.25	99.15	0.898	XY	0.9963	[EUR] Arabian I	5111080	4114392	156855	1.79	0.001	1395	168983537	471	144	2302	4996	70	6199
S563	211128_A01463_0070_BHV3LCDSX2	143.27	41.35	99.21	0.9052	XY	0.9906	[SAS] Eurasian	5087600	4092405	155492	1.79	0.001	1348	154914509	406	147	2520	5191	69	6129
S564	211128_A01463_0070_BHV3LCDSX2	153.39	44.42	99.09	0.8936	XY	0.9941	[EUR] Arabian I	5094343	4096822	157625	1.76	0.001	1283	192629634	458	145	2772	5420	91	6752
S565	211124_A01523_0045_BHT5JGDSX2	149.57	43.32	99.05	0.8791	XY	0.9939	[SAS] Eurasian	5096371	4100703	155934	1.77	0.001	1342	155805718	570	134	2634	5282	76	6483
S566	211124_A01523_0045_BHT5JGDSX2	112.94	32.88	99.09	0.883	XY	0.9919	[SAS] Eurasian	5055598	4070162	155440	1.77	0.001	1319	151910890	419	132	2280	4848	70	5711
S567	211128_A01463_0070_BHV3LCDSX2	108.53	31.59	99.19	0.9028	XX	0.975	[SAS] Eurasian	5146290	4143517	161052	1.83	0.001	1247	147242927	363	117	2126	4882	46	5799
S568	211130_A01570_0024_AHV3M5DSX2	111.41	33.53	99.14	0.8857	XX	0.9754	[SAS] Eurasian	5104631	4111325	162080	1.78	0.001	1309	175969984	390	130	2288	4702	48	4912
S569	211128_A01473_0037_AHTWHHDSX2	123.87	35.81	99.06	0.8974	XY	0.9964	[SAS] Eurasian	4905311	3946161	174784	1.46	0.001	1268	458080036	467	151	2546	5003	73	6047
S570	211130_A01463_0072_AHVCL5DSX2	124.1	35.97	98.95	0.887	XY	1	[AMR] Arabian II	5110257	4113873	167526	1.64	0.001	1080	350208393	444	136	2568	5129	60	6188
S571	211124_A01523_0045_BHT5JGDSX2	132.46	38.49	99.09	0.8815	XY	0.9932	[SAS] Eurasian	5042755	4058891	164660	1.64	0.001	1187	296239253	451	136	2500	5085	60	6093
S572	211128_A01473_0036_BHTYM7DSX2	116.45	34.43	99.18	0.8947	XY	0.9922	[SAS] Eurasian	4953530	3987159	165094	1.6	0.001	1258	286919494	453	147	2432	4843	79	5760
S573	211128_A01517_0050_AHTT7FDSX2	133.46	39.52	99.14	0.8919	XX	0.9862	[AFR] African	5668187	4565714	152541	2.15	0.001	807	97335814	461	132	2590	5677	58	7031
S574	211128_A01518_0055_AHV23JDSX2	123.04	35.84	99.15	0.9044	XX	1	[EUR] Arabian I	5087342	4090959	180277	1.54	0.001	1197	403504560	465	135	2532	5154	60	6209
S575	211128_A01521_0055_BHN5LVDSX2	102.22	30.61	99.1	0.904	XX	1	[SAS] Eurasian	5553557	4478500	152970	2.12	0.007	817	95444688	394	128	2172	5280	71	6288
S576	211130_A01570_0024_AHV3M5DSX2	109.88	32.99	99.21	0.8918	XY	0.9919	[AMR] Arabian II	4894147	3939416	172472	1.48	0.001	1427	373806312	374	132	2174	4587	57	4912
S577	211130_A01463_0073_BHV35LDSX2	126.48	36.17	99.13	0.8932	XY	0.9965	[AMR] Arabian II	4746338	3813324	194606	1.18	0.001	1228	698172997	425	134	2452	4846	73	6068
S578	211130_A01570_0024_AHV3M5DSX2	115.1	34.63	99.23	0.8917	XY	0.9806	[SAS] Eurasian	5243791	4225935	150672	1.95	0.001	1068	121048379	365	130	2256	4915	72	5229
S579	211130_A01570_0024_AHV3M5DSX2	121.81	36.7	99.07	0.8843	XX	1	[EUR] Arabian I	5326582	4292604	158966	1.9	0.001	1161	148596469	464	146	2314	5077	53	6010
S580	211130_A01463_0073_BHV35LDSX2	128.66	36.18	98.71	0.8846	XY	0.9929	[EUR] Arabian I	5210600	4195133	153500	1.87	0.001	1168	145364936	457	138	2380	5227	69	6328
S581	211130_A01570_0024_AHV3M5DSX2	131.69	39.84	99.25	0.8867	XY	0.9882	[AMR] Arabian II	4971970	4001163	165912	1.6	0.001	1380	305006869	390	123	2578	4949	52	5804
S582	211130_A01463_0073_BHV35LDSX2	128.54	36.98	98.81	0.882	XX	0.9928	[EUR] Arabian I	5056688	4066916	168145	1.67	0.001	1423	237952609	430	152	2500	5161	63	6348
S583	211130_A01509_0048_AHVC3JDSX2	126.2	36.59	98.92	0.8942	XY	0.9928	[SAS] Eurasian	4877343	3922052	177027	1.41	0.001	1203	480851927	409	131	2418	5032	69	6227
S584	211124_A01523_0045_BHT5JGDSX2	143.16	42.09	99.15	0.8847	XX	0.9808	[AFR] African	5713486	4603525	150978	2.21	0.001	758	85385883	457	133	2586	5936	61	6995
S585	211130_A01570_0024_AHV3M5DSX2	121.34	36.44	99.23	0.8909	XY	0.9853	[AMR] Arabian II	5222061	4206062	154167	1.88	0.001	1151	159831260	410	146	2424	4980	58	5385
S586	211124_A01523_0045_BHT5JGDSX2	130.67	38.14	99.14	0.8795	XY	0.9966	[SAS] Eurasian	5155434	4151276	152960	1.86	0.001	1207	133781997	438	131	2454	5186	55	6216
S587	211130_A01509_0048_AHVC3JDSX2	102.39	30.17	99.15	0.9046	XY	0.9934	[SAS] Eurasian	4991987	4017852	167344	1.6	0.001	1282	295447123	363	115	2276	4794	64	5747
S588	211130_A01570_0024_AHV3M5DSX2	116	34.88	99.15	0.8888	XX	0.9764	[AMR] Arabian II	5146342	4145634	161148	1.8	0.001	1309	161848354	422	126	2198	4793	54	5191
S589	211124_A01523_0045_BHT5JGDSX2	96.52	28.37	99.18	0.8822	XX	0.9904	[EUR] Arabian I	5007619	4031174	176242	1.54	0.001	1237	392715283	658	128	2116	4539	48	5400
S590	211130_A01509_0047_BHVCKMDSX2	105.55	30.38	98.88	0.8949	XX	1	[EUR] Arabian I	5188364	4178641	161003	1.81	0.001	1206	153565463	423	124	2212	4967	44	5823
S591	211130_A01570_0024_AHV3M5DSX2	111.76	33.17	99.16	0.8886	XX	0.9876	[EUR] Arabian I	4964524	3997062	177429	1.5	0.001	1397	395903688	428	137	2194	4640	51	4960
S592	211130_A01509_0047_BHVCKMDSX2	113.79	32.38	99.08	0.9035	XX	0.9836	[AFR] African	5920923	4777440	154488	2.22	0.001	686	81648076	439	125	2438	5787	65	6831
S593	211130_A01570_0024_AHV3M5DSX2	111.53	33.15	99.13	0.8881	XY	0.9959	[EUR] Arabian I	5057446	4074321	157400	1.75	0.001	1337	157359768	426	146	2266	4821	60	5538
S594	211130_A01570_0024_AHV3M5DSX2	117.35	34.87	99.05	0.8805	XX	0.996	[AMR] Arabian II	4872967	3921597	188339	1.36	0.001	1263	565322511	445	135	2254	4636	68	5464
S595	211130_A01570_0024_AHV3M5DSX2	140.16	41.93	99.24	0.8898	XY	0.9903	[EUR] Arabian I	5135364	4134668	153919	1.83	0.001	1218	156540682	440	148	2566	5175	72	6224
S596	211129_A01525_0009_BHV55CDSX2	124.32	36.98	98.98	0.8849	XY	0.9892	[EUR] Arabian I	5025568	4041357	158898	1.71	0.001	1426	212116178	404	139	2552	4997	60	5952
S597	211130_A01512_0054_BHTYLJDSX2	131.96	38.25	99.13	0.8958	XY	0.9898	[EUR] Arabian I	4807104	3861326	183010	1.31	0.001	1334	542681233	449	128	2568	4831	62	5953
S598	211130_A01512_0054_BHTYLJDSX2	114.04	32.86	99.1	0.8942	XY	0.9921	[AMR] Arabian II	5313892	4277281	151747	1.96	0.001	1066	125205679	451	131	2474	5192	58	6110
S599	211201_A01458_0061_BHVCKWDSX2	148.15	42.61	99.05	0.9031	XX	0.9752	[EUR] Arabian I	5074320	4081077	170759	1.63	0.001	1468	251931546	426	130	2642	5373	69	6660
S600	211201_A01469_0063_BHV7LFDSX2	124.98	35.88	99.09	0.8948	XX	0.9889	[SAS] Eurasian	5149722	4145597	159820	1.82	0.001	1278	143058583	447	153	2416	5064	63	6004
S601	211130_A01570_0024_AHV3M5DSX2	132.21	39.73	99.26	0.8931	XY	0.9865	[EUR] Arabian I	4976130	4001730	162449	1.63	0.001	1394	277154798	382	140	2338	4882	48	5389
S602	211109_A01458_0051_BHV5HCDSX2	136.07	39.7	99.13	0.904	XY	1	[AFR] African	5616857	4523971	145103	2.18	0.001	791	80875638	448	167	2798	5896	77	7170
S603	211109_A01458_0051_BHV5HCDSX2	127.14	36.95	99.23	0.91	XY	0.9964	[SAS] Eurasian	5243139	4219513	151213	1.93	0.001	1144	126890522	480	157	2642	5450	77	6530
S604	211109_A01458_0051_BHV5HCDSX2	119.18	35.25	99.28	0.9104	XX	0.9844	[EUR] Arabian I	5069583	4077914	174340	1.59	0.001	1189	332208156	505	147	2540	5186	64	6305
S605	211109_A01458_0051_BHV5HCDSX2	138.43	39.81	99.21	0.9102	XY	1	[SAS] Eurasian	5039960	4052513	158281	1.72	0.001	1405	175961434	501	131	2708	5312	73	6535
S606	211109_A01458_0051_BHV5HCDSX2	128.09	37.85	99.22	0.904	XY	0.9964	[EUR] Arabian I	5332064	4294430	150160	1.98	0.001	1068	122029521	486	170	2910	5644	69	6874
S607	211109_A01458_0051_BHV5HCDSX2	151.95	44.34	99.21	0.9064	XY	1	[EUR] Arabian I	5307612	4271094	149498	1.97	0.001	1079	124693627	504	145	2964	5739	75	7147
S608	211109_A01458_0051_BHV5HCDSX2	154.61	45.08	99.1	0.9006	XY	1	[SAS] Eurasian	4935159	3966066	168220	1.54	0.001	1261	341974266	428	175	2838	5354	85	6804
S609	211109_A01458_0051_BHV5HCDSX2	131.62	38.68	99.24	0.9138	XY	0.9966	[SAS] Eurasian	5103597	4105502	156609	1.76	0.001	1263	170299454	524	145	2674	5347	78	6540
S610	211109_A01458_0051_BHV5HCDSX2	134.48	39.57	99.18	0.9075	XY	1	[EUR] Arabian I	5027379	4042263	166003	1.59	0.001	1359	303895827	490	148	2846	5270	68	6648
S611	211109_A01458_0051_BHV5HCDSX2	133.57	38.77	99.13	0.9114	XY	0.9932	[EUR] Arabian I	5041039	4053760	159293	1.71	0.001	1401	208278682	469	143	2648	5205	71	6514
S612	211109_A01458_0051_BHV5HCDSX2	112.25	32.95	99.29	0.918	XX	0.9917	[EUR] Arabian I	5020573	4036589	173621	1.58	0.001	1276	313885964	518	135	2380	4858	49	5658
S613	211109_A01458_0051_BHV5HCDSX2	120.28	35.09	99.2	0.9104	XY	0.9962	[SAS] Eurasian	5068082	4076968	156119	1.77	0.001	1258	171685781	469	122	2796	5050	63	6342
S614	211109_A01458_0051_BHV5HCDSX2	191.43	55.57	99.12	0.9004	XY	1	[SAS] Eurasian	5555145	4473008	140975	2.23	0.001	701	74480509	504	203	3322	6351	79	7916
S615	211109_A01458_0051_BHV5HCDSX2	194.56	56.73	99.04	0.8979	XY	0.9952	[AFR] African	5666824	4566973	140579	2.27	0.001	654	74073525	506	196	3270	6486	95	8097
S616	211109_A01458_0051_BHV5HCDSX2	137.68	40.58	99.21	0.9064	XX	0.9932	[EUR] Arabian I	5026353	4042647	174114	1.57	0.001	1455	336793141	495	142	2744	5229	66	6476
S617	211109_A01458_0051_BHV5HCDSX2	111.21	32.25	99.28	0.9143	XY	1	[SAS] Eurasian	4946308	3978992	165585	1.58	0.001	1326	293269888	446	132	2464	4912	52	6002
S618	211109_A01458_0051_BHV5HCDSX2	121.3	35.29	99.23	0.9092	XY	0.9962	[AFR] African	5642839	4549086	153098	2.04	0.001	743	178730366	594	129	2550	5722	62	6850
S619	211109_A01458_0051_BHV5HCDSX2	114.57	33.59	99.25	0.905	XY	0.9959	[SAS] Eurasian	5040205	4055789	158678	1.72	0.001	1417	169527435	520	166	2584	5064	68	6257
S620	211109_A01458_0052_AHV32CDSX2	119.66	34.52	99.17	0.9075	XX	0.9923	[EUR] Arabian I	5301181	4267732	156685	1.94	0.001	1158	136599220	427	140	2486	5330	57	6455
S621	211109_A01458_0052_AHV32CDSX2	123.78	35.98	99.2	0.9031	XX	0.9963	[SAS] Eurasian	5323746	4285014	154273	1.99	0.001	1027	108072592	424	172	2526	5336	57	6479
S622	211109_A01458_0052_AHV32CDSX2	147.78	42.63	99.2	0.9026	XX	0.9969	[SAS] Eurasian	5117289	4117293	161490	1.77	0.001	1345	169113217	414	189	2786	5463	66	6854
S623	211109_A01458_0052_AHV32CDSX2	139.58	40.11	99.19	0.9068	XX	0.9934	[EUR] Arabian I	5146723	4140164	162269	1.77	0.001	1303	152718486	489	143	2592	5332	71	6726
S624	211109_A01458_0052_AHV32CDSX2	135.04	38.74	99.23	0.8935	XY	1	[SAS] Eurasian	4949066	3979239	164321	1.61	0.001	1309	275741303	409	153	2608	5099	66	6307
S625	211109_A01458_0052_AHV32CDSX2	132.01	37.89	99.26	0.9073	XY	1	[AFR] African	5661014	4562648	146657	2.16	0.001	720	126622803	419	163	2650	5855	69	7058
S626	211109_A01458_0052_AHV32CDSX2	156.16	44.69	99.19	0.9064	XY	0.9943	[SAS] Eurasian	4977372	4000237	165401	1.6	0.001	1327	283699286	470	159	2742	5391	80	6695
S627	211109_A01458_0052_AHV32CDSX2	129.37	37.01	99.35	0.9152	XY	0.9966	[EUR] Arabian I	5032126	4045861	160033	1.69	0.001	1464	197384470	373	181	2438	5088	57	5708
S628	211109_A01458_0052_AHV32CDSX2	110.53	31.58	99.24	0.9109	XY	0.9959	[EUR] Arabian I	5170338	4162002	153093	1.86	0.001	1213	157312048	448	146	2266	4950	61	5623
S629	211109_A01458_0052_AHV32CDSX2	125.54	35.93	99.36	0.9115	XY	1	[SAS] Eurasian	5281444	4250001	146304	2.01	0.001	1087	113305074	467	153	2616	5364	66	6496
S630	211109_A01458_0052_AHV32CDSX2	126.13	36.44	99.26	0.9074	XY	0.9982	[SAS] Eurasian	5100456	4102794	154083	1.82	0.001	1335	154540241	596	126	2646	5290	66	6427
S631	211109_A01458_0052_AHV32CDSX2	112.82	32.71	99.22	0.9045	XY	0.996	[EUR] Arabian I	5177373	4168467	152480	1.88	0.001	1160	132050989	398	157	2348	5154	74	6267
S632	211109_A01458_0052_AHV32CDSX2	105.77	30.45	99.21	0.9065	XY	1	[EUR] Arabian I	5236951	4217855	152492	1.91	0.001	1136	136669174	511	131	2480	5127	49	6107
S633	211109_A01458_0052_AHV32CDSX2	144.16	41.3	99.23	0.9044	XY	0.9984	[EUR] Arabian I	5312716	4275700	147932	1.99	0.001	1046	110832195	511	145	2850	5518	74	6882
S634	211109_A01458_0052_AHV32CDSX2	113.75	33.06	99.3	0.9041	XY	1	[EUR] Arabian I	5009551	4031787	164107	1.63	0.001	1447	274983864	442	150	2430	4922	54	5887
S635	211109_A01458_0052_AHV32CDSX2	113.24	32.82	99.18	0.9058	XY	0.9919	[SAS] Eurasian	5082247	4090022	156091	1.79	0.001	1315	160613801	449	136	2300	4898	67	5563
S636	211109_A01458_0052_AHV32CDSX2	132.8	38.2	99.2	0.9045	XY	0.9948	[SAS] Eurasian	5186050	4173835	152588	1.87	0.001	1152	129927357	474	165	2716	5358	74	6586
S637	211109_A01458_0052_AHV32CDSX2	100.62	28.75	99.11	0.9056	XY	1	[EUR] Arabian I	4954690	3989029	169128	1.54	0.001	1505	339499607	415	138	2088	4699	49	5578
S638	211110_A01522_0041_BHTYTYDSX2	137.75	38.91	99.27	0.901	XY	0.9901	[EUR] Arabian I	4943545	3974571	170352	1.5	0.001	1376	341429276	520	137	2746	5221	84	6442
S639	211109_A01513_0039_AHV2VTDSX2	118.85	35.22	99.27	0.9088	XX	0.9923	[SAS] Eurasian	5087907	4095501	167110	1.69	0.001	1308	231953623	999	152	2646	4906	61	5545
S640	211109_A01570_0007_BHV3GMDSX2	130.58	38.07	99.25	0.9021	XX	1	[SAS] Eurasian	5203622	4187106	158066	1.87	0.001	1210	140217186	730	147	2398	5116	53	5791
S641	211114_A01509_0035_AHV5GHDSX2	168.55	48.74	99.14	0.9066	XY	0.9946	[SAS] Eurasian	5164882	4152282	153318	1.84	0.001	1250	141211846	460	146	3018	5824	79	7338
S642	211109_A01570_0007_BHV3GMDSX2	107.64	31.43	99.11	0.8988	XY	0.9917	[SAS] Eurasian	5095923	4103950	156360	1.79	0.001	1331	149734132	376	137	2126	4810	62	5665
S643	211109_A01570_0007_BHV3GMDSX2	135.7	39.63	99.14	0.8954	XX	0.9966	[EUR] Arabian I	5093214	4097389	164052	1.72	0.001	1352	189144649	466	137	2414	5124	55	6186
S644	211109_A01570_0007_BHV3GMDSX2	140.06	40.91	99.24	0.9007	XX	0.9868	[EUR] Arabian I	5129505	4127033	163863	1.75	0.001	1278	203738195	439	140	2626	5217	60	6319
S645	211109_A01570_0007_BHV3GMDSX2	116.59	33.64	99.15	0.8995	XY	0.9922	[SAS] Eurasian	5220616	4207865	152278	1.9	0.001	1192	138995869	435	136	2358	5095	55	5954
S646	211109_A01570_0007_BHV3GMDSX2	142.37	41.2	99.18	0.9017	XY	0.9904	[EUR] Arabian I	5458904	4397006	144172	2.12	0.001	886	90658698	438	146	2412	5581	59	6206
S647	211109_A01570_0007_BHV3GMDSX2	138.85	40.4	99.21	0.9016	XY	0.9903	[EUR] Arabian I	5193659	4182092	152916	1.86	0.001	1199	154675702	460	159	2482	5194	67	5878
S648	211109_A01570_0007_BHV3GMDSX2	134.7	38.91	99.22	0.9013	XY	0.9966	[EUR] Arabian I	4983330	4007995	171719	1.51	0.001	1329	400950381	507	140	2514	4944	56	5694
S649	211109_A01463_0057_BHV225DSX2	145.52	40.91	98.97	0.8914	XY	0.9921	[EUR] Arabian I	5157120	4147462	155601	1.81	0.001	1260	191741589	475	132	2714	5397	73	6803
S650	211109_A01463_0057_BHV225DSX2	207.84	59.03	99.15	0.8967	XY	0.9978	[SAS] Eurasian	5146780	4135654	154127	1.81	0.001	1240	178733030	799	141	3592	5987	93	7695
S651	211109_A01469_0048_BHTY7WDSX2	107.07	31.44	99.19	0.8944	XY	0.9855	[EUR] Arabian I	4943502	3982231	171354	1.52	0.001	1344	385684789	398	129	2254	4504	53	5241
S652	211109_A01469_0048_BHTY7WDSX2	139.53	40.49	99.2	0.8928	XY	0.9935	[EUR] Arabian I	4949783	3981445	170751	1.51	0.001	1451	338778790	500	143	2546	4799	60	5458
S653	211109_A01505_0040_AHV2NCDSX2	127.22	36.16	98.94	0.8904	XY	0.9892	[AMR] Arabian II	5203693	4189259	156466	1.83	0.001	1202	179231391	417	134	2506	5301	72	6492
S654	211109_A01505_0040_AHV2NCDSX2	107.79	30.31	98.84	0.8884	XX	1	[SAS] Eurasian	5107729	4110282	163579	1.77	0.001	1422	166836189	542	113	2338	4926	57	5962
S655	211109_A01505_0040_AHV2NCDSX2	119.07	33.65	98.8	0.8848	XY	0.9961	[EUR] Arabian I	5183093	4172423	151859	1.9	0.001	1103	132783389	417	140	2386	5228	74	6341
S656	211109_A01505_0040_AHV2NCDSX2	112.23	31.49	98.89	0.8902	XX	0.9958	[SAS] Eurasian	5086236	4094292	165320	1.73	0.001	1391	183588582	414	115	2062	4984	52	6125
S657	MERGED_AHV2NCDSX2-AHH5KYDSX3	124.19	34.84	98.77	0.8967	XY	0.9963	[EUR] Arabian I	4910315	3952710	166898	1.56	0	1281	302553797	441	143	3028	5570	79	6732
S658	211109_A01505_0039_BHV33VDSX2	135.6	39.05	98.88	0.8892	XX	0.9966	[SAS] Eurasian	5288285	4257759	157172	1.92	0.001	1110	127077161	770	141	2550	5507	81	6644
S659	211109_A01505_0039_BHV33VDSX2	103.9	29.67	99.04	0.8954	XY	0.9956	[SAS] Eurasian	4991966	4018941	165197	1.62	0.001	1221	284533800	721	124	2296	4874	62	5760
S660	211109_A01505_0039_BHV33VDSX2	113.79	32.87	99.14	0.8949	XY	1	[SAS] Eurasian	5367043	4322839	150515	2	0.001	961	109721477	442	130	2430	5320	64	6406
S661	211109_A01505_0039_BHV33VDSX2	104.74	29.71	98.95	0.897	XY	1	[SAS] Eurasian	5211529	4197387	152594	1.92	0.001	1076	150367263	412	131	2266	5070	58	5937
S662	211109_A01505_0039_BHV33VDSX2	139.24	40.2	98.91	0.8894	XY	1	[EUR] Arabian I	5078867	4084621	161483	1.69	0.001	1367	236022038	511	153	2610	5422	78	6697
S663	211109_A01505_0039_BHV33VDSX2	134.62	39.05	99.07	0.8935	XX	0.9931	[EUR] Arabian I	5053283	4062491	167585	1.67	0.001	1387	235777651	481	135	2376	5259	74	6510
S664	211109_A01505_0039_BHV33VDSX2	126.46	36.54	98.83	0.8908	XY	0.9928	[SAS] Eurasian	5057322	4068069	162127	1.66	0.001	1294	232867941	436	118	2458	5176	74	6259
S665	211109_A01505_0039_BHV33VDSX2	173.08	49.72	98.88	0.8897	XY	0.9947	[SAS] Eurasian	4987202	4009331	165336	1.59	0.001	1350	290304533	499	140	3006	5556	89	7065
S666	211109_A01505_0039_BHV33VDSX2	110.71	31.96	98.99	0.891	XY	0.9959	[EUR] Arabian I	5045687	4062903	160613	1.7	0.001	1385	219862128	914	139	2350	4909	68	5826
S667	211109_A01505_0039_BHV33VDSX2	130.31	37.4	98.78	0.8894	XY	0.9877	[SAS] Eurasian	5325763	4285155	148870	2	0.001	1010	116864747	435	133	2556	5414	68	6566
S668	211109_A01505_0039_BHV33VDSX2	143.47	41.63	98.93	0.8935	XY	0.9937	[EUR] Arabian I	5131209	4126666	154708	1.8	0.001	1360	164634795	444	145	2780	5379	76	6748
S669	211109_A01505_0039_BHV33VDSX2	137.54	39.74	99.15	0.8976	XY	1	[SAS] Eurasian	5202758	4187602	173550	1.59	0.001	788	453376853	474	149	2706	5453	76	6761
S670	211109_A01505_0039_BHV33VDSX2	148.77	42.75	98.84	0.8899	XY	0.9969	[AFR] African	5410437	4356286	146573	2.07	0.001	948	113531973	476	148	2876	5681	72	7015
S671	211109_A01505_0039_BHV33VDSX2	141.58	40.69	99.01	0.8921	XY	1	[SAS] Eurasian	5090878	4094193	156623	1.76	0.001	1341	161642742	505	138	2592	5362	74	6630
S672	211109_A01505_0039_BHV33VDSX2	150.23	42.92	99.03	0.8923	XY	0.9954	[EUR] Arabian I	5062628	4071582	153667	1.79	0.001	1244	136206729	438	138	2662	5516	77	6687
S673	211109_A01505_0039_BHV33VDSX2	131.8	37.74	98.89	0.8891	XY	1	[AFR] African	5698091	4592146	145730	2.21	0.001	728	95390659	436	140	2488	5912	67	7112
S674	211109_A01505_0039_BHV33VDSX2	137.64	39.79	99.07	0.8939	XY	0.995	[AFR] African	5834341	4703966	146506	2.23	0.001	713	85458980	466	128	2678	6204	68	7461
S675	211109_A01505_0039_BHV33VDSX2	140.49	40.43	98.67	0.8909	XX	0.9866	[AFR] African	5645459	4548274	155453	2.08	0.001	757	142398000	474	140	2618	5906	70	7201
S676	211109_A01505_0039_BHV33VDSX2	119.47	34.5	99.05	0.8948	XY	1	[SAS] Eurasian	5063260	4073000	156345	1.77	0.001	1259	153022005	427	144	2448	5028	69	6073
S677	211109_A01505_0039_BHV33VDSX2	136.22	39.19	98.78	0.8869	XX	1	[SAS] Eurasian	5157551	4150119	161499	1.79	0.001	1237	151670004	461	140	2478	5309	55	6418
S678	211109_A01505_0039_BHV33VDSX2	137.5	39.44	98.95	0.8927	XY	0.9933	[SAS] Eurasian	5032046	4046149	159700	1.7	0.001	1383	195838915	449	142	2670	5323	73	6439
S679	211109_A01505_0039_BHV33VDSX2	181.12	51.68	99.01	0.8879	XY	0.9975	[SAS] Eurasian	4920908	3954921	170459	1.49	0.001	1306	397200450	484	152	3046	5594	68	7014
S680	211109_A01510_0041_AHV2LMDSX2	139.86	41.04	99.18	0.8565	XY	0.9968	[EUR] Arabian I	5129444	4129822	156551	1.78	0.001	1233	156306288	513	144	2600	5219	68	6276
S681	211109_A01510_0041_AHV2LMDSX2	125.35	36.73	99.08	0.8544	XY	0.9928	[SAS] Eurasian	5157100	4153922	154304	1.84	0.001	1176	141826559	414	141	2342	5096	68	6019
S682	211109_A01510_0041_AHV2LMDSX2	124.35	36.33	99.21	0.8618	XY	0.9926	[SAS] Eurasian	5489266	4423933	144463	2.16	0.001	845	87460506	471	150	2366	5448	74	6411
S683	211109_A01510_0041_AHV2LMDSX2	102.3	29.84	99.22	0.8614	XY	1	[SAS] Eurasian	5210157	4200411	154509	1.88	0.001	1085	164611074	426	132	2166	4836	63	5612
S684	211109_A01510_0041_AHV2LMDSX2	99.67	29.24	99.24	0.865	XX	1	[SAS] Eurasian	5170174	4166414	160637	1.85	0.001	1240	155410727	414	125	2024	4649	52	4936
S685	211109_A01510_0041_AHV2LMDSX2	116.38	33.87	99.27	0.8653	XY	1	[SAS] Eurasian	5046615	4063046	155585	1.77	0.001	1299	169061819	497	137	2222	4766	62	5269
S686	211109_A01510_0041_AHV2LMDSX2	106.07	31.06	99.3	0.8633	XY	0.9915	[AMR] Arabian II	5149602	4151354	158977	1.79	0.001	1216	189020980	508	123	2182	4672	51	4982
S687	211109_A01510_0041_AHV2LMDSX2	119.03	34.94	99.19	0.862	XY	0.9962	[AMR] Arabian II	5171922	4165374	154274	1.85	0.001	1193	148968671	488	136	2262	5123	58	5975
S688	211109_A01510_0041_AHV2LMDSX2	133.18	39.2	99.28	0.8613	XX	0.9931	[EUR] Arabian I	5410906	4361291	153733	2.04	0.001	978	113952064	468	139	2506	5498	60	6512
S689	211109_A01510_0041_AHV2LMDSX2	140.7	40.95	99.25	0.8608	XY	1	[SAS] Eurasian	5424434	4371236	147159	2.06	0.003	992	119949769	607	148	2566	5565	65	6575
S690	211109_A01510_0041_AHV2LMDSX2	123.23	35.89	99.18	0.8591	XX	0.9924	[EUR] Arabian I	5169221	4163559	164623	1.76	0.001	1258	192995427	440	144	2292	5072	51	5980
S691	211109_A01510_0041_AHV2LMDSX2	110.48	32.38	99.22	0.8617	XY	0.9959	[SAS] Eurasian	5344859	4309326	146826	2.07	0.001	970	109428118	459	145	2376	5048	63	5942
S692	211109_A01510_0041_AHV2LMDSX2	110.64	32.32	99.16	0.8574	XY	0.9979	[EUR] Arabian I	5001714	4027044	163889	1.64	0.001	1482	235523111	424	149	2388	4763	54	5567
S693	211109_A01510_0041_AHV2LMDSX2	118.25	34.38	99.23	0.863	XY	0.9981	[EUR] Arabian I	5019220	4040540	163531	1.67	0.001	1329	259483086	452	136	2226	4846	54	5264
S694	211109_A01510_0041_AHV2LMDSX2	145.98	42.89	99.34	0.8639	XY	0.9969	[EUR] Arabian I	5071169	4080770	155913	1.75	0.001	1328	169084275	731	155	2662	5351	66	6333
S695	211109_A01510_0041_AHV2LMDSX2	140.94	41.14	99.23	0.8588	XY	0.9968	[EAS] East Asian	5282129	4253613	148496	1.99	0.001	1059	110768752	631	144	2616	5373	66	6341
S696	211109_A01510_0041_AHV2LMDSX2	116.59	34.38	99.28	0.8667	XX	0.9921	[SAS] Eurasian	5016559	4036479	167526	1.66	0.001	1306	228112315	444	130	2338	4689	51	5235
S697	211109_A01510_0041_AHV2LMDSX2	125.98	36.69	99.08	0.8508	XY	0.9928	[SAS] Eurasian	5072619	4084622	157089	1.75	0.001	1309	165514492	419	145	2348	5006	65	5800
S698	211109_A01510_0041_AHV2LMDSX2	99.31	29.04	99.28	0.8671	XX	0.9907	[EUR] Arabian I	5103883	4113088	163279	1.78	0.001	1350	162056760	399	131	2002	4539	32	4928
S699	211109_A01510_0041_AHV2LMDSX2	108.43	31.34	99.41	0.8618	XY	1	[SAS] Eurasian	5293987	4267640	150748	1.98	0.001	1007	116791523	432	137	2186	4908	63	5392
S700	211109_A01510_0041_AHV2LMDSX2	115.84	33.82	99.32	0.8669	XY	0.9922	[SAS] Eurasian	5056981	4071954	157500	1.74	0.001	1288	183660376	417	131	2134	4791	52	5362
S701	211109_A01510_0041_AHV2LMDSX2	129.59	37.91	99.36	0.8648	XY	0.9965	[SAS] Eurasian	5144527	4142436	156759	1.8	0.001	1188	187960017	448	134	2444	5059	61	5753
S702	211109_A01510_0041_AHV2LMDSX2	117.47	34.3	99.32	0.8644	XY	0.9981	[SAS] Eurasian	5202887	4192887	153163	1.88	0.001	1145	153501167	771	141	2322	4887	53	5362
S703	211109_A01510_0040_BHV37LDSX2	128.09	37	99.2	0.8794	XX	0.9928	[SAS] Eurasian	5123065	4122570	162366	1.77	0.001	1319	157702246	432	136	2478	5234	54	6545
S704	211109_A01510_0040_BHV37LDSX2	138.66	39.8	99.28	0.8833	XY	1	[EUR] Arabian I	5174695	4163543	166805	1.67	0.001	959	382961508	491	147	2676	5377	74	6660
S705	211109_A01510_0040_BHV37LDSX2	111.41	32.09	99.24	0.8771	XY	0.9918	[AFR] African	5662272	4567737	146021	2.2	0.001	823	88116985	445	128	2250	5508	51	6365
S706	211109_A01510_0040_BHV37LDSX2	102.32	29.47	99.28	0.8831	XY	1	[SAS] Eurasian	5069152	4080541	155994	1.79	0.001	1349	158269802	409	129	2196	4890	56	5799
S707	211109_A01510_0040_BHV37LDSX2	148.88	43.17	99.18	0.8814	XY	1	[SAS] Eurasian	5015530	4032686	164091	1.63	0.001	1294	261051050	487	134	2628	5432	71	6776
S708	211109_A01510_0040_BHV37LDSX2	100.18	28.64	99.34	0.8865	XY	0.9955	[SAS] Eurasian	5024959	4046443	168156	1.59	0.001	1234	314162372	422	125	2078	4745	62	5262
S709	211109_A01510_0040_BHV37LDSX2	135.61	39.33	99.17	0.8767	XY	0.9966	[SAS] Eurasian	5075151	4083442	161509	1.7	0.001	1177	230836796	463	142	2538	5261	74	6567
S710	211109_A01510_0040_BHV37LDSX2	118.72	34.51	99.26	0.8831	XX	1	[SAS] Eurasian	5082216	4089363	162277	1.76	0.001	1322	156788017	452	152	2260	5068	56	5877
S711	211109_A01510_0040_BHV37LDSX2	127.11	36.85	99.19	0.8806	XX	1	[SAS] Eurasian	5089160	4094082	163326	1.74	0.001	1328	170815004	450	132	2400	5156	63	6367
S712	211109_A01510_0040_BHV37LDSX2	120.25	34.64	99.31	0.8818	XX	0.9961	[SAS] Eurasian	5079391	4087253	163751	1.74	0.001	1394	168629265	452	146	2312	5147	64	6193
S713	211109_A01510_0040_BHV37LDSX2	131.64	37.9	99.23	0.8781	XY	0.9966	[AFR] African	5456112	4396226	146174	2.1	0.001	874	106380995	420	133	2480	5583	67	6820
S714	211109_A01510_0040_BHV37LDSX2	130.21	37.57	99.29	0.8833	XY	0.9931	[AMR] Arabian II	5341426	4301702	148256	2.02	0.001	1094	114811868	441	147	2504	5462	72	6701
S715	211109_A01510_0040_BHV37LDSX2	127.35	36.62	99.21	0.8796	XY	1	[SAS] Eurasian	5266570	4240456	150431	1.96	0.001	1105	122584044	422	150	2416	5312	60	6606
S716	211109_A01510_0040_BHV37LDSX2	121.97	35.46	99.28	0.8843	XY	0.9963	[EUR] Arabian I	5152866	4149528	153715	1.85	0.001	1187	144904626	395	140	2288	5102	72	5837
S717	211109_A01510_0040_BHV37LDSX2	126.24	36.54	99.24	0.8806	XY	0.9929	[SAS] Eurasian	5042416	4056532	167689	1.6	0.001	1123	373821538	459	139	2562	5103	73	6263
S718	211109_A01510_0040_BHV37LDSX2	114.16	33.24	99.26	0.8796	XX	0.9919	[EUR] Arabian I	5084694	4091926	166961	1.69	0.001	1417	234809726	647	136	2460	5101	57	6043
S719	211109_A01510_0040_BHV37LDSX2	111.32	31.87	99.35	0.8828	XY	0.9758	[EUR] Arabian I	5004907	4029412	160613	1.68	0.001	1303	242735181	1555	158	2782	4712	77	5500
S720	211109_A01510_0040_BHV37LDSX2	109.57	31.69	99.34	0.8828	XY	1	[AFR] African	5594428	4510530	147205	2.14	0.001	823	96927075	442	140	2426	5408	54	6521
S721	211109_A01510_0040_BHV37LDSX2	123.18	35.54	99.19	0.8793	XY	0.9964	[EUR] Arabian I	5052527	4065652	160776	1.69	0.001	1369	229442557	432	139	2324	5066	72	5986
S722	211109_A01510_0040_BHV37LDSX2	123.14	35.66	99.23	0.8829	XX	0.9925	[EUR] Arabian I	5157574	4148890	161002	1.81	0.001	1242	165356611	472	141	2390	5221	55	6320
S723	211109_A01510_0040_BHV37LDSX2	119.62	34.87	99.25	0.8836	XX	0.9923	[EUR] Arabian I	5099648	4103491	166194	1.72	0.001	1434	195208992	436	141	2456	5073	58	6231
S724	211109_A01510_0040_BHV37LDSX2	123.81	35.67	99.32	0.8843	XY	1	[EUR] Arabian I	5234677	4213913	150885	1.92	0.001	1158	143969667	532	139	2358	5306	67	6431
S725	211109_A01510_0040_BHV37LDSX2	140.04	40.77	99.26	0.8777	XX	0.9934	[SAS] Eurasian	5230601	4208264	159964	1.85	0.001	1195	141229234	440	141	2504	5435	70	6727
S726	211109_A01510_0040_BHV37LDSX2	130.49	37.77	99.28	0.8811	XX	1	[EUR] Arabian I	5456899	4394544	158273	1.99	0.001	873	191989419	452	137	2460	5623	66	6849
S727	211109_A01505_0040_AHV2NCDSX2	107.99	30.42	98.71	0.8851	XY	0.9915	[EUR] Arabian I	5062006	4075244	159722	1.74	0.001	1351	192052663	390	124	2352	4915	65	5972
S728	211109_A01505_0040_AHV2NCDSX2	122.61	34.7	98.88	0.8859	XY	0.9962	[EUR] Arabian I	5095014	4100207	159769	1.73	0.001	1384	203451088	467	130	2462	5179	52	6263
S729	211109_A01505_0040_AHV2NCDSX2	119.96	33.78	98.86	0.8892	XY	0.9962	[EUR] Arabian I	4984326	4008366	164694	1.62	0.001	1367	288871000	411	134	2380	5015	60	6144
S730	211109_A01505_0040_AHV2NCDSX2	109.52	30.8	98.76	0.8881	XX	1	[EUR] Arabian I	5058086	4070523	167221	1.69	0.001	1523	230099428	419	134	2092	4872	50	5910
S731	211109_A01505_0040_AHV2NCDSX2	118.93	33.59	99.14	0.8976	XY	0.9962	[SAS] Eurasian	5043618	4059061	163154	1.66	0.001	1248	321624196	425	142	2528	5135	80	6365
S732	211109_A01505_0040_AHV2NCDSX2	115.8	32.66	98.96	0.8934	XX	0.9919	[SAS] Eurasian	5190251	4175444	161539	1.83	0.001	1188	137850706	390	135	2440	5162	55	6225
S733	211109_A01505_0040_AHV2NCDSX2	104.9	29.75	99.1	0.8957	XY	0.9892	[EUR] Arabian I	5188859	4176825	154929	1.86	0.001	1214	165647016	380	132	2284	4980	68	6177
S734	211109_A01505_0040_AHV2NCDSX2	119.96	34.29	98.88	0.8868	XY	0.9924	[EUR] Arabian I	5323528	4287589	149215	2.02	0.001	1017	120813911	391	139	2476	5344	57	6543
S735	211109_A01505_0040_AHV2NCDSX2	101.2	28.63	98.79	0.8839	XY	1	[SAS] Eurasian	5122977	4126131	156099	1.82	0.001	1255	142798603	426	145	2200	4957	65	5891
S736	211109_A01505_0040_AHV2NCDSX2	118.06	33.45	98.91	0.8882	XY	0.9961	[EUR] Arabian I	5062183	4073875	159898	1.72	0.001	1376	206222592	393	125	2304	4993	59	6152
S737	211109_A01505_0040_AHV2NCDSX2	111.44	31.38	98.86	0.8867	XY	0.9959	[EUR] Arabian I	5085176	4092235	158641	1.76	0.001	1353	200958097	428	136	2436	5038	60	6063
S738	211109_A01512_0042_AHV353DSX2	107.6	31.42	99.07	0.8978	XY	0.9876	[SAS] Eurasian	5204279	4193806	151642	1.91	0.001	1173	138497052	396	110	2260	4836	51	5538
S739	211109_A01512_0042_AHV353DSX2	122.11	35.81	99.07	0.8921	XY	0.9836	[EUR] Arabian I	4969087	3999757	170928	1.53	0.001	1439	343418889	369	131	2296	4759	61	5554
S740	211109_A01512_0042_AHV353DSX2	129.7	37.52	99.16	0.898	XY	0.9931	[EUR] Arabian I	5011048	4032109	163845	1.63	0.001	1365	264786934	451	130	2442	4931	61	5806
S741	211109_A01512_0042_AHV353DSX2	106.09	30.71	99.16	0.8999	XY	0.9915	[EUR] Arabian I	5055581	4072512	159731	1.73	0.001	1388	217138830	495	131	2142	4479	52	4946
S742	211109_A01512_0042_AHV353DSX2	97.81	28.39	99.13	0.8877	XY	0.9907	[EUR] Arabian I	5102994	4113162	154051	1.84	0.002	1197	140917438	429	137	2110	4594	46	4853
S743	211109_A01512_0042_AHV353DSX2	135.14	39.14	99.03	0.8954	XX	0.9863	[SAS] Eurasian	4876701	3920285	189894	1.33	0.001	1168	550475189	454	137	2570	4960	62	6107
S744	211109_A01512_0042_AHV353DSX2	128.98	37.22	99.13	0.8975	XY	0.993	[EUR] Arabian I	5035286	4051295	163249	1.65	0.001	1455	257222974	455	137	2512	5046	65	6150
S745	211109_A01512_0042_AHV353DSX2	119.58	34.82	99.25	0.9005	XX	0.9773	[EUR] Arabian I	5153296	4150402	165131	1.75	0.001	1346	220625170	414	142	2318	4918	55	5799
S746	211109_A01512_0042_AHV353DSX2	126.43	37.07	99.16	0.8981	XX	0.9855	[EUR] Arabian I	5404102	4355115	152834	2.04	0.001	925	104853440	400	137	2346	5204	56	6181
S747	211109_A01512_0042_AHV353DSX2	163.54	47.35	99.03	0.8897	XY	0.986	[EUR] Arabian I	5026031	4044589	165247	1.6	0.001	1473	285887282	435	150	2704	5261	69	6490
S748	211109_A01512_0042_AHV353DSX2	152.76	44.35	99.08	0.8941	XY	0.9882	[EUR] Arabian I	5048650	4061478	166019	1.62	0.001	1397	303884114	463	152	2696	5296	71	6373
S749	211109_A01512_0042_AHV353DSX2	137.45	40.08	99.14	0.8956	XY	0.9868	[SAS] Eurasian	5046393	4059509	159086	1.71	0.001	1460	198398128	456	139	2498	5133	59	6054
S750	211109_A01512_0042_AHV353DSX2	147.49	43.48	99.2	0.8945	XX	0.9815	[EUR] Arabian I	4954785	3985533	183894	1.41	0.001	1369	471169890	473	146	2506	5093	58	6096
S751	211109_A01512_0042_AHV353DSX2	139.65	40.5	99	0.8931	XX	0.9868	[EUR] Arabian I	5148401	4144237	159465	1.82	0.001	1312	158724019	423	142	2398	5190	59	6277
S752	211109_A01512_0042_AHV353DSX2	152.07	44.61	99.05	0.8904	XX	0.9878	[AMR] Arabian II	5199906	4186315	162916	1.8	0.001	1272	189793814	488	142	2846	5441	62	6535
S753	211109_A01512_0042_AHV353DSX2	139.93	40.58	99.1	0.895	XY	0.9935	[EUR] Arabian I	5288114	4257831	153616	1.88	0.001	1152	167971282	538	134	2600	5343	62	6400
S754	211109_A01512_0042_AHV353DSX2	119.07	34.75	99.07	0.8943	XY	0.9812	[EUR] Arabian I	5094010	4102747	156825	1.78	0.001	1278	183763280	410	126	2436	4928	64	5804
S755	211109_A01512_0042_AHV353DSX2	105.86	30.69	99.11	0.8996	XY	0.9915	[AFR] African	5544516	4472237	147844	2.12	0.001	864	92866213	408	125	2220	5058	55	5391
S756	211109_A01512_0042_AHV353DSX2	140.3	41.11	99.12	0.8971	XY	0.9843	[EUR] Arabian I	5103521	4106010	163282	1.68	0.001	1230	298605162	403	123	2430	5189	68	6255
S757	211109_A01512_0043_BHV5GMDSX2	127.91	36.72	98.87	0.8954	XY	0.9929	[EUR] Arabian I	4964123	3993100	172348	1.5	0.001	1473	393894428	422	140	2666	5106	72	6313
S758	211109_A01512_0043_BHV5GMDSX2	96.71	28.04	99.15	0.902	XX	1	[EUR] Arabian I	5088582	4098612	165923	1.73	0.001	1388	206960138	404	146	2168	4811	51	5746
S759	211109_A01512_0043_BHV5GMDSX2	106.08	30.37	98.9	0.8977	XX	0.9739	[EUR] Arabian I	5017819	4038367	170785	1.63	0.001	1470	273090713	366	134	2144	4755	52	5881
S760	211109_A01512_0043_BHV5GMDSX2	120.03	34.44	99.04	0.9002	XY	0.9981	[SAS] Eurasian	5280512	4253930	149596	1.97	0.001	1085	118335627	447	142	2342	5286	57	6365
S761	211109_A01512_0043_BHV5GMDSX2	114	32.94	98.87	0.8962	XX	0.9836	[SAS] Eurasian	5059992	4073139	167476	1.68	0.001	1448	225699336	412	140	2216	4882	57	5916
S762	211109_A01512_0043_BHV5GMDSX2	155.14	44.71	99.01	0.8983	XX	1	[SAS] Eurasian	5142441	4134721	166043	1.72	0.001	1513	188037552	448	131	2758	5541	56	6917
S763	211109_A01512_0043_BHV5GMDSX2	122.5	35.44	98.97	0.8968	XY	1	[EUR] Arabian I	4948030	3978454	164349	1.61	0.001	1441	295938197	449	143	2422	4995	70	6185
S764	211109_A01512_0043_BHV5GMDSX2	121.04	34.82	98.86	0.898	XY	0.9925	[AMR] Arabian II	5128625	4126442	157014	1.78	0.001	1303	182910314	426	152	2392	5147	74	6354
S765	211109_A01512_0043_BHV5GMDSX2	122.45	34.92	99.03	0.9009	XY	0.9962	[EUR] Arabian I	5012052	4031109	166001	1.59	0.001	1469	273209873	455	135	2588	5119	70	6363
S766	211109_A01512_0043_BHV5GMDSX2	131.81	37.73	99.15	0.9031	XY	0.9931	[EUR] Arabian I	4907549	3945151	176865	1.41	0.001	1481	473472364	483	150	2482	5150	57	6274
S767	211109_A01512_0043_BHV5GMDSX2	129.88	37.17	99.02	0.9006	XY	1	[EUR] Arabian I	5141335	4135888	154670	1.82	0.001	1315	172499392	936	126	2770	5305	65	6574
S768	211109_A01512_0043_BHV5GMDSX2	121.28	34.84	98.96	0.9032	XY	0.9962	[EUR] Arabian I	5130238	4128816	157565	1.77	0.001	1345	191112151	420	134	2368	5128	65	6260
S769	211109_A01512_0043_BHV5GMDSX2	105.87	30.7	99.1	0.9074	XY	0.9872	[EUR] Arabian I	4911067	3951160	177171	1.43	0.001	1418	464328208	417	135	2206	4831	60	5867
S770	211109_A01512_0043_BHV5GMDSX2	149.34	42.58	99.11	0.9014	XY	0.997	[SAS] Eurasian	5084169	4088459	155382	1.78	0.001	1281	171997052	492	153	2766	5477	75	6754
S771	211109_A01512_0043_BHV5GMDSX2	108.14	31.09	99.09	0.9023	XY	0.9937	[EUR] Arabian I	4913247	3951568	177380	1.43	0.006	1387	440511290	420	119	2328	4855	55	5895
S772	211109_A01512_0043_BHV5GMDSX2	99.81	28.47	99.07	0.9058	XY	0.9954	[EUR] Arabian I	5105711	4110660	154548	1.83	0.001	1265	139573785	399	142	2222	4774	63	5748
S773	211109_A01512_0043_BHV5GMDSX2	133.25	38.26	99.11	0.8993	XY	1	[EUR] Arabian I	5008553	4027868	164345	1.61	0.001	1428	275126718	442	148	2592	5167	64	6468
S774	211110_A01514_0040_BHTYV3DSX2	124.7	36.58	99.36	0.8954	XY	0.9946	[EUR] Arabian I	4907260	3947286	171573	1.49	0.001	1330	388190007	451	133	2420	4814	58	5425
S775	211111_A01570_0010_BHV5WJDSX2	133.37	38.28	98.79	0.8928	XX	1	[SAS] Eurasian	5130125	4126976	161885	1.77	0.001	1351	152597362	479	138	2536	5356	68	6549
S776	211111_A01469_0051_BHV2F5DSX2	131.81	38.36	99.29	0.8957	XY	0.9966	[EUR] Arabian I	4908710	3947519	174008	1.46	0.001	1500	427256518	564	144	2472	4710	61	5371
S777	211111_A01469_0051_BHV2F5DSX2	125.54	36.35	99.36	0.8982	XY	0.9928	[EUR] Arabian I	5272351	4246682	151318	1.94	0.001	1130	142309522	454	155	2322	5062	69	5511
S778	211110_A01515_0039_BHV235DSX2	102.97	29.83	99.29	0.9056	XY	0.9978	[EUR] Arabian I	5122899	4126161	152771	1.85	0.001	1263	141218413	585	127	2136	4761	59	5263
S779	211110_A01518_0042_AHTYVTDSX2	112.94	32.51	99.12	0.908	XY	0.9921	[AMR] Arabian II	5063665	4076351	159578	1.73	0.001	1353	224736939	390	135	2224	4828	68	5600
S780	211110_A01518_0042_AHTYVTDSX2	120.71	34.53	99.32	0.9154	XY	0.9925	[EUR] Arabian I	4964031	3991076	175359	1.47	0.001	1327	383784820	448	139	2528	4956	58	5948
S781	211110_A01518_0041_BHV3V3DSX2	108.33	31.15	99.21	0.9118	XY	0.9917	[EUR] Arabian I	5107941	4110152	156854	1.79	0.001	1326	166849337	412	129	2402	5094	53	6155
S782	211110_A01522_0042_AHV3YFDSX2	99.69	28.61	99.22	0.8912	XY	1	[SAS] Eurasian	4920169	3963417	172443	1.5	0.001	1257	396982914	1201	129	2320	4520	77	5264
S783	211108_A01515_0037_AHV7LCDSX2	133.14	37.73	99.04	0.9123	XY	0.9932	[AMR] Arabian II	5239666	4218379	153763	1.88	0.001	1054	171426045	440	130	2628	5373	74	6581
S784	211108_A01515_0037_AHV7LCDSX2	147.67	42.07	99.04	0.9085	XY	0.9969	[SAS] Eurasian	5143721	4137890	154574	1.81	0.001	1297	148308770	446	134	2720	5369	80	6630
S785	211108_A01515_0037_AHV7LCDSX2	155.51	44.02	99.08	0.9116	XY	0.9956	[SAS] Eurasian	5013043	4030625	163667	1.64	0.001	1275	281527720	469	145	2832	5440	77	6605
S786	211108_A01515_0037_AHV7LCDSX2	132.68	37.55	99.1	0.9107	XY	0.9966	[EUR] Arabian I	4983900	4008616	165609	1.6	0.001	1407	295269529	555	148	2702	5130	64	6162
S787	211108_A01515_0037_AHV7LCDSX2	106.67	30.63	99.17	0.9012	XX	1	[SAS] Eurasian	5227501	4209829	164583	1.8	0.001	1027	224519065	707	134	2228	4952	51	5834
S788	211108_A01515_0037_AHV7LCDSX2	111.08	31.61	99.11	0.9127	XY	0.9918	[EUR] Arabian I	5089901	4097573	157571	1.76	0.001	1370	174931245	410	144	2356	4953	65	5913
S789	211108_A01515_0037_AHV7LCDSX2	158.68	44.56	99.02	0.9104	XY	0.9971	[EUR] Arabian I	5334855	4292476	149425	1.98	0.001	1036	117187602	466	145	2790	5760	68	6990
S790	211108_A01515_0037_AHV7LCDSX2	157.06	44.68	99.16	0.913	XX	0.9971	[SAS] Eurasian	5123890	4119665	165775	1.71	0.001	1276	215425088	475	155	2768	5441	70	6923
S791	211108_A01515_0037_AHV7LCDSX2	132.67	37.6	99.1	0.9141	XX	0.9895	[SAS] Eurasian	5546727	4468049	148694	2.18	0.001	791	86978416	433	144	2504	5652	61	6987
S792	211108_A01515_0037_AHV7LCDSX2	120.34	34.03	99.18	0.9125	XY	0.9924	[AMR] Arabian II	5147422	4144412	156671	1.78	0.001	1247	195797922	457	133	2540	5091	68	6176
S793	211108_A01515_0037_AHV7LCDSX2	135.82	38.94	99.03	0.9109	XX	0.9864	[EUR] Arabian I	5278480	4247289	161473	1.84	0.001	1151	179246986	481	145	2534	5486	63	6706
S794	211108_A01515_0037_AHV7LCDSX2	105.63	30.36	99.02	0.9066	XX	1	[SAS] Eurasian	5101789	4106202	162904	1.77	0.001	1313	159594097	417	128	2240	4875	52	5805
S795	211108_A01515_0037_AHV7LCDSX2	139.59	39.92	99.08	0.9099	XX	1	[EUR] Arabian I	5108112	4107045	176404	1.57	0.001	1260	355221214	474	130	2696	5364	61	6518
S796	211108_A01515_0037_AHV7LCDSX2	142.4	40.54	99.04	0.9102	XX	0.9869	[EUR] Arabian I	5126277	4121256	161870	1.78	0.001	1372	161292046	451	132	2650	5388	65	6606
S797	211108_A01515_0037_AHV7LCDSX2	130.63	37.37	99.08	0.9109	XX	0.9929	[SAS] Eurasian	5054755	4066343	173969	1.59	0.001	1110	308847025	437	130	2442	5218	53	6492
S798	211108_A01515_0037_AHV7LCDSX2	146.22	42.17	99.17	0.9103	XX	0.9937	[EUR] Arabian I	5116290	4115814	169656	1.66	0.001	1262	279547704	453	139	2622	5364	64	6630
S799	211108_A01515_0037_AHV7LCDSX2	125.62	35.71	98.92	0.9022	XX	0.9926	[EUR] Arabian I	5066598	4076440	170513	1.65	0.001	1413	233889262	414	170	2458	5175	64	6155
S800	211108_A01515_0037_AHV7LCDSX2	142.89	41.22	99.02	0.9052	XX	0.9869	[EUR] Arabian I	5242991	4217659	160409	1.85	0.001	1254	163036998	456	143	2738	5541	65	6645
S801	211108_A01515_0037_AHV7LCDSX2	135.74	39.04	99.04	0.9092	XX	0.9932	[EUR] Arabian I	5006462	4023313	171268	1.6	0.001	1366	281177407	430	150	2630	5182	72	6486
S802	211108_A01515_0037_AHV7LCDSX2	101.8	29.07	99.06	0.9118	XX	0.9908	[EUR] Arabian I	4892063	3935518	191157	1.33	0.005	1393	516400293	435	126	2306	4702	50	5583
S803	211108_A01515_0037_AHV7LCDSX2	108.07	30.95	99.07	0.9126	XX	0.9828	[EUR] Arabian I	4983484	4008020	183007	1.47	0.001	1331	466973981	424	131	2382	4879	53	5920
S804	211108_A01515_0037_AHV7LCDSX2	117.01	33.4	99.06	0.9136	XX	0.9921	[AMR] Arabian II	5316473	4280281	158277	1.94	0.001	1129	136983359	404	141	2350	5271	50	6460
S805	211108_A01515_0037_AHV7LCDSX2	107.68	30.31	99.05	0.9106	XY	0.9957	[EUR] Arabian I	5014564	4037691	164057	1.65	0.001	1428	241821917	403	124	2210	4869	65	5790
S806	211108_A01515_0037_AHV7LCDSX2	144.66	40.74	99.13	0.9125	XY	0.9937	[EUR] Arabian I	5039260	4050156	157324	1.73	0.001	1479	192816959	421	144	2646	5241	69	6471
S807	211108_A01515_0036_BHTYT5DSX2	109.15	30.83	98.98	0.9086	XY	0.9958	[EUR] Arabian I	4913587	3953194	178164	1.43	0.001	1377	452238615	427	131	2358	4848	66	5742
S808	211108_A01515_0036_BHTYT5DSX2	116.65	32.77	98.98	0.9045	XY	0.9961	[SAS] Eurasian	5133169	4131290	154644	1.82	0.001	1363	161311139	436	135	2596	5204	59	5977
S809	211108_A01515_0036_BHTYT5DSX2	145.89	42.03	99.04	0.9042	XY	0.9969	[EUR] Arabian I	4776814	3839098	194621	1.19	0.001	1267	700861787	487	134	2688	5118	70	6286
S810	211108_A01515_0036_BHTYT5DSX2	138.33	39.48	99.06	0.9075	XY	0.9967	[EUR] Arabian I	5052928	4064411	160194	1.71	0.001	1382	216648631	448	124	2572	5134	65	6383
S811	211108_A01515_0036_BHTYT5DSX2	144.07	41.06	98.92	0.9021	XY	0.9968	[EUR] Arabian I	5087528	4092890	162857	1.68	0.001	1226	312096279	436	142	2760	5326	82	6512
S812	211108_A01515_0036_BHTYT5DSX2	182.82	52.19	98.99	0.9054	XY	0.995	[EUR] Arabian I	5282142	4249170	151426	1.91	0.001	1110	128244725	503	145	3062	5934	88	7327
S813	211108_A01515_0036_BHTYT5DSX2	137.48	39.78	98.96	0.9031	XY	0.9934	[EUR] Arabian I	5030551	4046578	165281	1.62	0.001	1449	277280177	414	125	2582	5268	72	6506
S814	211108_A01515_0036_BHTYT5DSX2	138.37	39.2	98.94	0.9067	XY	0.9901	[SAS] Eurasian	5128938	4126928	155329	1.8	0.001	1335	157447371	443	141	2820	5291	71	6446
S815	211108_A01515_0036_BHTYT5DSX2	138.97	39.69	99.05	0.911	XY	0.9967	[EUR] Arabian I	5382612	4334602	149018	2	0.001	1019	122512703	473	141	2610	5599	72	6711
S816	211108_A01515_0036_BHTYT5DSX2	102.97	29.52	99.13	0.9106	XY	0.9933	[EUR] Arabian I	4854298	3907952	181382	1.36	0.001	1271	514901432	417	135	2224	4643	62	5585
S817	211108_A01515_0036_BHTYT5DSX2	136.94	39.23	98.96	0.906	XY	0.9901	[EUR] Arabian I	5076948	4085108	163972	1.66	0.001	1325	282553863	429	139	2708	5220	77	6338
S818	211108_A01515_0036_BHTYT5DSX2	136.27	38.87	99.01	0.9049	XY	0.9966	[SAS] Eurasian	5102448	4103591	155141	1.79	0.001	1306	165598368	466	139	2566	5383	60	6455
S819	211108_A01515_0036_BHTYT5DSX2	152.18	43.83	98.96	0.9037	XY	0.991	[SAS] Eurasian	5107025	4107357	153568	1.82	0.001	1253	148300147	445	150	2728	5493	79	6726
S820	211108_A01515_0036_BHTYT5DSX2	133.08	38.19	99.04	0.9064	XY	0.9932	[EUR] Arabian I	4998419	4019592	165060	1.62	0.001	1390	283122904	468	136	2678	5110	60	6348
S821	211108_A01515_0036_BHTYT5DSX2	115.35	32.72	99.12	0.9096	XY	0.9961	[SAS] Eurasian	5048163	4064619	158014	1.74	0.001	1345	179832799	413	141	2386	4995	64	5936
S822	211108_A01515_0036_BHTYT5DSX2	137.07	39.09	99.04	0.9051	XX	0.9932	[EUR] Arabian I	4997488	4019706	182435	1.46	0.001	1381	433158368	502	136	2620	5234	62	6329
S823	211108_A01515_0036_BHTYT5DSX2	120.58	34.62	99.11	0.908	XX	0.9807	[SAS] Eurasian	5185770	4173094	159455	1.86	0.001	1228	137253197	440	118	2502	5155	53	6131
S824	211108_A01515_0036_BHTYT5DSX2	145.12	41.88	99.14	0.9131	XX	0.9936	[SAS] Eurasian	5230635	4208266	158706	1.86	0.001	1248	140907148	453	141	2694	5475	66	6864
S825	211108_A01515_0036_BHTYT5DSX2	134.57	39	98.91	0.9037	XX	0.9861	[EUR] Arabian I	5378335	4329865	155128	1.99	0.001	1010	117433965	446	134	2692	5494	57	6632
S826	211108_A01515_0036_BHTYT5DSX2	117.74	33.68	99.05	0.9038	XY	0.9981	[EUR] Arabian I	5177427	4167190	156923	1.81	0.001	1284	181485439	429	134	2472	5201	62	6210
S827	211108_A01515_0036_BHTYT5DSX2	157.61	44.83	99.16	0.9092	XY	0.9971	[EUR] Arabian I	5159387	4150629	154376	1.83	0.001	1245	156068636	535	145	2902	5651	73	6819
S828	211110_A01515_0039_BHV235DSX2	167.51	48.43	99.23	0.903	XY	0.9973	[SAS] Eurasian	5184094	4170192	151889	1.87	0.001	1223	140207286	498	152	2998	5669	66	6946
S829	211114_A01521_0047_BHTYG5DSX2	114.45	33.14	99.01	0.8928	XY	0.9921	[EUR] Arabian I	5193963	4182812	153971	1.87	0.001	1151	159697960	410	143	2352	5016	65	5933
S830	211114_A01521_0047_BHTYG5DSX2	127.31	36.72	99.17	0.9025	XY	0.9929	[EUR] Arabian I	5341361	4302738	148043	2.02	0.001	1038	119323022	518	145	2546	5294	76	6282
S831	211114_A01562_0011_AHV3W2DSX2	124.23	35.84	99.22	0.8979	XY	0.9891	[EAS] East Asian	5011673	4034743	168731	1.55	0.001	2002	294538657	464	140	2194	4828	52	5262
S832	211114_A01570_0011_AHTYHLDSX2	134.28	39.56	99.16	0.899	XY	0.9966	[EUR] Arabian I	5075400	4083866	157026	1.74	0.001	1342	159573679	474	143	2750	5216	73	6215
S833	211114_A01570_0012_BHV7GMDSX2	99.62	29.14	99.24	0.9006	XY	0.9954	[EUR] Arabian I	5100562	4107841	162925	1.7	0.001	1279	272949490	564	139	2350	4701	63	5603
S834	211114_A01570_0012_BHV7GMDSX2	128.08	37.58	99.22	0.8981	XY	0.9965	[AFR] African	5601813	4514427	143266	2.21	0.008	760	89561750	495	147	2614	5675	61	6740
S835	211114_A01463_0061_BHV7GGDSX2	131.14	38.23	99.25	0.9019	XY	0.9948	[SAS] Eurasian	4960491	3988233	163869	1.62	0.001	1382	269016820	453	135	2568	5205	60	6281
S836	211114_A01510_0042_AHVCHHDSX2	132.38	38.74	99.21	0.8701	XY	0.9898	[EUR] Arabian I	5137068	4135455	153155	1.84	0.001	1316	146412038	420	142	2290	5109	64	5820
S837	211114_A01505_0041_BHV7KVDSX2	108.16	31.38	99.19	0.9028	XY	0.9917	[SAS] Eurasian	4962366	3994444	168390	1.55	0.001	1391	320808121	917	123	2534	4849	77	5733
S838	211116_A01570_0013_BHV52MDSX2	132.8	38.21	99.16	0.905	XY	0.9966	[EUR] Arabian I	5055277	4068156	165914	1.63	0.001	1252	290718077	471	142	2598	5248	63	6386
S839	211117_A01509_0037_AHTYJNDSX2	129.34	37.23	98.94	0.8954	XY	0.993	[AMR] Arabian II	4985321	4011176	174123	1.5	0.001	1288	409767099	472	144	2556	5207	68	6218
S840	211117_A01509_0038_BHV2NLDSX2	110.48	32.58	98.85	0.8906	XY	0.9878	[EUR] Arabian I	5160882	4157537	155045	1.84	0.001	1272	158149506	400	133	2172	4894	61	5502
S841	211117_A01510_0045_BHV2NJDSX2	106.73	30.91	98.96	0.8715	XY	1	[AMR] Arabian II	5151292	4148632	154865	1.85	0.001	1217	150362526	435	126	2224	4952	58	5495
S842	211117_A01512_0047_AHT5NTDSX2	116.94	34.41	99.2	0.901	XY	0.9923	[EUR] Arabian I	5039898	4054263	164956	1.63	0.001	1340	270862007	435	146	2318	5082	62	6049
S843	211117_A01512_0047_AHT5NTDSX2	112.84	33.16	99.17	0.9001	XY	0.994	[EUR] Arabian I	4914966	3953162	174627	1.48	0.001	1489	386136503	403	141	2432	4860	58	5857
S844	211114_A01510_0043_BHTYFVDSX2	105.26	29.51	98.89	0.8729	XY	0.9978	[EUR] Arabian I	5201613	4188844	156721	1.83	0.001	1287	165282714	413	160	2266	5077	59	6056
S845	211118_A01517_0045_BHV2NKDSX2	130.84	37.98	99	0.8661	XY	0.9965	[SAS] Eurasian	5118398	4120911	154721	1.82	0.001	1254	144143177	478	134	2506	5125	65	6083
S846	211118_A01522_0047_BHT5WCDSX2	105.9	29.75	98.68	0.8923	XY	0.9978	[EUR] Arabian I	4829117	3884619	190362	1.26	0.001	1194	648587509	401	125	2366	4813	65	5915
S847	211117_A01514_0044_AHT5NFDSX2	150.08	43.17	99.11	0.9054	XY	1	[EUR] Arabian I	5161988	4151891	157064	1.79	0.001	1336	187565825	494	157	2834	5541	85	6861
S848	211116_A01518_0046_AHV53YDSX2	131.35	37.42	98.87	0.8983	XY	0.9965	[SAS] Eurasian	5330498	4290771	148169	2.03	0.001	1079	117694732	433	146	2524	5517	75	6652
S849	211117_A01521_0050_AHT5LVDSX2	123.61	35.77	99.23	0.9056	XY	0.9891	[EUR] Arabian I	4851395	3901470	184426	1.32	0.001	1434	554903267	421	144	2250	4920	53	5610
S850	211117_A01512_0047_AHT5NTDSX2	98.35	28.85	99.05	0.8971	XY	0.9907	[AFR] African	5723905	4620366	144167	2.27	0.001	684	73881710	406	123	2314	5313	71	6319
S851	211117_A01512_0046_BHT5MHDSX2	98.28	28.85	99.06	0.9044	XY	0.9907	[EUR] Arabian I	4993426	4021921	166276	1.61	0.001	1466	295938978	400	131	2204	4651	55	5566
S852	211118_A01522_0047_BHT5WCDSX2	103.73	29.24	98.84	0.896	XX	1	[EUR] Arabian I	5279439	4251413	157765	1.94	0.001	1173	138231580	420	136	2168	5123	65	6048
S853	211118_A01522_0047_BHT5WCDSX2	111.9	31.5	98.8	0.8947	XY	0.9874	[EUR] Arabian I	5162538	4156245	153982	1.85	0.001	1188	141072986	478	118	2386	5060	66	6296
S854	211118_A01523_0042_BHV27HDSX2	137.04	39.58	99.21	0.8952	XY	1	[EUR] Arabian I	5223516	4205736	153018	1.87	0.001	1201	147500419	488	139	2578	5365	69	6460
S855	211118_A01562_0016_BHTY5WDSX2	154.29	44.19	99.13	0.9078	XY	0.997	[SAS] Eurasian	5105483	4104782	154320	1.8	0.001	1305	143825900	789	140	2778	5570	87	6863
S856	211118_A01570_0015_AHT73TDSX2	110.99	32.3	99.09	0.8987	XY	1	[EUR] Arabian I	5085119	4091944	162908	1.69	0.001	1299	260118605	827	128	2502	4992	62	6088
S857	211118_A01570_0015_AHT73TDSX2	129.85	37.79	98.91	0.894	XX	0.9893	[AFR] African	5830778	4701756	151600	2.23	0.001	707	91350763	426	166	2572	6064	64	7291
S858	211121_A01458_0058_BHV7HNDSX2	151.24	43.97	99	0.9094	XX	1	[EUR] Arabian I	5085066	4088875	175241	1.58	0.001	1376	325783168	481	141	2584	5489	59	6672
S859	211121_A01469_0057_BHTWMYDSX2	127.09	36.76	99.24	0.8934	XX	0.9784	[AMR] Arabian II	5111656	4115490	164348	1.74	0.001	1317	198989982	462	151	2238	4869	62	5290
S860	211121_A01473_0031_BHV2JYDSX2	119.1	34.38	99.09	0.9052	XX	0.9961	[SAS] Eurasian	5047304	4060894	163274	1.73	0.001	1380	152274332	406	138	2334	4939	69	5641
S861	211121_A01473_0031_BHV2JYDSX2	102.28	29.44	99.18	0.9097	XY	0.9911	[EUR] Arabian I	4837667	3893324	186152	1.31	0.001	1123	614906508	397	125	2162	4578	57	5253
S862	211121_A01509_0040_BHTYLTDSX2	132.3	38.23	99.08	0.8934	XY	0.9897	[SAS] Eurasian	5158552	4151789	155074	1.82	0.001	1217	141947013	404	150	2596	5263	77	6365
S863	211121_A01512_0048_BHV7L7DSX2	117.88	34.56	99.22	0.9018	XY	0.9943	[EUR] Arabian I	4983586	4010936	165306	1.61	0.001	1423	297219390	454	143	2378	4845	67	5730
S864	211121_A01514_0045_BHV3MYDSX2	142.5	41.43	99.08	0.8769	XY	0.9904	[EUR] Arabian I	5118235	4121643	158077	1.76	0.001	1309	192573690	421	142	2492	5230	67	6292
S865	211121_A01514_0045_BHV3MYDSX2	116.49	33.77	99.11	0.8874	XY	0.9922	[SAS] Eurasian	5056930	4072130	163465	1.65	0.001	1363	253431226	448	139	2256	4812	57	5402
S866	211121_A01515_0046_BHT5YVDSX2	130.25	38.59	99.26	0.8941	XX	0.9787	[EUR] Arabian I	5082002	4087315	169664	1.65	0.001	1222	268412210	446	137	2574	5230	54	6294
S867	211121_A01515_0046_BHT5YVDSX2	129.21	38.22	99.09	0.8921	XX	0.9786	[AMR] Arabian II	5173938	4164463	176054	1.61	0.001	1070	388321685	430	147	2540	5143	60	6120
S868	211121_A01515_0046_BHT5YVDSX2	128.3	37.94	99.21	0.8992	XX	0.9856	[EUR] Arabian I	5078895	4084774	163282	1.74	0.001	1368	160655930	451	133	2588	5160	63	6234
S869	211121_A01515_0046_BHT5YVDSX2	102.61	30.33	99.2	0.8989	XX	0.991	[SAS] Eurasian	5150220	4146891	160982	1.83	0.001	1299	147341137	421	142	2292	4828	48	5564
S870	211121_A01515_0046_BHT5YVDSX2	102.51	30.35	99.22	0.9031	XY	0.9912	[EUR] Arabian I	5243856	4224892	152283	1.92	0.001	1119	133036974	435	148	2384	4973	66	5876
S871	211121_A01515_0046_BHT5YVDSX2	131.49	38.77	99.26	0.894	XY	0.9897	[SAS] Eurasian	4837197	3889634	179678	1.37	0.001	1228	482280214	513	122	2524	4861	60	6050
S872	211117_A01521_0049_BHV27LDSX2	106.66	30.9	98.93	0.8967	XY	0.9833	[EUR] Arabian I	5060359	4074170	161298	1.72	0.001	1309	220534905	345	116	2074	4713	57	5593
S873	211117_A01521_0049_BHV27LDSX2	108.07	31.19	99	0.8919	XY	0.9915	[SAS] Eurasian	5135877	4138716	162978	1.73	0.001	1025	275197639	407	138	2236	4922	56	5732
S874	211117_A01521_0049_BHV27LDSX2	125.05	35.77	99.02	0.8984	XY	0.9891	[EUR] Arabian I	4931557	3968859	178025	1.43	0.001	1317	478418392	402	122	2380	4896	52	5850
S875	211117_A01521_0049_BHV27LDSX2	127.86	36.56	98.96	0.8962	XY	0.9929	[EUR] Arabian I	4950971	3984192	173980	1.49	0.001	1508	389990417	436	134	2406	4938	76	5887
S876	211117_A01521_0049_BHV27LDSX2	113.6	32.75	98.97	0.8805	XY	0.988	[SAS] Eurasian	5116840	4122387	156793	1.8	0.001	1332	155205012	390	129	2342	4843	64	5583
S877	211117_A01521_0049_BHV27LDSX2	125.85	36.18	99.01	0.897	XY	0.9892	[SAS] Eurasian	5196683	4182734	153146	1.87	0.001	1248	139103899	381	146	2426	5127	58	6101
S878	211117_A01521_0049_BHV27LDSX2	149.36	42.8	99.01	0.9006	XY	0.9909	[EUR] Arabian I	4994901	4016633	169541	1.54	0.001	1311	360519105	459	152	2796	5234	66	6398
S879	211117_A01521_0049_BHV27LDSX2	123.07	35.31	99.11	0.8995	XY	0.9926	[SAS] Eurasian	4955619	3986138	169563	1.54	0.001	1279	366730190	434	125	2388	4949	48	5981
S880	211117_A01521_0049_BHV27LDSX2	127.08	36.42	99.03	0.8982	XY	0.9929	[SAS] Eurasian	4988933	4012246	160318	1.68	0.001	1341	205390013	408	133	2490	4884	53	5930
S881	211117_A01521_0049_BHV27LDSX2	132.92	38.26	99.15	0.9009	XY	0.9865	[EUR] Arabian I	4972633	4000133	167175	1.56	0.001	1504	302248195	439	128	2526	4964	58	5932
S882	211117_A01521_0049_BHV27LDSX2	145.41	42.16	99.03	0.8955	XY	0.9875	[EUR] Arabian I	5017714	4035570	163722	1.62	0.001	1467	264293337	470	144	2764	5210	70	6395
S883	211117_A01521_0049_BHV27LDSX2	109.4	31.71	98.97	0.8931	XX	0.9829	[SAS] Eurasian	5521281	4453216	148544	2.2	0.001	824	84897690	405	135	2270	5237	57	5973
S884	211117_A01521_0049_BHV27LDSX2	131.54	38.08	98.95	0.8928	XX	0.9823	[EUR] Arabian I	4923357	3960747	187774	1.37	0.001	1358	489354192	427	135	2376	4818	65	5896
S885	211117_A01521_0049_BHV27LDSX2	109.53	31.59	99.03	0.897	XX	1	[EUR] Arabian I	5096463	4103581	170515	1.66	0.001	1348	245910708	489	130	2240	4871	51	5706
S886	211117_A01521_0049_BHV27LDSX2	122.43	35.32	99.15	0.8989	XY	1	[EUR] Arabian I	5155630	4149790	154577	1.83	0.001	1248	146787164	487	136	2318	5074	59	6038
S887	211117_A01521_0049_BHV27LDSX2	132.34	37.69	98.96	0.8969	XY	0.9897	[EUR] Arabian I	4979535	4004002	171212	1.52	0.001	1346	376396923	405	147	2432	4984	62	6106
S888	211117_A01521_0049_BHV27LDSX2	130.8	38	98.94	0.8914	XY	0.9897	[SAS] Eurasian	5204746	4189711	150353	1.92	0.001	1153	133326533	369	131	2460	5192	68	6214
S889	211117_A01521_0049_BHV27LDSX2	122.76	35.41	98.94	0.8944	XY	0.9889	[EUR] Arabian I	5149861	4145183	153584	1.86	0.001	1220	148811709	422	141	2434	5105	65	6005
S890	211117_A01521_0049_BHV27LDSX2	131.5	37.78	98.98	0.8944	XY	0.9879	[EUR] Arabian I	5058069	4070044	155123	1.78	0.001	1310	146352093	409	136	2436	5061	71	6067
S891	211117_A01521_0049_BHV27LDSX2	120.78	34.63	99.01	0.8987	XY	0.9887	[SAS] Eurasian	5025823	4042742	164956	1.63	0.001	1205	306916562	434	128	2322	4896	64	5843
S892	211117_A01521_0049_BHV27LDSX2	105.96	30.39	99.05	0.8986	XY	0.9914	[EUR] Arabian I	5308164	4279447	153992	1.91	0.001	994	197157517	448	135	2242	5066	62	5762
S893	211117_A01521_0049_BHV27LDSX2	134.64	38.42	99.06	0.8994	XY	0.9932	[SAS] Eurasian	5050856	4061585	158403	1.73	0.001	1273	178894727	432	130	2514	5113	73	6174
S894	211117_A01458_0055_BHT5KTDSX2	108.17	31.45	98.85	0.8831	XY	0.9958	[EUR] Arabian I	5086440	4094271	163473	1.69	0.001	1427	242800057	417	124	2276	4935	73	5965
S895	211117_A01458_0055_BHT5KTDSX2	99.55	29.26	98.98	0.8864	XX	0.9907	[EUR] Arabian I	5161594	4157999	159732	1.86	0.001	1197	150680705	397	128	2228	4851	71	5769
S896	211117_A01463_0063_BHV2VHDSX2	99.23	28.01	98.96	0.9015	XX	0.9907	[SAS] Eurasian	4973745	4004736	178277	1.54	0.001	1307	323024762	372	126	2088	4734	46	5733
S897	211117_A01469_0054_AHT5KYDSX2	100.6	29.23	99.09	0.8986	XY	0.9909	[EUR] Arabian I	5023171	4046907	162705	1.67	0.001	1479	231361144	399	129	2038	4628	67	5357
S898	211117_A01469_0054_AHT5KYDSX2	114.23	33.3	99.01	0.8921	XY	0.988	[EUR] Arabian I	5087207	4096439	156034	1.78	0.001	1330	161608126	379	140	2182	4964	76	5652
S899	211117_A01469_0054_AHT5KYDSX2	111.89	32.87	99.09	0.9014	XY	0.988	[EUR] Arabian I	5112853	4116661	152858	1.85	0.001	1271	145931046	387	131	2226	4875	56	5598
S900	211117_A01469_0055_BHT72CDSX2	125.47	37.31	99.15	0.8853	XY	0.9892	[EUR] Arabian I	5213208	4199200	152927	1.87	0.001	1199	143834895	405	161	2530	5247	70	6070
S901	211117_A01505_0043_BHV25TDSX2	111.28	32.17	98.97	0.8981	XY	1	[SAS] Eurasian	5317350	4284200	150748	1.98	0.001	974	116068769	455	128	2376	5253	75	6177
S902	211117_A01505_0043_BHV25TDSX2	100.62	29.02	99	0.8988	XY	0.9954	[EUR] Arabian I	5161325	4156264	154791	1.85	0.001	1256	158720548	408	137	2040	4909	54	5749
S903	211117_A01509_0037_AHTYJNDSX2	115.65	33.1	98.83	0.8975	XY	0.9921	[SAS] Eurasian	5132603	4131172	154671	1.83	0.001	1260	146034571	423	143	2202	4957	58	5652
S904	211117_A01510_0045_BHV2NJDSX2	103.45	30.01	98.76	0.8634	XX	1	[AFR] African	5752573	4643616	149413	2.29	0.001	703	78751181	413	142	2078	5380	51	6326
S905	211117_A01510_0045_BHV2NJDSX2	104.5	29.94	99	0.8729	XY	1	[SAS] Eurasian	5059508	4073023	158011	1.76	0.001	1255	173804894	422	137	2182	4817	68	5709
S906	211117_A01512_0047_AHT5NTDSX2	107.06	31.11	99.07	0.8939	XY	0.9957	[SAS] Eurasian	5153941	4147975	154039	1.85	0.001	1244	140192706	408	124	2278	5024	48	5893
S907	211117_A01514_0043_BHTYW2DSX2	114.54	33.37	98.92	0.8864	XY	0.996	[SAS] Eurasian	5280942	4254935	150659	1.97	0.001	1075	123517870	421	141	2416	5167	56	6046
S908	211117_A01521_0050_AHT5LVDSX2	107.65	31.16	99.18	0.9081	XX	0.9915	[EUR] Arabian I	5115142	4116428	166101	1.73	0.001	1464	200188399	423	137	2110	4831	57	5436
S909	211117_A01521_0049_BHV27LDSX2	142.16	40.66	99.07	0.8962	XY	0.9936	[SAS] Eurasian	5063020	4073592	155574	1.77	0.001	1344	158522919	452	134	2614	5259	70	6214
S910	211110_A01523_0035_AHV5GFDSX2	137.09	37.99	99.1	0.9019	XY	0.9933	[EUR] Arabian I	4994086	4018364	167048	1.58	0.001	1328	324496808	520	124	2590	5107	64	6257
S911	211110_A01523_0035_AHV5GFDSX2	128.26	36.11	99.11	0.8996	XY	0.9965	[EUR] Arabian I	5069773	4078928	158904	1.72	0.001	1392	209809743	434	140	2546	5097	73	6107
S912	211110_A01523_0035_AHV5GFDSX2	123.76	34.29	99.15	0.9012	XY	0.9963	[SAS] Eurasian	5114323	4117759	155161	1.8	0.001	1282	147644270	453	141	2378	5039	75	5967
S913	211110_A01523_0035_AHV5GFDSX2	163.6	45.35	99.03	0.8955	XY	0.9916	[SAS] Eurasian	5072125	4078890	158409	1.71	0.001	1478	186748437	485	129	2844	5324	68	6568
S914	211110_A01523_0035_AHV5GFDSX2	141.1	39.51	99.09	0.8832	XX	0.9934	[AFR] African	5657077	4557062	151249	2.18	0.001	833	98656195	476	133	2492	5659	66	6794
S915	211110_A01523_0035_AHV5GFDSX2	134.73	37.68	99.12	0.897	XX	0.9931	[EUR] Arabian I	5138716	4135444	166143	1.72	0.001	1387	219997374	454	147	2640	5158	68	6332
S916	211110_A01523_0035_AHV5GFDSX2	103.77	28.98	98.99	0.8986	XX	0.9821	[EUR] Arabian I	5080767	4090177	166768	1.71	0.001	1421	224109927	374	122	2078	4751	49	5510
S917	211110_A01523_0035_AHV5GFDSX2	124.85	34.68	99.18	0.9046	XY	0.9891	[SAS] Eurasian	5055966	4069299	158401	1.75	0.001	1241	227542258	472	131	2482	4943	61	5984
S918	211110_A01523_0035_AHV5GFDSX2	144.87	39.98	99.21	0.8997	XY	0.9937	[EUR] Arabian I	5164430	4155407	161233	1.74	0.001	1259	243246335	439	136	2680	5447	69	6659
S919	211110_A01523_0035_AHV5GFDSX2	157.89	44.42	99.07	0.8965	XY	0.987	[EUR] Arabian I	5160848	4153841	152259	1.85	0.001	1213	138452012	473	138	2906	5492	76	6741
S920	211110_A01523_0035_AHV5GFDSX2	132.85	37.33	99.01	0.8944	XY	0.9863	[SAS] Eurasian	5094160	4100125	156327	1.77	0.001	1340	159490400	417	137	2344	5159	71	6144
S921	211110_A01523_0035_AHV5GFDSX2	155.73	43.12	99.12	0.8981	XY	0.9941	[EUR] Arabian I	4999360	4022412	166188	1.59	0.001	1548	297627626	500	150	2704	5309	82	6439
S922	211110_A01523_0035_AHV5GFDSX2	141.71	39.56	99.17	0.9023	XY	0.9968	[EUR] Arabian I	5086220	4091595	161701	1.69	0.001	1292	248039219	491	144	2542	5302	64	6353
S923	211110_A01523_0035_AHV5GFDSX2	123.4	34.73	99.27	0.901	XY	0.9963	[SAS] Eurasian	5132266	4131614	154001	1.84	0.001	1216	148934002	463	137	2310	5090	64	6043
S924	211110_A01523_0035_AHV5GFDSX2	132.62	36.56	99.05	0.9001	XY	0.9966	[SAS] Eurasian	5124708	4125551	154175	1.81	0.001	1274	150447186	471	139	2498	5200	68	6169
S925	211110_A01523_0035_AHV5GFDSX2	130.63	36.8	99.02	0.8946	XY	0.9931	[AFR] African	5647614	4555178	142137	2.28	0.001	683	72952543	448	136	2448	5617	77	6583
S926	211110_A01523_0035_AHV5GFDSX2	128.11	35.96	99.02	0.9002	XY	0.9965	[EUR] Arabian I	5009828	4029570	160158	1.7	0.001	1425	205889351	424	134	2322	5053	62	6105
S927	211110_A01523_0035_AHV5GFDSX2	112.33	31.49	99.02	0.8975	XX	0.9835	[SAS] Eurasian	5207077	4192682	161504	1.85	0.001	1135	213733202	387	148	2188	4939	54	5838
S928	211110_A01523_0035_AHV5GFDSX2	124.28	34.49	99.09	0.9033	XY	0.9945	[EAS] East Asian	5160533	4152844	154113	1.85	0.001	1356	164715818	409	123	2498	5071	65	6037
S929	211110_A01523_0035_AHV5GFDSX2	124.91	34.68	99.04	0.8999	XX	0.9851	[AFR] African	5734420	4624303	141004	2.42	0.001	556	50508583	403	134	2244	5583	56	6626
S930	211110_A01523_0035_AHV5GFDSX2	139.47	38.55	99.15	0.901	XY	0.9967	[EUR] Arabian I	4977912	4003748	168257	1.56	0.001	1349	332495467	490	142	2608	5058	70	6192
S931	211110_A01523_0036_BHTYV7DSX2	121.7	33.69	99.05	0.8892	XY	0.9962	[EUR] Arabian I	5027339	4048113	165003	1.62	0.001	1494	260720086	493	137	2342	4926	63	5716
S932	211110_A01523_0036_BHTYV7DSX2	118.75	32.63	99.03	0.8925	XX	0.9961	[SAS] Eurasian	5162533	4157356	160397	1.83	0.001	1198	135093448	486	135	2224	4915	57	5763
S933	211110_A01523_0036_BHTYV7DSX2	124.81	34.84	99.17	0.8957	XY	0.9909	[SAS] Eurasian	5150758	4148033	153323	1.86	0.001	1268	147727495	427	130	2464	5029	63	5948
S934	211110_A01523_0036_BHTYV7DSX2	130.82	36.95	99.08	0.8922	XY	0.9931	[AMR] Arabian II	5166395	4158217	156562	1.8	0.001	1295	171691229	440	144	2508	5114	61	6177
S935	211110_A01523_0036_BHTYV7DSX2	130.43	36.2	99.1	0.8927	XY	0.9895	[SAS] Eurasian	5083937	4092446	155238	1.79	0.001	1319	154187108	424	135	2470	5041	59	5948
S936	211110_A01523_0036_BHTYV7DSX2	145.47	40.67	98.93	0.8851	XX	0.9872	[EUR] Arabian I	5150239	4144750	162310	1.77	0.001	1397	188239270	447	138	2648	5194	59	6221
S937	211110_A01523_0036_BHTYV7DSX2	197.07	54.69	99.09	0.8899	XY	0.9954	[EUR] Arabian I	5157258	4149052	153859	1.82	0.001	1269	144814526	566	144	2880	5723	86	7074
S938	211110_A01523_0036_BHTYV7DSX2	148.65	41.67	99.13	0.891	XY	0.9908	[EUR] Arabian I	5073333	4081902	158704	1.73	0.001	1430	183778190	601	133	2676	5128	73	6195
S939	211110_A01523_0036_BHTYV7DSX2	126.23	34.98	99.08	0.8927	XX	0.9926	[SAS] Eurasian	5030392	4048088	171713	1.6	0.001	1240	318867856	634	135	2406	4900	46	5808
S940	211110_A01523_0036_BHTYV7DSX2	125.11	34.78	99.07	0.8948	XY	0.9928	[SAS] Eurasian	5141955	4137458	152727	1.85	0.001	1188	147476968	387	136	2346	5050	57	5997
S941	211110_A01523_0036_BHTYV7DSX2	133.39	37.26	99.15	0.8924	XY	0.9898	[SAS] Eurasian	5066285	4076916	154113	1.8	0.001	1346	153274498	414	142	2458	5032	58	5987
S942	211110_A01523_0036_BHTYV7DSX2	150.04	41.46	99.02	0.8903	XY	0.988	[EUR] Arabian I	5090756	4098451	162047	1.69	0.001	1248	271553859	467	132	2670	5103	71	6136
S943	211110_A01523_0036_BHTYV7DSX2	122.3	34.05	99.04	0.8916	XX	0.9773	[EUR] Arabian I	5056103	4068893	170989	1.63	0.001	1459	249748330	450	127	2452	4847	48	5716
S944	211110_A01523_0036_BHTYV7DSX2	187.78	52.2	99.04	0.8903	XY	0.9927	[SAS] Eurasian	5249150	4224116	153341	1.87	0.001	1175	139746481	504	161	2944	5710	73	7145
S945	211110_A01523_0036_BHTYV7DSX2	138.42	38.62	99.09	0.8921	XY	0.9902	[SAS] Eurasian	5050658	4062925	157710	1.72	0.001	1321	158369794	444	132	2500	5084	68	6139
S946	211110_A01523_0036_BHTYV7DSX2	137.6	38.03	99.16	0.8955	XX	0.9866	[SAS] Eurasian	5079184	4085122	161331	1.77	0.001	1260	150209801	397	143	2444	5103	61	5989
S947	211110_A01523_0036_BHTYV7DSX2	108.02	29.72	99.02	0.8894	XY	0.9957	[EUR] Arabian I	5079636	4092471	158074	1.77	0.001	1403	177188149	401	120	2076	4783	54	5533
S948	211110_A01523_0036_BHTYV7DSX2	112.82	31.8	99.14	0.8932	XX	0.9837	[EUR] Arabian I	5152546	4150454	164408	1.77	0.001	1350	170451766	414	128	2348	4846	55	5777
S949	211110_A01523_0036_BHTYV7DSX2	137.61	38.13	98.79	0.8878	XY	0.9884	[EUR] Arabian I	5135768	4131307	152553	1.85	0.001	1230	140781633	422	130	2604	5256	66	6201
S950	211110_A01523_0036_BHTYV7DSX2	122.97	34.07	99.14	0.8941	XY	0.9962	[EUR] Arabian I	5035163	4053425	161304	1.69	0.001	1411	215160260	444	140	2392	4887	56	5850
S951	211110_A01523_0036_BHTYV7DSX2	128.67	36.12	99	0.8888	XX	0.9964	[EUR] Arabian I	4980723	4006093	182615	1.46	0.001	1257	423264024	490	133	2486	4979	53	5845
S952	211110_A01523_0036_BHTYV7DSX2	109.88	30.59	99.04	0.8917	XY	0.9876	[SAS] Eurasian	5046391	4063355	155700	1.79	0.001	1300	154235180	397	133	2342	4828	63	5544
S953	211110_A01523_0036_BHTYV7DSX2	127.06	35.28	99.12	0.8935	XY	0.9929	[SAS] Eurasian	5019858	4039115	157739	1.73	0.001	1351	166341460	412	141	2378	4754	74	5848
S954	211110_A01562_0009_AHV7JYDSX2	130.5	37.24	99.08	0.9017	XX	0.9787	[EUR] Arabian I	5339842	4299774	156353	1.96	0.001	1095	132572952	457	143	2416	5075	56	6089
S955	211110_A01562_0009_AHV7JYDSX2	160.27	45.5	99.08	0.898	XY	0.9958	[EUR] Arabian I	5202564	4189672	154395	1.84	0.001	1228	150625922	525	146	2878	5393	63	6347
S956	211110_A01562_0009_AHV7JYDSX2	139.12	39.96	99.16	0.905	XX	0.9868	[EUR] Arabian I	5162676	4155316	171681	1.66	0.001	1169	325515204	438	135	2422	5127	63	6149
S957	211110_A01562_0009_AHV7JYDSX2	116.24	33.16	99.09	0.903	XX	0.9762	[EUR] Arabian I	5383424	4339570	155889	2	0.001	1027	149022554	399	129	2266	4837	47	5378
S958	211110_A01562_0009_AHV7JYDSX2	132.91	37.59	99.17	0.9039	XY	0.9932	[SAS] Eurasian	5518390	4448399	150839	2.04	0.001	818	170112867	446	143	2566	5550	66	6403
S959	211110_A01562_0009_AHV7JYDSX2	118.92	34.01	99.21	0.9105	XX	0.9808	[SAS] Eurasian	5053964	4068935	164307	1.71	0.001	1365	163720657	413	140	2312	4805	56	5190
S960	211110_A01562_0009_AHV7JYDSX2	131.74	37.66	99.26	0.9085	XX	0.9861	[EUR] Arabian I	5089108	4096586	166401	1.69	0.001	1276	230473579	490	144	2548	5003	52	5852
S961	211110_A01562_0009_AHV7JYDSX2	159.23	45.59	99.11	0.9028	XY	0.9915	[EUR] Arabian I	5227549	4206452	149699	1.93	0.001	1183	133077909	457	160	2722	5322	79	6560
S962	211110_A01562_0009_AHV7JYDSX2	104.4	30.11	99.29	0.9074	XX	0.9912	[EUR] Arabian I	5117786	4121073	159085	1.83	0.001	1220	135822210	453	134	2102	4607	52	4940
S963	211110_A01562_0009_AHV7JYDSX2	104.52	29.96	99.22	0.9063	XX	0.9868	[SAS] Eurasian	4980223	4011454	176922	1.53	0.001	1388	347649651	438	149	2288	4634	49	5288
S964	211110_A01562_0009_AHV7JYDSX2	161.51	45.58	99.18	0.9052	XY	0.993	[EUR] Arabian I	5011313	4029870	166463	1.57	0.001	1293	321502756	483	148	2896	5210	71	6366
S965	211110_A01562_0009_AHV7JYDSX2	109.42	30.88	99.18	0.9062	XY	0.9876	[EUR] Arabian I	4847892	3900251	181942	1.34	0.001	1269	574414653	465	135	2196	4540	61	5276
S966	211110_A01562_0009_AHV7JYDSX2	135.37	38.56	99.21	0.9038	XY	0.9933	[EAS] East Asian	5178905	4169179	151653	1.9	0.001	1250	141612067	441	131	2572	5280	59	6017
S967	211110_A01562_0009_AHV7JYDSX2	113.58	32.24	99.1	0.8989	XY	0.998	[AMR] Arabian II	5139842	4141557	155124	1.82	0.001	1321	174941206	413	136	2284	4865	59	5602
S968	211110_A01562_0009_AHV7JYDSX2	121.21	34.56	99.18	0.9084	XX	0.9848	[SAS] Eurasian	5039335	4056433	168050	1.66	0.002	1219	269644573	454	144	2256	4788	67	5135
S969	211110_A01562_0009_AHV7JYDSX2	163.29	46.65	99.3	0.909	XX	0.9944	[EUR] Arabian I	5229065	4209251	159148	1.85	0.001	1244	173369910	607	150	2706	5488	66	6544
S970	211110_A01562_0009_AHV7JYDSX2	110.87	31.8	99.15	0.9043	XY	0.9878	[SAS] Eurasian	4962184	3994295	165417	1.6	0.001	1405	277879220	378	133	2182	4709	54	5345
S971	211110_A01562_0009_AHV7JYDSX2	114.72	32.44	99.2	0.9097	XY	0.9882	[EUR] Arabian I	5057150	4071094	164588	1.65	0.001	1370	276670340	438	137	2216	4725	56	5084
S972	211110_A01562_0009_AHV7JYDSX2	143.26	40.69	99.16	0.8999	XY	0.9937	[SAS] Eurasian	5187279	4176314	150364	1.89	0.001	1211	137759064	655	133	2676	5212	64	6077
S973	211110_A01562_0009_AHV7JYDSX2	122.88	34.78	99.22	0.9074	XY	0.9926	[AMR] Arabian II	5209369	4197530	156648	1.81	0.001	1084	191978158	450	152	2490	4963	61	5881
S974	211110_A01562_0009_AHV7JYDSX2	101.35	28.78	99.33	0.9095	XY	0.9912	[SAS] Eurasian	5141211	4141780	152752	1.87	0.001	1180	132335850	362	131	2244	4550	59	4769
S975	211110_A01562_0009_AHV7JYDSX2	107.16	30.4	99.24	0.9125	XY	0.9874	[SAS] Eurasian	5528378	4459244	142195	2.23	0.001	699	66082561	395	121	2128	5023	47	5448
S976	211110_A01562_0009_AHV7JYDSX2	112.62	32.35	99.28	0.9105	XY	0.9841	[EUR] Arabian I	4922623	3962950	175708	1.46	0.001	1366	446479678	407	129	2362	4624	56	5545
S977	211110_A01562_0009_AHV7JYDSX2	149.65	42.4	99.17	0.9043	XY	0.994	[EUR] Arabian I	4992791	4017231	183545	1.38	0.001	1193	523407875	450	139	2748	5053	58	6227
S978	211110_A01562_0010_BHV55KDSX2	130.17	36.24	98.88	0.9059	XY	0.993	[EUR] Arabian I	5025939	4041400	160865	1.69	0.001	1516	207186621	418	136	2548	5036	73	6133
S979	211110_A01562_0010_BHV55KDSX2	147.61	40.95	98.94	0.9051	XY	0.9907	[EUR] Arabian I	5291866	4259589	150351	1.95	0.001	1082	132206033	490	138	2634	5706	81	6794
S980	211110_A01562_0010_BHV55KDSX2	151.27	42.28	98.8	0.896	XY	0.988	[AFR] African	5777442	4656520	145696	2.24	0.001	661	90193010	442	134	2744	6146	85	7330
S981	211110_A01562_0010_BHV55KDSX2	116.77	32.41	98.96	0.9057	XY	0.9941	[EUR] Arabian I	5023572	4044507	163829	1.65	0.001	1324	270710353	474	124	2436	4916	71	5809
S982	211110_A01562_0010_BHV55KDSX2	140.85	39.36	98.89	0.9063	XY	0.9967	[SAS] Eurasian	5031441	4046270	159959	1.69	0.001	1348	213525021	474	131	2646	5272	53	6430
S983	211110_A01562_0010_BHV55KDSX2	120.61	33.27	99.09	0.9114	XY	0.9924	[EUR] Arabian I	5156086	4149146	165038	1.68	0.001	1048	332842842	437	141	2592	5123	68	6197
S984	211110_A01562_0010_BHV55KDSX2	127.1	35.61	98.78	0.9009	XX	0.9963	[EUR] Arabian I	5276535	4247657	157421	1.93	0.001	1189	149058989	481	141	2586	5281	59	6408
S985	211110_A01562_0010_BHV55KDSX2	139.15	38.73	98.98	0.903	XY	0.9967	[SAS] Eurasian	5042090	4053999	157707	1.72	0.001	1320	188415603	443	122	2704	5244	59	6394
S986	211110_A01562_0010_BHV55KDSX2	127.44	35.48	98.85	0.9056	XY	0.9946	[EUR] Arabian I	5302391	4269778	152420	1.93	0.001	1113	142126820	384	137	2470	5233	71	6397
S987	211110_A01562_0010_BHV55KDSX2	127.13	35.19	99.04	0.9067	XY	0.9964	[SAS] Eurasian	5119065	4119651	154768	1.81	0.001	1298	154909103	463	134	2538	5119	61	6194
S988	211110_A01562_0010_BHV55KDSX2	116.4	32.45	98.98	0.9066	XY	0.9882	[SAS] Eurasian	5223880	4207487	152260	1.9	0.001	1196	139175709	420	129	2374	5005	75	5910
S989	211110_A01562_0010_BHV55KDSX2	147.69	41.2	99.01	0.906	XY	0.9938	[EUR] Arabian I	5020889	4037164	162407	1.65	0.001	1511	244368299	486	136	2650	5270	78	6480
S990	211110_A01562_0010_BHV55KDSX2	124.78	34.55	98.85	0.902	XY	0.9908	[EUR] Arabian I	5018857	4038833	164295	1.63	0.001	1507	242679639	443	139	2534	4983	82	6065
S991	211110_A01562_0010_BHV55KDSX2	129.24	36.08	98.95	0.9014	XY	0.9894	[EUR] Arabian I	5068310	4077693	160747	1.7	0.001	1388	221524771	435	127	2478	5173	72	6035
S992	211110_A01562_0010_BHV55KDSX2	136.34	38.02	98.94	0.9028	XY	0.9966	[EUR] Arabian I	4941924	3973696	172218	1.51	0.001	1355	380132416	498	131	2632	5078	78	6256
S993	211110_A01562_0010_BHV55KDSX2	134.62	37.72	98.92	0.9038	XY	0.9966	[EUR] Arabian I	5075643	4082586	155605	1.76	0.001	1286	158421303	461	139	2672	5290	71	6209
S994	211110_A01562_0010_BHV55KDSX2	124.82	34.96	98.78	0.8978	XY	0.9964	[EUR] Arabian I	5045146	4058715	159681	1.7	0.001	1457	209837646	396	127	2454	4992	64	6067
S995	211110_A01562_0010_BHV55KDSX2	110.42	31.11	99.09	0.9092	XY	0.9876	[SAS] Eurasian	5079428	4088491	153888	1.81	0.001	1232	145688489	417	133	2280	4982	76	5784
S996	211110_A01562_0010_BHV55KDSX2	185.03	50.86	98.65	0.8944	XY	1	[EUR] Arabian I	5201919	4183816	152694	1.85	0.001	1199	140553559	467	154	2940	5738	70	7197
S997	211110_A01562_0010_BHV55KDSX2	123.85	34.6	98.97	0.9068	XX	0.9925	[EUR] Arabian I	5107016	4107853	165596	1.71	0.001	1416	206940731	452	125	2390	5121	77	6084
S998	211110_A01562_0010_BHV55KDSX2	121.85	33.79	99.04	0.9084	XY	0.9924	[EUR] Arabian I	5146048	4142817	156002	1.81	0.001	1342	173834089	508	138	2486	5119	63	6240
S999	211110_A01562_0010_BHV55KDSX2	147.4	41.3	99.05	0.9041	XY	0.9969	[EUR] Arabian I	5074444	4082259	163122	1.67	0.001	1287	268234538	499	136	2736	5365	72	6528
S1000	211110_A01562_0010_BHV55KDSX2	121.58	34.17	98.97	0.9055	XX	0.9923	[EUR] Arabian I	5250114	4224968	157447	1.91	0.001	1193	134324636	445	129	2530	5236	48	6360
S1001	211125_A01473_0035_AHV25LDSX2	147.88	42.02	98.9	0.8968	XY	0.9969	[EUR] Arabian I	5175520	4164466	155348	1.83	0.001	1251	156336053	481	133	2666	5541	82	6870
S1002	211209_A01521_0062_BH2YCCDSX3	154.59	44.81	99.15	0.9052	XY	0.9941	[SAS] Eurasian	4982266	4006785	169102	1.55	0.001	1407	323462291	474	140	2730	5341	72	6176
S1003	211125_A01473_0035_AHV25LDSX2	109.57	31.36	98.86	0.8945	XY	0.9938	[EUR] Arabian I	4923951	3962559	171805	1.5	0.001	1368	370608607	376	134	2306	4638	69	5582
S1004	211125_A01473_0035_AHV25LDSX2	112.24	32.21	98.94	0.901	XX	0.9833	[SAS] Eurasian	5506273	4437403	158075	2.02	0.001	829	192571481	425	134	2322	5374	58	6392
S1005	211125_A01473_0035_AHV25LDSX2	119.25	34.36	98.91	0.8845	XX	0.9764	[EUR] Arabian I	5206388	4191498	161130	1.83	0.001	1215	153717146	407	143	2276	5189	65	6075
S1006	211125_A01473_0035_AHV25LDSX2	129.06	36.96	98.95	0.8982	XX	0.9928	[SAS] Eurasian	5135647	4131530	166852	1.71	0.001	1430	186143093	429	142	2422	5250	72	6492
S1007	211125_A01473_0035_AHV25LDSX2	126.22	36	98.87	0.8966	XY	0.9928	[AMR] Arabian II	5058608	4068757	156913	1.76	0.001	1334	174311113	422	141	2438	5139	71	6267
S1008	211125_A01473_0035_AHV25LDSX2	135.99	38.9	98.96	0.8958	XX	0.9932	[EUR] Arabian I	5230191	4209205	158757	1.87	0.001	1256	153652590	448	127	2418	5353	62	6506
S1009	211125_A01473_0035_AHV25LDSX2	116.72	33.45	98.97	0.9004	XX	0.9841	[SAS] Eurasian	5262934	4236945	155722	1.96	0.001	1122	126972412	390	122	2274	5038	50	6185
S1010	211125_A01473_0035_AHV25LDSX2	147.8	42.25	99.08	0.899	XY	0.9938	[SAS] Eurasian	5092738	4095584	155321	1.79	0.001	1323	148176727	425	143	2682	5520	77	6742
S1011	211125_A01473_0035_AHV25LDSX2	144.95	41.77	98.92	0.896	XY	0.9953	[EUR] Arabian I	5133436	4130375	153756	1.82	0.001	1255	152399852	440	122	2574	5325	66	6596
S1012	211125_A01473_0035_AHV25LDSX2	136.94	39.35	98.84	0.8914	XY	0.9899	[SAS] Eurasian	5020896	4037630	161361	1.66	0.001	1399	260177654	458	145	2532	5218	77	6449
S1013	211125_A01473_0035_AHV25LDSX2	123.04	35.44	98.82	0.8924	XX	0.9774	[AMR] Arabian II	5084024	4089326	164613	1.73	0.001	1299	220435249	397	129	2472	4973	67	5998
S1014	211125_A01473_0035_AHV25LDSX2	117.32	33.81	98.98	0.9006	XX	0.996	[EUR] Arabian I	5511287	4441145	153605	2.09	0.001	969	118020917	422	138	2366	5431	49	6547
S1015	211125_A01473_0035_AHV25LDSX2	146.54	42.17	99.03	0.8952	XY	1	[SAS] Eurasian	5557379	4475713	147056	2.13	0.001	818	108212393	448	142	2828	5982	77	7183
S1016	211125_A01473_0035_AHV25LDSX2	136.72	38.76	98.83	0.8941	XY	0.9966	[EUR] Arabian I	5477046	4409650	148408	2.07	0.001	874	108099908	451	130	2580	5669	78	6770
S1017	211125_A01473_0035_AHV25LDSX2	139.18	40.15	98.79	0.8899	XY	0.9983	[EUR] Arabian I	5086917	4092016	158253	1.75	0.001	1358	178787721	456	137	2746	5195	75	6575
S1018	211125_A01473_0035_AHV25LDSX2	147.72	42.63	98.85	0.8946	XX	0.9874	[SAS] Eurasian	5125169	4122087	166937	1.71	0.001	1363	212268612	441	143	2532	5428	60	6831
S1019	211125_A01473_0035_AHV25LDSX2	107.08	30.79	98.94	0.8999	XX	0.9826	[AMR] Arabian II	5138128	4137008	161097	1.83	0.001	1219	148822617	420	131	2164	4882	63	5933
S1020	211125_A01473_0035_AHV25LDSX2	130.56	37.37	98.91	0.8958	XY	0.9897	[SAS] Eurasian	5197978	4182217	150458	1.92	0.001	1150	123982360	412	132	2480	5313	55	6382
S1021	211125_A01473_0034_BHT5VLDSX2	128.96	36.61	99.08	0.9127	XY	0.993	[AFR] African	5600343	4511848	145223	2.18	0.001	766	92326893	452	148	2600	5732	72	7000
S1022	211125_A01473_0034_BHT5VLDSX2	102.11	28.91	99.06	0.915	XX	0.991	[EUR] Arabian I	5131786	4132410	165723	1.73	0.001	1341	189739661	410	130	2178	4921	52	5700
S1023	211125_A01473_0034_BHT5VLDSX2	110.75	31.83	99.17	0.9133	XY	0.9918	[EUR] Arabian I	5054063	4067155	155829	1.77	0.001	1313	154638028	399	126	2442	4942	50	5966
S1024	211125_A01473_0034_BHT5VLDSX2	136.52	38.41	99.12	0.9137	XY	0.982	[AFR] African	5762766	4645330	147994	2.19	0.001	771	88470735	363	131	2498	5977	75	7074
S1025	211125_A01473_0034_BHT5VLDSX2	129.3	37.15	99.13	0.9127	XY	1	[SAS] Eurasian	5175309	4164336	166571	1.67	0.001	1016	346061385	462	131	2502	5351	70	6477
S1026	211125_A01473_0034_BHT5VLDSX2	134.24	38.13	99.11	0.9122	XY	0.9966	[SAS] Eurasian	5101323	4103071	158161	1.76	0.001	1253	198192745	405	128	2490	5204	67	6312
S1027	211125_A01473_0034_BHT5VLDSX2	139.69	39.91	99.01	0.91	XY	0.9903	[SAS] Eurasian	5142976	4137051	151969	1.88	0.001	1205	136459558	427	133	2628	5312	61	6425
S1028	211125_A01473_0034_BHT5VLDSX2	174.74	49.55	99.13	0.911	XY	0.9974	[SAS] Eurasian	5055027	4064483	155651	1.76	0.001	1267	147550524	470	149	2774	5503	68	6958
S1029	211125_A01473_0034_BHT5VLDSX2	124.93	36.03	99.08	0.9112	XX	0.9926	[EUR] Arabian I	5172246	4162041	164648	1.74	0.001	1380	214553425	425	137	2342	5286	54	6307
S1030	211125_A01473_0034_BHT5VLDSX2	148	41.75	99.03	0.9104	XY	0.9969	[EUR] Arabian I	4976996	4001970	168803	1.54	0.001	1406	339795071	444	146	2678	5194	69	6502
S1031	211125_A01473_0034_BHT5VLDSX2	120.6	34.49	99.12	0.9163	XX	0.9847	[AMR] Arabian II	5379075	4332944	153879	2.01	0.001	996	127722650	398	133	2456	5321	73	6519
S1032	211125_A01473_0034_BHT5VLDSX2	138.32	39.72	99.16	0.9172	XX	0.98	[EUR] Arabian I	5154905	4146889	164917	1.76	0.001	1190	209163728	439	139	2644	5280	57	6630
S1033	211125_A01473_0034_BHT5VLDSX2	129.67	37.05	99.07	0.9133	XX	0.9858	[SAS] Eurasian	5197115	4179089	158493	1.86	0.001	1206	133778056	405	132	2522	5334	64	6455
S1034	211125_A01473_0034_BHT5VLDSX2	98.98	28.5	99.09	0.9147	XX	0.9815	[EUR] Arabian I	5052474	4067077	165746	1.72	0.001	1439	186649055	378	123	2248	4712	58	5533
S1035	211125_A01473_0034_BHT5VLDSX2	121.73	34.85	99.12	0.9132	XX	0.9924	[EUR] Arabian I	4853301	3902628	193959	1.28	0.001	1235	579986473	428	126	2280	4860	54	5891
S1036	211125_A01473_0034_BHT5VLDSX2	148.64	41.82	99.21	0.9167	XY	0.9878	[AMR] Arabian II	5178872	4166507	153747	1.83	0.001	1281	158706761	484	133	2720	5502	51	6870
S1037	211125_A01473_0034_BHT5VLDSX2	152.45	43.29	99.13	0.9107	XX	0.9909	[EUR] Arabian I	5191127	4175109	159486	1.83	0.001	1249	147734511	437	131	2720	5472	73	6702
S1038	211125_A01473_0034_BHT5VLDSX2	101.55	29.14	99.12	0.9173	XX	0.9909	[EUR] Arabian I	5127648	4129066	165315	1.75	0.001	1364	200564551	398	128	2068	4778	49	5435
S1039	211130_A01570_0024_AHV3M5DSX2	135.52	40.42	99.24	0.8954	XX	0.9966	[EUR] Arabian I	4971973	4000298	182231	1.45	0.001	1410	410331810	460	138	2518	4883	56	5486
S1040	211125_A01473_0034_BHT5VLDSX2	109.51	31.63	99.03	0.9127	XX	0.9915	[AFR] African	5564129	4483327	152923	2.12	0.001	876	107495261	422	129	2332	5429	65	6411
S1041	211125_A01473_0034_BHT5VLDSX2	158.58	45.24	99.18	0.9118	XX	0.9884	[EUR] Arabian I	5280571	4247496	157850	1.89	0.001	1177	149019007	481	137	2740	5710	67	7032
S1042	211125_A01509_0044_AHV7GTDSX2	122.57	34.93	98.99	0.9022	XX	0.9848	[EUR] Arabian I	5065601	4075191	166521	1.68	0.001	1373	237288570	403	131	2538	5041	48	6256
S1043	211125_A01509_0044_AHV7GTDSX2	149.1	42.4	98.92	0.9024	XX	0.9755	[EUR] Arabian I	5130029	4122490	167294	1.71	0.001	1224	221555134	385	127	2508	5361	65	6599
S1044	211125_A01509_0044_AHV7GTDSX2	98.8	28.23	99.03	0.9054	XX	0.9907	[EUR] Arabian I	5131829	4133156	159876	1.84	0.001	1222	135546057	379	131	2002	4832	55	5737
S1045	211125_A01509_0044_AHV7GTDSX2	164.71	46.97	98.8	0.8972	XX	0.9944	[SAS] Eurasian	5118100	4114710	161921	1.76	0.001	1367	150005675	486	139	2806	5543	73	6923
S1046	211125_A01509_0044_AHV7GTDSX2	118.9	33.99	98.94	0.8981	XX	0.9922	[EUR] Arabian I	5097973	4100916	174969	1.59	0.001	1213	351613545	449	132	2286	5105	57	6179
S1047	211125_A01509_0044_AHV7GTDSX2	102.25	29.01	99.02	0.9066	XX	1	[EUR] Arabian I	5054838	4066881	167592	1.69	0.001	1501	215926359	436	125	2174	4801	54	5835
S1048	211125_A01509_0044_AHV7GTDSX2	150.88	42.59	98.89	0.8965	XX	1	[EUR] Arabian I	5194924	4178778	161026	1.81	0.001	1314	160887396	483	126	2632	5459	65	6752
S1049	211125_A01509_0044_AHV7GTDSX2	108.73	31.01	98.99	0.9039	XY	1	[EUR] Arabian I	5132874	4131895	158100	1.79	0.001	1373	183584709	403	137	2296	5074	65	6069
S1050	211125_A01509_0044_AHV7GTDSX2	99.66	28.53	98.83	0.898	XX	0.9907	[EUR] Arabian I	5128172	4128807	163365	1.78	0.001	1313	178754396	376	128	1940	4754	58	5655
S1051	211125_A01509_0044_AHV7GTDSX2	139.99	39.49	98.85	0.8994	XX	1	[EUR] Arabian I	5307771	4270608	162422	1.84	0.001	1181	203655391	415	127	2408	5443	73	6319
S1052	211125_A01509_0044_AHV7GTDSX2	167.99	48	99.03	0.899	XX	0.9834	[EUR] Arabian I	5308872	4269644	162001	1.83	0.001	1174	202543386	474	140	2754	5804	76	7273
S1053	211125_A01509_0044_AHV7GTDSX2	142.94	40.47	98.85	0.898	XX	0.9935	[EUR] Arabian I	5053518	4064672	174279	1.58	0.001	1450	330038804	456	140	2588	5262	85	6504
S1054	211125_A01509_0044_AHV7GTDSX2	125.87	36.04	98.99	0.9065	XX	0.9927	[AFR] African	5716027	4606697	146074	2.32	0.001	664	64687172	436	131	2502	5704	58	6884
S1055	211125_A01509_0044_AHV7GTDSX2	118.59	33	99.1	0.8994	XY	0.9923	[EUR] Arabian I	5099527	4101856	158338	1.75	0.001	1350	187933384	384	146	2240	4993	58	5787
S1056	211125_A01509_0044_AHV7GTDSX2	141.65	40.4	98.95	0.9028	XX	0.9869	[EUR] Arabian I	5169891	4159372	161804	1.79	0.001	1375	166237352	400	146	2544	5376	56	6702
S1057	211125_A01509_0043_BHV7JTDSX2	127.3	36.01	98.86	0.8943	XY	0.9892	[EAS] East Asian	5205274	4190579	150494	1.93	0.001	1115	125739697	433	135	2486	5230	74	6317
S1058	211125_A01509_0043_BHV7JTDSX2	138.1	39.28	98.98	0.9001	XX	1	[SAS] Eurasian	5133411	4129193	163501	1.75	0.001	1273	192620137	458	133	2524	5310	57	6510
S1059	211125_A01509_0043_BHV7JTDSX2	129.56	36.94	98.91	0.8996	XY	0.993	[EUR] Arabian I	5032491	4049693	163939	1.64	0.001	1390	270268843	444	141	2588	5213	65	6385
S1060	211125_A01509_0043_BHV7JTDSX2	123.87	34.68	99.05	0.9006	XY	0.9963	[SAS] Eurasian	4957528	3987295	171050	1.53	0.001	1302	377332778	432	131	2372	5120	64	6177
S1061	211125_A01509_0043_BHV7JTDSX2	103.74	29.66	98.85	0.8966	XY	0.9956	[AMR] Arabian II	5055050	4071428	159926	1.74	0.001	1317	209530093	401	128	2176	4893	66	5784
S1062	211125_A01509_0043_BHV7JTDSX2	125.02	35.45	98.96	0.8947	XY	0.9926	[SAS] Eurasian	5086507	4093538	160465	1.71	0.001	1499	189536033	441	128	2524	5176	77	6235
S1063	211125_A01509_0043_BHV7JTDSX2	157.89	44.6	98.82	0.8927	XY	0.9942	[AFR] African	5632220	4538278	140801	2.28	0.001	679	69392637	476	152	2772	5951	75	7514
S1064	211125_A01509_0043_BHV7JTDSX2	134.92	37.77	98.96	0.8957	XY	0.9932	[EUR] Arabian I	5103993	4105750	156430	1.77	0.001	1276	173762465	468	133	2586	5300	66	6468
S1065	211125_A01509_0043_BHV7JTDSX2	113.16	31.99	98.88	0.894	XY	0.9959	[SAS] Eurasian	5082031	4091842	163821	1.68	0.001	1276	262407735	417	133	2246	5050	63	5937
S1066	211125_A01509_0043_BHV7JTDSX2	144.76	41.22	99.02	0.899	XY	0.9937	[EUR] Arabian I	5439464	4380803	151247	2	0.001	968	142823432	451	136	2576	5689	77	7059
S1067	211125_A01509_0043_BHV7JTDSX2	155.2	44.26	98.81	0.8905	XX	0.994	[AMR] Arabian II	5249486	4222154	160156	1.85	0.001	1224	160213252	489	143	2682	5605	58	6958
S1068	211125_A01509_0043_BHV7JTDSX2	121.35	34.61	98.85	0.8916	XX	1	[AMR] Arabian II	5035987	4051576	172842	1.59	0.001	1382	296006416	420	133	2372	5074	43	6180
S1069	211125_A01509_0043_BHV7JTDSX2	138.11	39.6	99.04	0.8961	XX	0.9866	[EUR] Arabian I	5010675	4028873	172369	1.58	0.001	1442	294903109	424	137	2466	5183	80	6468
S1070	211125_A01509_0043_BHV7JTDSX2	140.53	40	98.74	0.888	XX	0.9867	[EUR] Arabian I	5058190	4068630	172725	1.6	0.001	1288	313152018	424	132	2424	5292	52	6425
S1071	211125_A01509_0043_BHV7JTDSX2	106.83	30.61	98.85	0.894	XX	0.987	[EUR] Arabian I	5006784	4028133	178376	1.53	0.001	1325	384411075	382	131	2132	4748	61	5758
S1072	211125_A01509_0043_BHV7JTDSX2	128.86	36.75	98.93	0.8914	XY	0.9965	[EUR] Arabian I	5335313	4295072	150437	1.99	0.001	1049	129199682	413	133	2560	5444	73	6622
S1073	211125_A01509_0043_BHV7JTDSX2	130.98	37.34	98.99	0.8991	XX	1	[SAS] Eurasian	5426445	4369764	158863	1.96	0.001	970	152950449	438	133	2506	5494	62	6772
S1074	211124_A01562_0020_AHV2CGDSX2	127.98	36.45	99.22	0.8998	XY	0.9929	[SAS] Eurasian	5108778	4112047	155468	1.8	0.001	1240	150638661	480	142	2460	5081	68	6010
S1075	211124_A01562_0020_AHV2CGDSX2	140.19	40.16	99.23	0.9045	XX	0.9869	[EUR] Arabian I	5226352	4207555	157837	1.88	0.001	1238	142295064	474	140	2556	5322	54	6245
S1076	211124_A01562_0020_AHV2CGDSX2	137.74	39.04	99.18	0.902	XX	0.9865	[SAS] Eurasian	5063621	4073031	169007	1.64	0.001	1368	252665345	425	142	2562	5178	60	6118
S1077	211124_A01562_0020_AHV2CGDSX2	110.41	31.7	99.26	0.8894	XX	0.9917	[AMR] Arabian II	5037928	4057702	171311	1.63	0.001	1288	284888435	446	135	2174	4709	49	5435
S1078	211124_A01562_0020_AHV2CGDSX2	131.72	37.65	99.23	0.9037	XX	0.986	[EUR] Arabian I	5015270	4036242	176022	1.54	0.001	1395	338129007	450	148	2342	5040	56	5940
S1079	211124_A01562_0020_AHV2CGDSX2	114.86	32.85	99.24	0.9048	XX	0.992	[EUR] Arabian I	4907581	3948482	184754	1.39	0.001	1225	497937808	546	134	2450	4719	40	5572
S1080	211124_A01562_0020_AHV2CGDSX2	136.67	38.62	99.21	0.9045	XY	0.9901	[AMR] Arabian II	5206167	4191065	154223	1.85	0.001	1200	195789259	441	136	2494	5239	60	6228
S1081	211124_A01562_0020_AHV2CGDSX2	125.53	35.7	99.2	0.9049	XY	0.9892	[SAS] Eurasian	5058272	4070300	158998	1.72	0.001	1527	191489056	394	142	2474	4971	64	6062
S1082	211124_A01562_0020_AHV2CGDSX2	123.37	34.73	99.31	0.9045	XY	0.9926	[SAS] Eurasian	5438005	4383851	145179	2.12	0.001	889	97858958	480	140	2520	5296	61	6230
S1083	211124_A01562_0020_AHV2CGDSX2	131.46	37.96	99.16	0.9053	XX	0.9792	[EUR] Arabian I	5182734	4171736	160276	1.83	0.001	1256	156520298	403	135	2402	5096	55	6086
S1084	211124_A01562_0020_AHV2CGDSX2	108.65	31.07	99.06	0.9043	XX	0.9915	[SAS] Eurasian	5157754	4154676	159380	1.86	0.001	1229	157917675	405	136	2106	4820	46	5016
S1085	211124_A01562_0020_AHV2CGDSX2	123.18	35.15	99.1	0.9031	XX	0.9851	[EUR] Arabian I	5059887	4071186	164151	1.71	0.001	1459	191767740	418	155	2386	4937	47	5891
S1086	211124_A01562_0020_AHV2CGDSX2	127.96	36.65	99.26	0.9045	XX	0.9856	[EUR] Arabian I	5059604	4070674	172192	1.59	0.001	1482	301017706	446	144	2410	4992	50	5894
S1087	211124_A01562_0020_AHV2CGDSX2	137.97	39.84	99.27	0.9016	XX	0.9801	[SAS] Eurasian	5090540	4096788	162214	1.75	0.001	1342	158201187	399	136	2480	5191	56	6097
S1088	211124_A01562_0020_AHV2CGDSX2	151.73	43.69	99.19	0.8977	XX	0.9879	[EUR] Arabian I	5371656	4325284	156497	1.97	0.001	1123	141986422	488	148	2558	5552	65	6540
S1089	211124_A01562_0020_AHV2CGDSX2	135.92	39.17	99.15	0.9022	XX	0.973	[SAS] Eurasian	5355834	4315008	154305	1.99	0.001	1044	118842991	444	145	2504	5426	67	6351
S1090	211124_A01562_0020_AHV2CGDSX2	109.59	31.48	99.11	0.903	XX	0.9833	[EUR] Arabian I	5168817	4161525	160926	1.82	0.001	1258	168841770	377	130	2280	4832	32	5646
S1091	211130_A01570_0024_AHV3M5DSX2	127.67	38.07	99.15	0.8841	XX	1	[SAS] Eurasian	5250727	4228760	158023	1.89	0.001	1166	126374939	447	137	2248	5061	46	5411
S1092	211124_A01562_0020_AHV2CGDSX2	120.05	34.63	99.2	0.9021	XX	0.9771	[EUR] Arabian I	5139876	4138385	170657	1.68	0.001	1168	290221137	388	132	2488	4932	49	5893
S1093	211124_A01562_0020_AHV2CGDSX2	126.84	36.24	99.19	0.9054	XX	0.9821	[EUR] Arabian I	4996754	4020000	174639	1.56	0.001	1513	308871976	396	146	2486	4989	62	5785
S1094	211124_A01562_0020_AHV2CGDSX2	101.29	28.9	99.21	0.9047	XX	0.9909	[EUR] Arabian I	5066993	4081065	171848	1.63	0.001	1264	317920044	452	127	2056	4626	42	5003
S1095	211124_A01562_0019_BHTYCHDSX2	101.65	28.98	99.09	0.9033	XX	0.9818	[EUR] Arabian I	5093088	4101581	166240	1.72	0.001	1301	204971549	427	144	2152	4773	46	5521
S1096	211124_A01562_0019_BHTYCHDSX2	125.53	36.23	99.18	0.9048	XX	0.9853	[EUR] Arabian I	5074401	4083430	164694	1.71	0.001	1407	186862073	423	139	2456	5083	55	5963
S1097	211124_A01562_0019_BHTYCHDSX2	109.26	30.96	99.07	0.9017	XX	0.9915	[EUR] Arabian I	5047385	4061553	170668	1.64	0.001	1375	229060232	417	116	2134	4844	37	5616
S1098	211124_A01562_0019_BHTYCHDSX2	136.87	39.88	99.09	0.9004	XX	0.9866	[EUR] Arabian I	5136821	4132814	170153	1.68	0.001	1143	320963383	433	131	2570	5156	63	6303
S1099	211124_A01562_0019_BHTYCHDSX2	115.2	33.17	99.12	0.9047	XX	0.992	[SAS] Eurasian	5174011	4165178	169081	1.72	0.001	1123	273114022	469	136	2378	5093	52	5953
S1100	211124_A01562_0019_BHTYCHDSX2	149.84	42.96	99	0.8963	XX	0.9876	[EUR] Arabian I	5068201	4076407	173528	1.58	0.001	1540	280580722	477	145	2774	5338	56	6415
S1101	211124_A01562_0019_BHTYCHDSX2	136.19	39.32	99.06	0.9025	XX	0.9865	[AMR] Arabian II	5135543	4131213	160307	1.81	0.001	1347	153781832	427	130	2554	5243	48	6305
S1102	211124_A01562_0019_BHTYCHDSX2	102.96	29.76	99.03	0.9	XX	0.991	[EUR] Arabian I	4850962	3903510	197373	1.27	0.001	1362	617807464	412	128	2098	4612	59	5532
S1103	211124_A01562_0019_BHTYCHDSX2	132.73	38.06	99.1	0.9033	XX	0.9931	[EUR] Arabian I	4865172	3910181	193112	1.3	0.001	1474	568930187	416	134	2400	4948	57	6117
S1104	211124_A01562_0019_BHTYCHDSX2	121.99	35.02	99.02	0.9031	XX	0.9811	[SAS] Eurasian	5175444	4165414	161185	1.82	0.001	1274	148563838	403	132	2296	5123	54	6069
S1105	211124_A01562_0019_BHTYCHDSX2	103.41	29.54	99.09	0.9083	XX	0.9865	[EUR] Arabian I	5131117	4131630	158946	1.84	0.001	1264	160100804	400	124	2226	4823	52	5628
S1106	211124_A01562_0019_BHTYCHDSX2	147.52	42.34	99.1	0.9011	XX	1	[SAS] Eurasian	5025020	4040113	165647	1.66	0.001	1373	205072974	492	133	2644	5264	59	6420
S1107	211124_A01562_0019_BHTYCHDSX2	143.42	41.23	99.12	0.9027	XX	0.9935	[EUR] Arabian I	5241700	4220014	158935	1.87	0.001	1185	136425620	495	132	2568	5460	55	6611
S1108	211124_A01562_0019_BHTYCHDSX2	140.47	39.98	99.18	0.9021	XX	0.9803	[EUR] Arabian I	5304205	4269419	156782	1.94	0.001	1249	141536273	389	133	2436	5406	60	6523
S1109	211124_A01562_0019_BHTYCHDSX2	112.79	32.45	99.11	0.9036	XX	0.9836	[EUR] Arabian I	5027840	4048295	170571	1.62	0.001	1462	297301632	433	133	2282	4895	50	5760
S1110	211124_A01562_0019_BHTYCHDSX2	141.39	40.42	98.76	0.8957	XX	0.9803	[EUR] Arabian I	5241858	4218476	158897	1.86	0.001	1214	153634108	425	142	2526	5435	61	6434
S1111	211124_A01562_0019_BHTYCHDSX2	115.72	33.58	99.11	0.9039	XX	0.9841	[EUR] Arabian I	5163054	4156267	162353	1.81	0.001	1266	167577120	403	133	2394	5086	52	5943
S1112	211130_A01570_0024_AHV3M5DSX2	141.55	42.09	99.26	0.8902	XX	0.9902	[SAS] Eurasian	5055532	4067783	169121	1.63	0.001	1231	297132439	439	140	2574	5183	57	6217
S1113	211124_A01562_0019_BHTYCHDSX2	145.9	41.89	99.14	0.9015	XX	0.9874	[EUR] Arabian I	5137952	4132419	162982	1.77	0.001	1354	175727355	454	134	2522	5336	60	6518
S1114	211124_A01562_0019_BHTYCHDSX2	137.55	39.74	98.96	0.8959	XX	0.9799	[EUR] Arabian I	4919748	3955465	183580	1.41	0.001	1353	447663946	435	133	2478	5141	57	6131
S1115	211124_A01562_0019_BHTYCHDSX2	146.06	41.81	98.95	0.8928	XX	0.9873	[EUR] Arabian I	5268281	4242720	162417	1.81	0.001	1206	184174527	455	140	2548	5389	57	6497
S1116	211124_A01570_0019_AHT72KDSX2	123.31	35.96	98.81	0.903	XX	0.9851	[EUR] Arabian I	5045667	4054531	172818	1.6	0.001	1467	308805590	410	140	2552	5247	63	6603
S1117	211124_A01570_0019_AHT72KDSX2	120.6	34.58	98.96	0.9037	XX	1	[EUR] Arabian I	5153209	4143647	162139	1.79	0.001	1240	162503443	564	133	2634	5303	66	6678
S1118	211124_A01570_0019_AHT72KDSX2	98.51	28.33	98.89	0.9027	XX	0.9905	[EUR] Arabian I	5084158	4091169	172806	1.64	0.001	1293	291024308	420	120	2276	4973	57	5961
S1119	211124_A01570_0019_AHT72KDSX2	130.59	37.41	99.01	0.9085	XX	1	[EUR] Arabian I	4999886	4017761	178227	1.51	0.001	1260	396022268	445	144	2550	5301	67	6596
S1120	211124_A01570_0019_AHT72KDSX2	127.62	36.65	99	0.9042	XX	0.9926	[EUR] Arabian I	5097682	4100819	168648	1.67	0.001	1362	247032031	443	135	2658	5288	65	6650
S1121	211124_A01570_0019_AHT72KDSX2	103.96	30.03	98.85	0.9086	XX	1	[EUR] Arabian I	5181167	4170181	170911	1.69	0.001	1135	292145600	430	118	2466	5069	59	6366
S1122	211124_A01570_0019_AHT72KDSX2	98.19	28.2	98.93	0.9031	XY	0.9953	[SAS] Eurasian	5128542	4128949	153326	1.86	0.001	1218	146719401	419	130	2372	4988	72	6040
S1123	211124_A01570_0019_AHT72KDSX2	102.36	29.39	99	0.907	XX	1	[EAS] East Asian	5202856	4186667	157589	1.9	0.001	1218	132920806	368	122	2246	5102	60	6191
S1124	211124_A01570_0019_AHT72KDSX2	139.79	40.17	98.83	0.9014	XX	1	[AMR] Arabian II	5083095	4086400	172098	1.62	0.001	1299	259744216	451	124	2760	5444	57	6848
S1125	211124_A01570_0019_AHT72KDSX2	113.22	32.3	98.92	0.9062	XY	0.9919	[AMR] Arabian II	4946185	3979091	177599	1.45	0.001	1303	460516177	436	136	2426	5022	62	6252
S1126	211124_A01570_0019_AHT72KDSX2	128.97	37.12	98.94	0.9047	XX	0.9927	[SAS] Eurasian	5220405	4198135	157174	1.89	0.001	1160	129640091	450	140	2510	5484	64	6913
S1127	211124_A01570_0019_AHT72KDSX2	130.3	37.23	98.78	0.8975	XX	1	[SAS] Eurasian	4974670	4000693	179099	1.5	0.001	1271	413980351	457	139	2634	5253	71	6606
S1128	211124_A01570_0019_AHT72KDSX2	135.27	38.67	98.81	0.9022	XX	0.9897	[EUR] Arabian I	5193137	4176099	163685	1.78	0.001	1338	196601213	409	145	2566	5421	71	6912
S1129	211124_A01570_0019_AHT72KDSX2	135.31	38.95	99	0.9084	XX	1	[EUR] Arabian I	4959218	3986822	183880	1.42	0.001	1436	438888289	459	142	2672	5328	52	6756
S1130	211124_A01570_0019_AHT72KDSX2	125.75	35.88	98.78	0.8983	XX	1	[SAS] Eurasian	5080640	4086035	163353	1.74	0.001	1320	155742959	398	124	2434	5300	67	6567
S1131	211124_A01570_0019_AHT72KDSX2	146.73	42.33	99.03	0.9095	XX	0.9937	[EUR] Arabian I	5011503	4028047	183650	1.46	0.001	1150	466620510	481	149	2714	5511	71	6999
S1132	211124_A01570_0019_AHT72KDSX2	134.6	38.6	98.76	0.8973	XX	1	[SAS] Eurasian	5157948	4148939	160881	1.81	0.001	1271	146158123	449	130	2680	5511	59	6872
S1133	211124_A01570_0019_AHT72KDSX2	111.18	31.84	99.01	0.9094	XX	0.9916	[SAS] Eurasian	5010984	4029911	179876	1.52	0.001	1198	390253409	402	125	2384	4995	57	6380
S1134	211124_A01570_0019_AHT72KDSX2	109.28	31.62	99.06	0.9117	XX	1	[SAS] Eurasian	5001247	4021116	174825	1.56	0.001	1281	338004319	370	120	2456	5022	48	6272
S1135	211124_A01570_0019_AHT72KDSX2	143.81	41.39	98.89	0.9052	XX	1	[AMR] Arabian II	5158659	4146482	162987	1.78	0.001	1293	173359544	476	148	2718	5556	64	7021
S1136	211124_A01570_0019_AHT72KDSX2	159.62	45.63	98.98	0.9058	XX	1	[EUR] Arabian I	5005761	4022071	178347	1.5	0.001	1456	379880418	512	138	2914	5577	54	7192
S1137	211124_A01570_0019_AHT72KDSX2	131.92	38.09	98.84	0.8977	XX	0.993	[EUR] Arabian I	5159026	4149676	165535	1.74	0.001	1330	208587394	386	133	2608	5382	62	6739
S1138	211124_A01570_0020_BHTYGYDSX2	125.93	36.13	98.92	0.8927	XX	0.9926	[SAS] Eurasian	5222229	4203074	158816	1.86	0.001	1231	134433862	462	130	2398	5189	68	6190
S1139	211124_A01570_0020_BHTYGYDSX2	121.72	35.21	98.77	0.8914	XX	0.9847	[AMR] Arabian II	5350948	4310323	156131	1.98	0.001	1054	143003815	415	136	2252	5269	56	6334
S1140	211124_A01570_0020_BHTYGYDSX2	109.66	31.5	98.72	0.8869	XX	1	[AMR] Arabian II	5232665	4215064	159898	1.86	0.001	1224	165974776	408	134	2258	4886	58	5930
S1141	211124_A01570_0020_BHTYGYDSX2	128.14	36.9	98.94	0.8877	XX	0.9854	[EUR] Arabian I	5130980	4128682	162467	1.78	0.001	1315	169671089	442	132	2426	5165	58	6205
S1142	211124_A01570_0020_BHTYGYDSX2	132.6	37.97	98.8	0.8913	XX	0.993	[SAS] Eurasian	5320187	4284240	158229	1.93	0.001	1201	137194176	434	130	2274	5403	46	6508
S1143	211124_A01570_0020_BHTYGYDSX2	126.72	36.25	98.96	0.8915	XX	0.9853	[AMR] Arabian II	4933641	3967217	181522	1.45	0.001	1486	428394759	410	140	2418	4956	68	6037
S1144	211124_A01570_0020_BHTYGYDSX2	120.12	34.32	98.94	0.8947	XX	0.9961	[EUR] Arabian I	5178103	4168886	163499	1.79	0.001	1328	196235644	433	133	2226	5014	55	5899
S1145	211124_A01570_0020_BHTYGYDSX2	134.55	38.66	98.98	0.8931	XX	0.9862	[EUR] Arabian I	4974451	4000134	181235	1.46	0.001	1430	417128703	423	142	2500	5063	62	6279
S1146	211124_A01570_0020_BHTYGYDSX2	130.52	37.33	98.91	0.8894	XX	0.9928	[EUR] Arabian I	5039819	4053992	171928	1.6	0.001	1431	289996608	453	145	2564	5032	62	6201
S1147	211124_A01570_0020_BHTYGYDSX2	133.12	38.52	98.98	0.8929	XX	0.986	[SAS] Eurasian	5385439	4336350	155075	1.99	0.001	1090	123050165	415	141	2554	5476	54	6491
S1148	211124_A01570_0020_BHTYGYDSX2	119.03	34.28	99.04	0.8918	XX	0.9922	[EUR] Arabian I	5130685	4130023	163000	1.78	0.001	1348	172016287	458	142	2362	5008	50	5909
S1149	211124_A01570_0020_BHTYGYDSX2	124.33	35.77	98.95	0.8897	XX	1	[EUR] Arabian I	5216389	4198262	159607	1.85	0.001	1232	153737978	478	134	2198	5283	61	6159
S1150	211124_A01570_0020_BHTYGYDSX2	109.05	31.43	98.89	0.8874	XX	0.9915	[EUR] Arabian I	5245525	4225480	161831	1.85	0.001	1298	157884376	428	140	2252	4982	53	5963
S1151	211124_A01570_0020_BHTYGYDSX2	111.16	32.12	99.09	0.8938	XX	0.9832	[EUR] Arabian I	5081490	4090663	170623	1.66	0.001	1472	233242833	448	140	2162	5021	54	5920
S1152	211124_A01570_0020_BHTYGYDSX2	115.35	32.99	98.74	0.8879	XX	0.9919	[SAS] Eurasian	4930947	3969769	181679	1.46	0.001	1315	424094338	399	122	2202	4770	55	5752
S1153	211124_A01570_0020_BHTYGYDSX2	130.51	37.47	98.9	0.8914	XX	0.9786	[EUR] Arabian I	5412258	4359557	154619	2.02	0.002	1044	117337584	420	141	2452	5406	50	6469
S1154	211124_A01570_0020_BHTYGYDSX2	118.12	33.84	98.89	0.8897	XX	0.9921	[EUR] Arabian I	5207976	4192971	163298	1.82	0.005	1235	232357619	405	126	2324	5090	49	6030
S1155	211124_A01570_0020_BHTYGYDSX2	130.64	37.57	98.95	0.8866	XY	0.9895	[EUR] Arabian I	5057972	4070224	159181	1.71	0.001	1403	216875433	440	130	2474	5078	57	6174
S1156	211124_A01570_0020_BHTYGYDSX2	139.05	39.69	98.95	0.8892	XY	0.9967	[SAS] Eurasian	5037123	4052010	159746	1.69	0.001	1375	223101078	454	145	2630	5290	72	6444
S1157	211124_A01570_0020_BHTYGYDSX2	114.92	32.63	98.94	0.9	XY	0.9921	[AMR] Arabian II	5077803	4087923	154315	1.81	0.001	1281	141091921	401	138	2238	4821	57	5313
S1158	211124_A01570_0020_BHTYGYDSX2	110.84	31.99	98.98	0.8947	XX	0.9916	[SAS] Eurasian	5191131	4180671	158049	1.88	0.001	1176	130104635	414	126	2112	4987	56	5872
S1159	211124_A01570_0020_BHTYGYDSX2	127.67	36.59	98.96	0.8979	XX	0.9784	[EUR] Arabian I	5153966	4149739	159212	1.83	0.001	1256	133202196	364	131	2360	4982	53	6062
S1160	211124_A01570_0020_BHTYGYDSX2	140.24	40.11	99.03	0.8979	XX	0.9934	[EUR] Arabian I	5153646	4145692	158942	1.83	0.001	1283	140830057	483	142	2392	5235	62	6406
S1161	211124_A01458_0059_BHT5MMDSX2	115.92	32.82	99.03	0.9077	XX	0.984	[EUR] Arabian I	5145671	4141901	160757	1.81	0.001	1264	142659312	432	141	2424	5148	58	6317
S1162	211124_A01458_0059_BHT5MMDSX2	126.05	35.67	99.05	0.916	XX	0.9854	[SAS] Eurasian	5184024	4171067	175765	1.63	0.001	971	410408551	412	135	2498	5352	71	6680
S1163	211124_A01458_0059_BHT5MMDSX2	121.91	34.07	98.96	0.9173	XX	0.985	[EUR] Arabian I	5197584	4182839	166073	1.75	0.001	1204	212391376	402	133	2344	5117	54	6123
S1164	211124_A01458_0059_BHT5MMDSX2	137.87	38.71	99.12	0.918	XX	1	[EUR] Arabian I	4874112	3915542	190175	1.32	0.001	1327	530660412	498	138	2608	5144	66	6800
S1165	211124_A01458_0059_BHT5MMDSX2	127.92	35.84	99.11	0.918	XX	1	[AMR] Arabian II	5066051	4075143	179893	1.53	0.001	1082	438055899	471	127	2464	5341	46	6827
S1166	211124_A01458_0059_BHT5MMDSX2	122.55	34.46	99.21	0.9191	XX	0.985	[SAS] Eurasian	5265132	4237722	157375	1.91	0.001	1041	123953930	430	139	2424	5110	63	5990
S1167	211124_A01458_0059_BHT5MMDSX2	154.68	44	99.07	0.9159	XX	0.994	[EUR] Arabian I	5164982	4153631	162959	1.77	0.001	1341	168204290	435	147	2726	5456	79	6669
S1168	211124_A01458_0059_BHT5MMDSX2	117.12	33.05	98.98	0.9163	XX	0.9766	[AMR] Arabian II	5175833	4167010	163615	1.79	0.001	1319	217056005	401	113	2290	5101	47	5671
S1169	211124_A01458_0059_BHT5MMDSX2	141.91	40.2	99.16	0.9191	XY	0.9968	[EUR] Arabian I	5067173	4073954	159359	1.71	0.001	1425	207035766	455	144	2806	5524	84	6961
S1170	211124_A01458_0059_BHT5MMDSX2	120.06	34.18	99.2	0.9177	XY	0.9962	[EUR] Arabian I	5126173	4124494	159142	1.74	0.001	1348	229471942	438	132	2422	5028	64	6016
S1171	211124_A01458_0059_BHT5MMDSX2	152.68	42.6	98.97	0.9129	XX	1	[EUR] Arabian I	5155949	4143957	162743	1.77	0.001	1393	179043124	468	130	2862	5522	68	7188
S1172	211124_A01458_0059_BHT5MMDSX2	148.16	42.03	99.08	0.913	XY	1	[SAS] Eurasian	5407102	4351080	145780	2.09	0.001	860	93386369	483	140	2678	5776	76	7520
S1173	211124_A01458_0059_BHT5MMDSX2	166.75	46.87	99.04	0.9149	XY	1	[EUR] Arabian I	5146776	4138115	156314	1.78	0.001	1369	173581891	487	157	3004	5781	88	7514
S1174	211124_A01458_0059_BHT5MMDSX2	101.97	28.89	99.04	0.9207	XX	0.9909	[EUR] Arabian I	5169470	4161032	163762	1.79	0.001	1340	175734353	387	117	2254	4896	48	5759
S1175	MERGED_BHH5CGDSX3-BHT5MMDSX2	113.39	32.06	98.75	0.918	XX	1	[SAS] Eurasian	5068507	4080990	161967	1.76	0.001	1270	155964910	400	137	2848	5457	52	6413
S1176	211124_A01458_0059_BHT5MMDSX2	160.06	44.75	99.07	0.9175	XY	0.9986	[EUR] Arabian I	5242415	4218139	150658	1.92	0.001	1114	134064734	440	136	2816	5728	69	7429
S1177	211124_A01458_0059_BHT5MMDSX2	122.38	34.5	99.16	0.919	XY	1	[EUR] Arabian I	5102795	4104715	160516	1.72	0.001	1292	218571962	456	142	2572	5364	58	6630
S1178	211124_A01458_0059_BHT5MMDSX2	133.79	36.72	99.05	0.9163	XX	0.9931	[AFR] African	5984402	4826004	153917	2.25	0.001	691	86641723	452	140	2600	6152	52	7163
S1179	211125_A01463_0068_AHV5V5DSX2	122.3	34.95	99	0.9023	XY	0.9925	[SAS] Eurasian	4968473	3994420	167822	1.57	0.001	1268	328361377	383	127	2464	5040	55	6107
S1180	211125_A01463_0068_AHV5V5DSX2	165.2	46.95	98.93	0.8964	XY	0.9958	[EUR] Arabian I	5157105	4146368	155015	1.8	0.001	1296	177229870	475	146	2858	5668	86	7044
S1181	211125_A01463_0068_AHV5V5DSX2	168.51	48.16	98.89	0.8962	XX	1	[AFR] African	5585216	4498217	155746	2.05	0.001	838	116301435	505	143	2922	6088	65	7568
S1182	211125_A01463_0068_AHV5V5DSX2	106.16	30.74	98.9	0.8991	XX	0.9912	[EUR] Arabian I	5034702	4050190	173164	1.61	0.001	1396	288589236	432	137	2072	4908	55	5871
S1183	211125_A01463_0068_AHV5V5DSX2	142.19	40.28	98.8	0.8964	XX	0.9967	[EUR] Arabian I	5031700	4047163	188357	1.41	0.001	1126	554654005	485	125	2374	5363	53	6538
S1184	211125_A01463_0068_AHV5V5DSX2	109.99	31.82	99.05	0.9073	XX	0.9917	[EUR] Arabian I	4985537	4012949	177782	1.52	0.001	1432	369035478	408	125	2224	4884	50	5996
S1185	211125_A01463_0068_AHV5V5DSX2	136.09	39.21	98.89	0.8969	XX	0.9864	[EUR] Arabian I	4978851	4002961	179543	1.5	0.001	1389	389777232	417	146	2490	5191	57	6436
S1186	211125_A01463_0068_AHV5V5DSX2	142.53	40.85	98.94	0.8991	XX	0.9935	[EUR] Arabian I	5084442	4091087	175117	1.57	0.001	1356	330006160	469	130	2590	5391	69	6713
S1187	211125_A01463_0068_AHV5V5DSX2	127.45	36.25	99.06	0.9052	XX	0.9928	[EUR] Arabian I	4986655	4009639	177370	1.52	0.001	1399	371547374	457	127	2482	5070	56	6242
S1188	211125_A01463_0068_AHV5V5DSX2	155.22	44.16	98.92	0.8985	XX	0.994	[SAS] Eurasian	5126740	4122353	160090	1.8	0.001	1265	153106632	452	145	2704	5316	77	6877
S1189	211125_A01463_0068_AHV5V5DSX2	119.2	34.47	98.96	0.8999	XX	0.9658	[AMR] Arabian II	5261768	4232993	159927	1.88	0.001	1203	147181027	331	125	2308	5097	68	6309
S1190	211125_A01463_0068_AHV5V5DSX2	113.35	32.64	98.97	0.8971	XX	0.9677	[EUR] Arabian I	4841043	3896056	197776	1.28	0.001	1127	653373873	379	131	2062	4784	72	5705
S1191	211125_A01463_0068_AHV5V5DSX2	154.76	43.87	98.72	0.8914	XY	0.994	[AMR] Arabian II	5216436	4196273	152564	1.87	0.001	1184	151752999	470	147	2784	5558	85	6928
S1192	211125_A01463_0068_AHV5V5DSX2	102.63	29.32	98.88	0.9012	XY	1	[EUR] Arabian I	5092548	4098688	155803	1.8	0.001	1304	166930872	395	123	2180	4898	56	5812
S1193	211130_A01570_0023_BHVCLFDSX2	103.34	30.89	99.05	0.904	XX	0.9865	[AMR] Arabian II	5304654	4272290	160868	1.89	0.001	1031	179766447	385	137	2256	5004	52	6017
S1194	211125_A01463_0068_AHV5V5DSX2	109.52	31.56	98.97	0.9039	XX	0.9707	[EUR] Arabian I	5083350	4088849	167804	1.7	0.001	1384	224576408	398	126	2352	4956	50	6069
S1195	211125_A01463_0069_BHTWK5DSX2	111.32	31.55	98.82	0.8952	XX	1	[EUR] Arabian I	5074775	4085221	167615	1.68	0.001	1470	242165040	451	133	2378	4919	63	6131
S1196	211125_A01463_0069_BHTWK5DSX2	156.06	43.99	98.94	0.8919	XY	0.9971	[AMR] Arabian II	5260878	4232551	151136	1.92	0.001	1079	142878443	457	149	2818	5780	95	7136
S1197	211125_A01463_0069_BHTWK5DSX2	127.82	36	98.93	0.8956	XX	0.9855	[EUR] Arabian I	4957113	3988019	186598	1.41	0.001	1237	449275359	421	138	2402	5023	50	6354
S1198	211125_A01463_0069_BHTWK5DSX2	114.08	32.03	98.92	0.8927	XY	0.996	[EUR] Arabian I	5064232	4076316	155825	1.79	0.001	1339	169398636	452	132	2306	4996	49	5968
S1199	211125_A01463_0069_BHTWK5DSX2	135.19	37.99	99.04	0.9001	XX	1	[EUR] Arabian I	4947447	3978319	183070	1.44	0.001	1233	446526470	513	136	2432	5033	64	6010
S1200	211125_A01463_0069_BHTWK5DSX2	107.77	30.64	99.28	0.9048	XX	0.9915	[EUR] Arabian I	5211464	4198199	160927	1.86	0.001	1183	179003610	658	147	2324	5008	57	6005
S1201	211125_A01463_0069_BHTWK5DSX2	156.94	44.14	98.95	0.8937	XX	0.997	[AMR] Arabian II	5246680	4222106	160060	1.84	0.001	1264	164085978	522	145	2756	5621	72	6940
S1202	211125_A01463_0069_BHTWK5DSX2	121.69	34.54	99.01	0.8987	XX	0.9847	[AMR] Arabian II	5258932	4232146	165466	1.79	0.001	1029	256924934	413	134	2472	5280	61	6468
S1203	211125_A01463_0069_BHTWK5DSX2	130.51	37.12	98.82	0.8903	XX	0.9929	[AMR] Arabian II	5100211	4101529	164346	1.75	0.005	1291	206138464	393	127	2394	5205	60	6415
S1204	211125_A01463_0069_BHTWK5DSX2	117.91	33.32	99.04	0.8972	XX	0.9843	[AMR] Arabian II	5113081	4115564	171206	1.66	0.001	1308	274873960	423	140	2462	5152	53	6301
S1205	211125_A01463_0069_BHTWK5DSX2	110.62	31.1	99.06	0.8943	XX	0.9752	[AMR] Arabian II	4966503	3996024	179330	1.5	0.001	1397	383484742	368	133	2314	4921	51	5886
S1206	211125_A01463_0069_BHTWK5DSX2	134.08	37.9	99.14	0.9	XY	0.9966	[EUR] Arabian I	5345473	4302675	148719	2.02	0.001	975	115849187	432	138	2644	5513	85	6877
S1207	211125_A01463_0069_BHTWK5DSX2	154.79	43.62	99	0.8976	XX	1	[EUR] Arabian I	5205884	4186661	159746	1.84	0.001	1240	159535955	468	142	2746	5695	75	7058
S1208	211125_A01463_0069_BHTWK5DSX2	120.87	34.21	98.9	0.8942	XX	0.9846	[EUR] Arabian I	4946254	3979332	181338	1.46	0.001	1327	439145815	428	132	2496	4947	59	6138
S1209	211125_A01463_0069_BHTWK5DSX2	145.75	40.92	99.03	0.8989	XY	1	[AMR] Arabian II	5033864	4046274	159125	1.69	0.001	1370	210244374	478	135	2760	5283	70	6780
S1210	211125_A01463_0069_BHTWK5DSX2	116.16	32.98	98.95	0.8936	XX	0.992	[AMR] Arabian II	4993991	4017229	176650	1.54	0.003	1349	347234656	424	125	2286	4941	70	6072
S1211	211125_A01463_0069_BHTWK5DSX2	154.56	43.76	98.86	0.8952	XY	0.9941	[EUR] Arabian I	4959376	3986396	176893	1.45	0.001	1292	468612075	449	147	2760	5245	65	6834
S1212	211125_A01463_0069_BHTWK5DSX2	113.25	31.4	99.08	0.9002	XY	0.998	[EUR] Arabian I	5227634	4210675	152451	1.92	0.001	1122	134478366	415	146	2364	5072	72	6206
S1213	211125_A01463_0069_BHTWK5DSX2	139.86	39.71	98.84	0.8908	XX	1	[EUR] Arabian I	5152320	4144182	163741	1.76	0.001	1374	180640095	477	139	2650	5365	60	6691
S1214	211124_A01517_0048_AHT5NNDSX2	103.67	29.81	98.99	0.9017	XY	1	[EUR] Arabian I	5094269	4101062	159235	1.76	0.001	1262	186982697	401	138	2328	5017	66	6235
S1215	211124_A01517_0049_BHT5HMDSX2	131.03	38.19	99.08	0.8924	XX	0.993	[AMR] Arabian II	5059884	4070966	168378	1.66	0.001	1280	265792985	460	139	2448	5010	61	6206
S1216	211124_A01521_0054_AHT72VDSX2	122.9	35.61	99.07	0.9021	XY	0.9889	[EUR] Arabian I	5067643	4076516	158003	1.76	0.001	1390	197228607	399	134	2404	5190	57	6237
S1217	211124_A01522_0052_AHV2JLDSX2	146.04	42.49	99.19	0.9023	XX	0.9905	[AMR] Arabian II	5038078	4052110	172055	1.6	0.001	1439	298609576	452	148	2540	5177	66	5979
S1218	211124_A01522_0051_BHTYCKDSX2	136.78	39.56	99.18	0.8978	XX	1	[EUR] Arabian I	5139490	4135313	162953	1.76	0.001	1375	167987011	459	134	2602	5308	52	6388
S1219	211124_A01523_0046_AHVCHNDSX2	141.9	41.07	99.05	0.8928	XX	0.9869	[EUR] Arabian I	5381657	4334673	154908	2	0.001	1015	114474860	441	134	2474	5543	65	6672
S1220	211125_A01473_0035_AHV25LDSX2	144.53	41.86	99.06	0.9019	XX	0.9935	[EUR] Arabian I	5050680	4059620	169769	1.64	0.001	1499	253332832	470	147	2664	5371	61	6780
S1221	211125_A01473_0035_AHV25LDSX2	130.58	37.65	99.02	0.8989	XX	0.986	[EUR] Arabian I	5038025	4050976	173988	1.58	0.001	1348	308772696	395	121	2342	4967	58	5768
S1222	211125_A01473_0034_BHT5VLDSX2	137.68	39.32	99.19	0.9133	XY	0.9967	[EUR] Arabian I	5039425	4052459	159721	1.7	0.001	1469	227361699	539	144	2836	5321	68	6495
S1223	211125_A01473_0034_BHT5VLDSX2	203.99	57.94	99.17	0.9108	XY	0.9978	[EUR] Arabian I	5181256	4165600	154044	1.83	0.001	1239	156015191	531	138	3272	5961	89	7609
S1224	211125_A01509_0044_AHV7GTDSX2	153.28	44.03	99.17	0.9068	XX	0.988	[AMR] Arabian II	5167047	4156080	160589	1.8	0.001	1245	139693652	469	133	2690	5514	58	7028
S1225	211125_A01509_0044_AHV7GTDSX2	188.44	53.82	98.84	0.8981	XX	0.9853	[EUR] Arabian I	5016716	4029305	175700	1.54	0.001	1397	312202474	459	142	3064	5688	74	7263
S1226	211125_A01509_0044_AHV7GTDSX2	179.47	50.36	99.01	0.9032	XX	0.9948	[AMR] Arabian II	5168722	4156053	162079	1.79	0.001	1181	184359655	499	151	2986	5692	69	7404
S1227	211125_A01510_0051_AHT3JNDSX2	115.94	33.08	99.07	0.8678	XY	0.9961	[EUR] Arabian I	4898014	3940950	180020	1.39	0.001	1317	512525881	406	145	2260	4850	81	5879
S1228	211125_A01510_0050_BHMVYLDSX2	134.27	38.62	98.93	0.8677	XX	0.9966	[AMR] Arabian II	5021911	4036182	175405	1.56	0.001	1382	310164161	416	135	2426	5221	74	6475
S1229	211125_A01513_0052_AHV5JGDSX2	155.51	44.99	99.08	0.8893	XX	0.9882	[EUR] Arabian I	5282064	4250770	158275	1.9	0.001	1112	140928172	483	135	2700	5564	73	6738
S1230	211125_A01514_0049_AHT5VNDSX2	100.33	28.83	98.91	0.897	XX	0.9907	[SAS] Eurasian	4980993	4007892	181317	1.47	0.001	1286	414736166	399	130	2386	4693	60	5735
S1231	211125_A01510_0051_AHT3JNDSX2	134.07	38.47	98.9	0.8606	XX	0.9828	[AMR] Arabian II	4893952	3936209	189551	1.36	0.001	1390	522626724	395	154	2378	5042	59	6187
S1232	211125_A01510_0051_AHT3JNDSX2	123.96	35.52	99.09	0.8694	XX	0.9814	[EUR] Arabian I	5012594	4033007	173371	1.58	0.001	1375	325545874	447	127	2214	4902	57	5671
S1233	211125_A01510_0051_AHT3JNDSX2	130.65	37.24	98.98	0.8658	XX	0.9892	[SAS] Eurasian	5168926	4160566	160257	1.83	0.001	1282	148264112	444	125	2554	5161	63	6263
S1234	211125_A01510_0051_AHT3JNDSX2	109.59	31.45	99.02	0.853	XY	0.9938	[EUR] Arabian I	5016245	4040399	165108	1.63	0.001	1298	292781184	480	138	2284	4690	65	5294
S1235	211125_A01510_0051_AHT3JNDSX2	131.62	37.81	99.15	0.8699	XX	0.993	[AMR] Arabian II	5197713	4183200	160210	1.83	0.001	1200	150076504	479	136	2378	5134	57	6225
S1236	211125_A01510_0051_AHT3JNDSX2	114.59	32.7	99.02	0.87	XX	1	[AFR] African	5583926	4501270	163960	1.97	0.001	792	252361612	469	129	2416	5420	62	6384
S1237	211125_A01510_0051_AHT3JNDSX2	129.7	37.16	99.16	0.8701	XX	0.9929	[AFR] African	5552019	4472444	153702	2.08	0.001	879	96909860	468	130	2570	5523	61	6734
S1238	211125_A01510_0051_AHT3JNDSX2	103.35	29.64	99.04	0.8679	XX	0.9821	[AFR] African	5941783	4798475	161658	2.13	0.001	759	137207741	384	135	2092	5573	49	6201
S1239	211125_A01510_0051_AHT3JNDSX2	120.85	34.5	99.26	0.8722	XY	0.9962	[AFR] African	5485390	4420699	145698	2.13	0.001	859	101698149	462	133	2400	5326	62	6276
S1240	211125_A01510_0051_AHT3JNDSX2	136.42	39.45	99.08	0.8677	XX	1	[EUR] Arabian I	5102533	4105247	167107	1.69	0.001	1417	219204368	487	149	2408	5163	61	6367
S1241	211125_A01510_0051_AHT3JNDSX2	128.64	36.97	99.07	0.8673	XY	0.993	[SAS] Eurasian	4904373	3945898	179874	1.4	0.001	1192	495181465	462	135	2372	4968	77	6011
S1242	211125_A01510_0051_AHT3JNDSX2	125.62	36.31	99.09	0.8699	XX	0.9853	[EUR] Arabian I	4963413	3993064	182205	1.43	0.001	1537	389216685	434	139	2368	4954	60	6002
S1243	211125_A01510_0051_AHT3JNDSX2	123.92	36.01	99.17	0.8676	XX	0.9925	[EUR] Arabian I	5234699	4214464	160739	1.85	0.001	1243	159088095	493	136	2234	5133	63	6224
S1244	211125_A01510_0051_AHT3JNDSX2	129.08	36.64	99.01	0.8671	XY	0.9965	[EUR] Arabian I	5257692	4234789	150304	1.96	0.001	1106	127827597	464	128	2478	5223	63	6379
S1245	211125_A01510_0051_AHT3JNDSX2	98.31	28.47	99	0.8659	XX	0.9906	[EUR] Arabian I	5335274	4301392	155419	2.01	0.001	990	111893438	341	136	2078	4801	57	5532
S1246	211125_A01510_0051_AHT3JNDSX2	123.29	35.3	99.05	0.8693	XY	0.9963	[EUR] Arabian I	5223163	4206440	154263	1.87	0.001	1141	181471040	430	129	2326	5183	61	6095
S1247	211125_A01510_0051_AHT3JNDSX2	110.67	31.8	99.09	0.8701	XX	0.9916	[EUR] Arabian I	5163986	4158784	161704	1.81	0.001	1308	163597130	471	136	2160	4974	58	5804
S1248	211125_A01510_0051_AHT3JNDSX2	106.36	30.08	99.06	0.8698	XX	0.9912	[AFR] African	5469520	4409959	164374	1.88	0.001	790	294100842	421	143	2096	5128	64	5940
S1249	211125_A01510_0051_AHT3JNDSX2	129.67	37.1	99.07	0.8678	XY	0.9913	[EUR] Arabian I	4906178	3944199	174744	1.46	0.001	1492	418461176	399	127	2446	4919	59	6061
S1250	211125_A01510_0050_BHMVYLDSX2	127.36	36	98.83	0.8582	XX	1	[EUR] Arabian I	5221513	4201399	171953	1.7	0.001	979	321616046	419	143	2406	5219	61	6398
S1251	211125_A01510_0050_BHMVYLDSX2	102.4	29.78	99.05	0.8664	XX	0.9735	[AMR] Arabian II	5200793	4189734	162019	1.85	0.001	1261	157849114	321	129	2102	4937	69	5633
S1252	211125_A01510_0050_BHMVYLDSX2	113.5	31.81	98.86	0.8614	XX	0.9835	[EUR] Arabian I	5199112	4185511	159635	1.86	0.001	1197	156423961	401	127	2194	4995	48	6128
S1253	211125_A01510_0050_BHMVYLDSX2	136.27	39.02	98.91	0.8604	XX	0.9931	[EUR] Arabian I	4979208	4002587	180024	1.48	0.001	1338	422122377	478	144	2578	5251	67	6383
S1254	211125_A01510_0050_BHMVYLDSX2	110.52	31.73	98.97	0.8625	XX	0.9832	[SAS] Eurasian	5088192	4094436	164370	1.73	0.001	1424	160672386	372	130	2218	4908	50	5992
S1255	211125_A01510_0050_BHMVYLDSX2	116.04	33.09	98.72	0.8574	XX	0.9919	[AMR] Arabian II	5335715	4299552	160265	1.92	0.001	998	175783333	429	138	2376	5280	66	6297
S1256	211125_A01510_0050_BHMVYLDSX2	145.84	41.78	98.82	0.8584	XX	0.9905	[SAS] Eurasian	5148430	4140461	161726	1.81	0.001	1282	156071019	437	135	2568	5311	86	6620
S1257	211125_A01510_0050_BHMVYLDSX2	122.62	35.33	98.9	0.8608	XX	0.9924	[EUR] Arabian I	5138389	4134767	164976	1.73	0.001	1321	191067440	474	139	2322	5135	68	6147
S1258	211125_A01510_0050_BHMVYLDSX2	132.99	37.54	98.71	0.8568	XX	0.9859	[AMR] Arabian II	4983198	4009571	179181	1.5	0.001	1493	375227919	462	132	2438	5056	61	6188
S1259	211125_A01510_0050_BHMVYLDSX2	101.71	29.06	98.96	0.8679	XX	0.9908	[EUR] Arabian I	5103679	4108644	164760	1.76	0.001	1406	184071731	386	127	2170	4822	53	5803
S1260	211125_A01510_0050_BHMVYLDSX2	105.69	30.56	99.07	0.8677	XX	0.9828	[EUR] Arabian I	5134801	4133721	165467	1.75	0.001	1335	171537304	377	118	2264	4872	65	5877
S1261	211125_A01510_0050_BHMVYLDSX2	121.37	34.21	98.81	0.8621	XX	1	[EUR] Arabian I	5118622	4119515	163174	1.77	0.001	1251	168776307	457	148	2502	5131	64	6163
S1262	211125_A01510_0050_BHMVYLDSX2	109.89	31.25	98.94	0.8649	XX	1	[SAS] Eurasian	5052142	4065795	170207	1.64	0.001	1382	248186011	418	144	2238	4865	56	5868
S1263	211125_A01510_0050_BHMVYLDSX2	130.74	37.36	98.79	0.8612	XY	0.9895	[AFR] African	5671066	4570230	145970	2.2	0.001	742	93192766	442	141	2606	5796	61	7022
S1264	211125_A01510_0050_BHMVYLDSX2	120.45	34.31	98.99	0.8645	XY	0.9981	[EUR] Arabian I	5198913	4183680	157465	1.81	0.001	1344	172409797	453	141	2492	5232	66	6313
S1265	211125_A01510_0050_BHMVYLDSX2	116.18	32.53	99.03	0.8672	XX	1	[EUR] Arabian I	5228886	4209844	159501	1.86	0.001	1144	137299763	414	158	2290	5149	59	6203
S1266	211125_A01510_0050_BHMVYLDSX2	127.67	36.19	98.88	0.8624	XX	0.9927	[EUR] Arabian I	5140525	4135344	161380	1.79	0.001	1281	147033843	443	133	2318	5250	72	6369
S1267	211125_A01510_0050_BHMVYLDSX2	115.17	32.72	99.04	0.8656	XX	1	[SAS] Eurasian	5343838	4302013	152983	2.04	0.001	994	105052845	408	134	2384	5195	54	6224
S1268	211125_A01510_0050_BHMVYLDSX2	103.97	29.39	98.64	0.8619	XX	1	[EUR] Arabian I	5312132	4280497	156051	1.99	0.001	1074	126715643	425	139	2148	5084	58	5962
S1269	211125_A01510_0050_BHMVYLDSX2	111.09	31.91	98.97	0.8659	XX	0.9916	[EUR] Arabian I	5129679	4128560	164943	1.75	0.001	1316	194815175	415	131	2210	4998	59	6034
S1270	211125_A01510_0050_BHMVYLDSX2	100.44	28.73	98.77	0.859	XY	0.9954	[AMR] Arabian II	4973451	4004543	166710	1.6	0.001	1380	278058738	412	132	2178	4759	63	5444
S1271	211125_A01510_0050_BHMVYLDSX2	113.37	31.96	99.1	0.8692	XY	0.996	[SAS] Eurasian	5110145	4115183	167106	1.65	0.001	1113	346475400	1415	122	2408	4963	59	5910
S1272	211125_A01510_0050_BHMVYLDSX2	117.99	33.22	99	0.8641	XY	0.9922	[SAS] Eurasian	5039895	4055110	159838	1.7	0.001	1317	219727044	430	135	2310	4955	59	6032
S1273	211125_A01513_0052_AHV5JGDSX2	138.94	40.25	98.88	0.8854	XX	0.99	[SAS] Eurasian	5107969	4108659	160136	1.81	0.001	1265	139972666	445	129	2594	5219	62	6376
S1274	211125_A01513_0052_AHV5JGDSX2	111.84	32.28	98.78	0.8846	XX	0.9917	[SAS] Eurasian	5180773	4171355	161486	1.82	0.001	1189	145770336	442	129	2188	4931	52	5963
S1275	211125_A01513_0052_AHV5JGDSX2	124.94	35.73	98.95	0.8894	XX	0.9925	[EUR] Arabian I	5100066	4105367	178215	1.57	0.001	1135	371245928	458	152	2428	5069	67	6111
S1276	211125_A01513_0052_AHV5JGDSX2	99.74	28.68	98.97	0.8896	XX	1	[SAS] Eurasian	5042396	4060184	171644	1.63	0.001	1204	294513440	434	131	2124	4682	54	5597
S1277	211125_A01513_0052_AHV5JGDSX2	130.48	37.59	98.96	0.8878	XX	0.9858	[EUR] Arabian I	5179831	4170082	164672	1.75	0.001	1331	177961969	442	138	2404	5285	66	6390
S1278	211125_A01513_0052_AHV5JGDSX2	110.31	31.53	99.08	0.8979	XY	0.9959	[AMR] Arabian II	5100925	4107076	166461	1.64	0.001	1045	347358339	474	114	2320	4944	55	5901
S1279	211125_A01513_0052_AHV5JGDSX2	105.42	30.34	99.08	0.8947	XY	0.9914	[EUR] Arabian I	5192475	4182838	154989	1.85	0.001	1155	165136810	513	122	2238	4979	66	5685
S1280	211125_A01513_0052_AHV5JGDSX2	134.75	38.93	98.86	0.8891	XX	1	[AFR] African	5718152	4610056	149998	2.22	0.001	689	70348857	615	152	2628	5918	62	6850
S1281	211125_A01513_0052_AHV5JGDSX2	141.77	40.81	98.95	0.8866	XY	0.9936	[SAS] Eurasian	5243777	4219151	150703	1.91	0.001	1147	126865051	454	137	2626	5470	79	6698
S1282	211125_A01513_0052_AHV5JGDSX2	146.75	41.86	98.91	0.8864	XX	0.9936	[SAS] Eurasian	5094624	4097931	164378	1.73	0.001	1337	202080790	472	147	2514	5334	54	6556
S1283	211125_A01513_0052_AHV5JGDSX2	109.46	31.14	98.97	0.8912	XX	0.9915	[SAS] Eurasian	5039904	4057377	164224	1.73	0.009	1290	166182656	421	136	2158	4815	42	5790
S1284	211125_A01513_0052_AHV5JGDSX2	115.34	33.37	98.92	0.8905	XX	0.992	[EUR] Arabian I	5087802	4097817	178702	1.56	0.001	1071	379629416	419	121	2258	5077	51	6041
S1285	211125_A01513_0052_AHV5JGDSX2	105.61	30.24	98.91	0.8876	XY	0.9957	[EUR] Arabian I	5048125	4066427	159282	1.73	0.001	1385	204682280	423	135	2226	4796	65	5674
S1286	211125_A01513_0052_AHV5JGDSX2	121.41	35.29	99.1	0.893	XX	1	[EUR] Arabian I	5320729	4283420	159225	1.91	0.001	1102	167317228	540	128	2486	5376	62	6325
S1287	211125_A01513_0052_AHV5JGDSX2	139.58	40.17	98.9	0.8881	XX	0.9967	[EUR] Arabian I	5103085	4108198	175969	1.59	0.001	1101	378551812	501	153	2610	5146	62	6429
S1288	211125_A01513_0052_AHV5JGDSX2	141.68	40.75	99.04	0.8946	XX	0.9934	[AMR] Arabian II	5235208	4212267	157581	1.89	0.001	1196	154014043	474	142	2502	5450	57	6690
S1289	211125_A01513_0052_AHV5JGDSX2	135.62	38.99	98.83	0.8843	XX	1	[AMR] Arabian II	4852743	3901825	199808	1.23	0.001	1317	645891519	534	142	2520	5035	53	6166
S1290	211125_A01513_0052_AHV5JGDSX2	124.12	35.37	99.09	0.8939	XX	1	[AMR] Arabian II	5207802	4193025	159727	1.85	0.001	1266	140881006	656	133	2518	5230	62	6363
S1291	211125_A01513_0052_AHV5JGDSX2	120.96	33.98	99.13	0.8916	XY	1	[SAS] Eurasian	5164838	4157653	152003	1.88	0.001	1238	136992063	461	152	2454	5224	81	6244
S1292	211125_A01513_0052_AHV5JGDSX2	124.41	35.94	99.1	0.8968	XX	0.9778	[EUR] Arabian I	5029913	4046291	172844	1.6	0.001	1430	291911662	431	130	2296	5065	39	6216
S1293	211125_A01513_0052_AHV5JGDSX2	105.84	30.27	99.14	0.8938	XY	0.9978	[SAS] Eurasian	5073759	4086477	157885	1.75	0.001	1328	172630724	428	125	2204	4923	67	5751
S1294	211125_A01513_0052_AHV5JGDSX2	130.05	37.47	98.94	0.8898	XY	0.9931	[EUR] Arabian I	5115305	4116918	157890	1.78	0.001	1305	186756154	431	127	2584	5119	66	6402
S1295	211125_A01513_0053_BHVCJGDSX2	101.65	29.21	99.15	0.9002	XY	0.9867	[EUR] Arabian I	5059303	4072304	159411	1.73	0.001	1271	228967761	445	132	2058	4666	50	5084
S1296	211125_A01513_0053_BHVCJGDSX2	118.65	33.66	99.24	0.9016	XY	0.9923	[SAS] Eurasian	5087680	4094926	157894	1.76	0.001	1267	199012744	443	131	2214	4907	71	5389
S1297	211125_A01513_0053_BHVCJGDSX2	129.76	37.02	99.22	0.8936	XY	0.9913	[EUR] Arabian I	5060597	4073198	154851	1.78	0.001	1387	162096817	447	151	2292	4969	68	5566
S1298	211125_A01513_0053_BHVCJGDSX2	113.92	32.35	99.19	0.8975	XY	0.996	[SAS] Eurasian	4972178	4003149	164639	1.61	0.001	1292	282477534	415	140	2306	4884	61	5601
S1299	211125_A01513_0053_BHVCJGDSX2	116.78	33.7	99.13	0.897	XX	0.9921	[SAS] Eurasian	5057512	4071570	173816	1.61	0.001	1246	315742765	394	121	2228	4929	47	5751
S1300	211125_A01513_0053_BHVCJGDSX2	103.21	29.35	99.26	0.9048	XX	0.9912	[EUR] Arabian I	5276924	4253273	159273	1.89	0.001	1123	147137014	363	124	2092	4754	46	5223
S1301	211125_A01513_0053_BHVCJGDSX2	130.44	37.78	99.11	0.8933	XX	0.993	[EUR] Arabian I	5032880	4048246	170288	1.61	0.001	1410	269976575	449	133	2382	5154	41	6107
S1302	211125_A01513_0053_BHVCJGDSX2	110.75	31.64	99.2	0.8961	XY	0.9918	[SAS] Eurasian	5066245	4079106	154653	1.8	0.001	1283	153683842	437	139	2330	4792	61	5664
S1303	211125_A01513_0053_BHVCJGDSX2	122.17	35.31	99.14	0.8976	XX	0.9925	[EUR] Arabian I	4939404	3972835	182883	1.44	0.001	1449	450330471	456	132	2388	4868	63	5869
S1304	211125_A01513_0053_BHVCJGDSX2	114.56	32.75	99.21	0.8973	XY	0.9882	[EUR] Arabian I	4983072	4009950	167372	1.59	0.001	1469	316793472	437	135	2268	4884	62	5743
S1305	211125_A01513_0053_BHVCJGDSX2	128.33	36.67	99.21	0.8982	XY	0.993	[EUR] Arabian I	4958621	3989471	169644	1.54	0.002	1498	345069206	447	137	2464	5055	53	6039
S1306	211125_A01513_0053_BHVCJGDSX2	128.07	36.5	99.23	0.8992	XY	0.993	[EUR] Arabian I	4907133	3946417	170226	1.5	0.001	1355	364256785	438	142	2452	4895	61	5861
S1307	211125_A01513_0053_BHVCJGDSX2	121.11	34.41	99.16	0.8959	XY	0.9887	[EUR] Arabian I	5040613	4057374	167392	1.6	0.001	1287	347873976	415	136	2342	4949	58	5834
S1308	211125_A01513_0053_BHVCJGDSX2	123.8	35.73	99.23	0.8989	XX	0.9888	[EUR] Arabian I	5168270	4160131	160403	1.82	0.001	1269	154583724	455	135	2224	5145	53	6030
S1309	211125_A01513_0053_BHVCJGDSX2	101.16	29.17	99.2	0.897	XX	0.982	[EUR] Arabian I	5039450	4061024	166110	1.69	0.001	1421	204068934	420	130	1988	4533	51	4871
S1310	211125_A01513_0053_BHVCJGDSX2	124.6	35.95	99.13	0.895	XY	0.9892	[AMR] Arabian II	5506565	4437524	144163	2.17	0.001	783	88336430	412	139	2392	5441	65	6418
S1311	211125_A01513_0053_BHVCJGDSX2	149.26	43	99.12	0.8914	XX	0.9846	[EUR] Arabian I	5229436	4207638	160893	1.83	0.001	1240	179913361	477	149	2750	5443	63	6617
S1312	211125_A01513_0053_BHVCJGDSX2	111.3	31.92	99.24	0.8975	XY	0.9959	[SAS] Eurasian	5052133	4065970	154445	1.82	0.001	1259	153696075	402	135	2216	4942	62	5808
S1313	211125_A01513_0053_BHVCJGDSX2	135.34	38.68	99.16	0.8948	XY	1	[SAS] Eurasian	5018800	4038066	162734	1.66	0.001	1349	258719805	1223	141	2486	5092	66	5986
S1314	211125_A01513_0053_BHVCJGDSX2	123.83	35.21	99.2	0.9005	XY	0.9891	[EUR] Arabian I	4971704	3999487	168120	1.58	0.001	1399	344098023	422	130	2408	4944	58	5908
S1315	211125_A01513_0053_BHVCJGDSX2	144.55	41.41	99.19	0.8966	XX	0.9873	[AFR] African	6021091	4858535	157691	2.18	0.001	746	97868410	447	153	2532	6290	58	7278
S1316	211125_A01513_0053_BHVCJGDSX2	143.16	41.27	99.21	0.899	XX	0.9872	[SAS] Eurasian	5428584	4371889	152154	2.06	0.001	1011	109960666	453	141	2548	5544	62	6903
S1317	211125_A01513_0053_BHVCJGDSX2	134.46	38.75	99.19	0.8936	XY	0.9933	[SAS] Eurasian	4982391	4008102	167520	1.57	0.001	1262	312322683	455	140	2484	5080	63	6220
S1318	211125_A01513_0053_BHVCJGDSX2	131.86	37.91	99.23	0.8985	XX	0.993	[EUR] Arabian I	5120042	4118206	160795	1.79	0.001	1273	142706812	468	126	2418	5143	59	6176
S1319	211125_A01514_0049_AHT5VNDSX2	151.49	43.34	98.84	0.8957	XY	0.9925	[EUR] Arabian I	5411794	4355096	149295	2.02	0.001	990	129967637	432	143	2902	5991	93	7132
S1320	211125_A01514_0049_AHT5VNDSX2	121.4	34.88	98.94	0.8963	XY	0.9924	[EAS] East Asian	5406549	4352229	146177	2.09	0.001	934	95571521	441	126	2528	5539	60	6614
S1321	211125_A01514_0049_AHT5VNDSX2	150.38	42.9	98.9	0.8977	XX	0.9876	[EUR] Arabian I	5161344	4149750	163032	1.76	0.001	1370	176321833	466	136	2658	5516	73	6826
S1322	211125_A01514_0049_AHT5VNDSX2	139.76	39.99	98.99	0.8914	XY	0.9951	[EUR] Arabian I	5199358	4182785	152149	1.89	0.001	1224	143977060	454	132	2770	5507	75	6799
S1323	211125_A01514_0049_AHT5VNDSX2	140.7	40.34	99.06	0.9017	XX	0.9934	[EUR] Arabian I	5102028	4102296	172579	1.63	0.001	1250	274288157	457	138	2664	5387	73	6695
S1324	211125_A01514_0049_AHT5VNDSX2	134.18	38.3	98.9	0.8999	XX	0.9862	[AMR] Arabian II	5087467	4091398	171221	1.63	0.001	1318	262302960	435	137	2448	5210	60	6286
S1325	211125_A01514_0049_AHT5VNDSX2	154.08	44.03	99.1	0.9035	XX	1	[SAS] Eurasian	5104345	4101991	164375	1.72	0.001	1324	205233385	477	130	2804	5596	66	7043
S1326	211125_A01514_0049_AHT5VNDSX2	131.35	37.74	98.94	0.8977	XX	0.993	[EUR] Arabian I	5226356	4203878	160780	1.84	0.001	1243	148972322	419	149	2586	5391	74	6673
S1327	211125_A01514_0049_AHT5VNDSX2	146.66	41.98	99.02	0.8943	XY	0.9938	[EUR] Arabian I	5101629	4102788	157968	1.75	0.001	1391	198287935	419	142	2628	5507	88	6794
S1328	211125_A01514_0049_AHT5VNDSX2	142.6	41.26	99.02	0.9016	XX	0.9935	[EUR] Arabian I	5274547	4242534	171148	1.73	0.001	991	313101932	445	137	2730	5577	74	7079
S1329	211125_A01514_0049_AHT5VNDSX2	134.4	38.77	99.02	0.9018	XX	0.9931	[SAS] Eurasian	5457437	4390835	154046	2.05	0.001	953	104599696	452	141	2618	5741	68	6964
S1330	211125_A01514_0049_AHT5VNDSX2	125.02	36.22	99.11	0.9007	XX	1	[SAS] Eurasian	5693030	4589192	147980	2.27	0.001	738	71123717	465	138	2532	5806	60	6977
S1331	211125_A01514_0049_AHT5VNDSX2	108.06	30.99	98.87	0.898	XX	0.9914	[AMR] Arabian II	5127779	4124963	164317	1.77	0.001	1302	188857196	420	138	2276	5024	64	6056
S1332	211125_A01514_0049_AHT5VNDSX2	145.39	42.03	98.87	0.8925	XX	0.9936	[EUR] Arabian I	5236777	4211143	158648	1.87	0.001	1266	139117994	457	128	2652	5534	70	6915
S1333	211125_A01514_0049_AHT5VNDSX2	106.08	30.69	98.92	0.9011	XX	0.9912	[EUR] Arabian I	5210788	4193713	160232	1.86	0.001	1222	147719062	423	114	2244	5146	61	6056
S1334	211125_A01514_0049_AHT5VNDSX2	100.83	28.95	99.05	0.9067	XX	1	[EUR] Arabian I	5285669	4256815	166657	1.79	0.001	1036	248143887	429	141	2366	5180	66	6117
S1335	211125_A01514_0049_AHT5VNDSX2	108.59	31.19	98.99	0.9015	XX	0.9957	[EUR] Arabian I	5121226	4122083	163828	1.77	0.001	1273	193973917	435	125	2208	5039	52	6142
S1336	211125_A01514_0049_AHT5VNDSX2	109.73	31.47	98.97	0.9027	XX	1	[SAS] Eurasian	5225468	4202837	159616	1.87	0.001	1167	157460463	422	132	2292	5197	60	6340
S1337	211125_A01514_0049_AHT5VNDSX2	122.34	34.71	99	0.9026	XY	1	[EUR] Arabian I	5170056	4159971	153197	1.87	0.001	1212	155531916	419	135	2450	5222	70	6562
S1338	211125_A01514_0050_BHTY7NDSX2	102.65	29.71	99.03	0.8911	XX	1	[AMR] Arabian II	4937093	3973723	180566	1.46	0.001	1348	377457309	430	128	2118	4555	54	5137
S1339	211125_A01514_0050_BHTY7NDSX2	124.77	35.58	99.07	0.8917	XY	0.9928	[SAS] Eurasian	5137931	4134661	153451	1.84	0.001	1256	139044019	430	136	2390	5053	54	5539
S1340	211125_A01514_0050_BHTY7NDSX2	124.25	36.32	99.13	0.8932	XY	0.9964	[SAS] Eurasian	4963646	3991605	168015	1.55	0.001	1380	325943978	421	132	2482	4909	63	5738
S1341	211125_A01514_0050_BHTY7NDSX2	121.31	35.19	99.11	0.895	XX	0.9847	[EUR] Arabian I	5241890	4219466	161778	1.83	0.001	1217	202103921	472	137	2340	5086	54	5744
S1342	211125_A01514_0050_BHTY7NDSX2	159.32	45.99	99.02	0.8876	XY	0.9929	[SAS] Eurasian	5012815	4030168	160465	1.68	0.001	1276	248707588	447	141	2682	5158	70	6228
S1343	211125_A01514_0050_BHTY7NDSX2	143.34	41.62	99.07	0.8907	XY	0.9937	[EUR] Arabian I	5042874	4056178	158338	1.71	0.001	1405	195283174	432	150	2508	5128	68	6005
S1344	211125_A01514_0050_BHTY7NDSX2	144.12	41.63	99.01	0.8834	XY	1	[AMR] Arabian II	5013502	4034295	164766	1.61	0.001	1377	277112644	404	188	2548	5220	69	6022
S1345	211125_A01514_0050_BHTY7NDSX2	124.91	35.91	99.02	0.8937	XX	0.9926	[EUR] Arabian I	5046378	4058666	167375	1.67	0.001	1431	229818271	439	148	2258	4911	51	5559
S1346	211125_A01514_0050_BHTY7NDSX2	124.08	35.85	99.14	0.8985	XX	0.9925	[EUR] Arabian I	4980869	4007735	181854	1.46	0.001	1348	450790232	434	137	2300	4728	51	5468
S1347	211125_A01514_0050_BHTY7NDSX2	120.56	34.89	99.07	0.8949	XX	0.9962	[EUR] Arabian I	5068419	4078634	166914	1.68	0.001	1386	228280506	433	137	2316	4893	57	5502
S1348	211125_A01514_0050_BHTY7NDSX2	103.94	30.05	99.02	0.8919	XX	1	[AFR] African	5753806	4641695	148561	2.29	0.001	678	73532505	421	130	2136	5297	50	5627
S1349	211125_A01514_0050_BHTY7NDSX2	125.91	36.8	99.12	0.8937	XX	1	[EUR] Arabian I	5079174	4084667	165333	1.71	0.001	1362	204577045	485	151	2400	4894	59	5638
S1350	211125_A01514_0050_BHTY7NDSX2	139.83	40.5	99.15	0.8937	XX	0.9934	[SAS] Eurasian	5117157	4114959	161371	1.77	0.001	1249	166690836	421	148	2306	5185	58	5969
S1351	211125_A01514_0050_BHTY7NDSX2	149.54	42.73	99.17	0.8956	XY	0.9909	[EUR] Arabian I	4913571	3949261	173870	1.45	0.016	1407	439615671	432	145	2566	5066	54	5979
S1352	211125_A01514_0050_BHTY7NDSX2	125.79	36.41	99.07	0.892	XY	0.9929	[SAS] Eurasian	4952683	3982967	166809	1.57	0.001	1281	301901790	426	135	2302	4909	54	5433
S1353	211125_A01514_0050_BHTY7NDSX2	114.8	33.29	99.14	0.895	XY	0.9882	[EUR] Arabian I	5193436	4182597	152110	1.9	0.001	1139	143675584	399	132	2212	4955	55	5478
S1354	211125_A01514_0050_BHTY7NDSX2	127.07	36.46	98.87	0.8901	XY	0.9964	[EUR] Arabian I	5147387	4144174	159474	1.77	0.001	1253	235795148	465	144	2484	5059	58	5804
S1355	211125_A01514_0050_BHTY7NDSX2	101.35	29.59	99.14	0.8949	XY	0.9911	[EUR] Arabian I	5137861	4136964	163010	1.72	0.001	1222	263623071	373	127	2068	4790	61	5128
S1356	211125_A01514_0050_BHTY7NDSX2	107.33	30.89	99.13	0.8968	XY	0.9937	[SAS] Eurasian	5094049	4101380	159949	1.72	0.001	1265	222006896	426	132	2250	4708	54	5250
S1357	211125_A01514_0050_BHTY7NDSX2	139.8	40.43	99.13	0.8907	XX	1	[SAS] Eurasian	5142559	4136029	161318	1.8	0.001	1315	157625270	492	137	2456	5197	63	5938
S1358	211125_A01515_0051_AHTWT3DSX2	151.94	43.84	99.04	0.9014	XY	1	[SAS] Eurasian	5228432	4207452	153002	1.86	0.001	1202	142909401	426	137	2872	5564	69	6922
S1359	211125_A01515_0051_AHTWT3DSX2	125.72	36.26	98.95	0.9014	XY	0.9964	[EUR] Arabian I	5231437	4212916	155800	1.84	0.001	1090	199470496	435	138	2454	5279	75	6363
S1360	211125_A01515_0051_AHTWT3DSX2	119.33	34.81	99.11	0.9109	XX	0.9922	[AMR] Arabian II	5159790	4152195	161798	1.8	0.001	1283	166434291	465	145	2478	4998	68	5815
S1361	211125_A01515_0051_AHTWT3DSX2	103.93	30.04	99.17	0.9135	XY	1	[EUR] Arabian I	5014269	4035070	167115	1.6	0.001	1346	302341417	415	139	2296	4742	60	5341
S1362	211125_A01515_0051_AHTWT3DSX2	158.75	46.26	98.97	0.9023	XX	1	[AMR] Arabian II	5248316	4222474	158994	1.87	0.001	1199	145959719	497	144	2794	5713	56	7092
S1363	211125_A01515_0051_AHTWT3DSX2	149.79	43.7	99.14	0.9074	XX	0.9938	[EUR] Arabian I	4999853	4019299	176332	1.52	0.001	1359	356899340	466	135	2590	5158	58	6166
S1364	211125_A01515_0051_AHTWT3DSX2	122.71	35.74	99.15	0.9097	XX	0.9925	[EUR] Arabian I	5338164	4298766	156493	1.97	0.001	1043	121051243	441	139	2554	5394	52	6507
S1365	211125_A01515_0051_AHTWT3DSX2	112.79	32.6	99.12	0.9108	XY	0.9959	[EUR] Arabian I	5178638	4169108	152452	1.89	0.001	1217	145348825	439	131	2302	5107	61	6075
S1366	211125_A01515_0051_AHTWT3DSX2	123.9	35.95	99.03	0.9038	XX	0.9925	[EUR] Arabian I	5324242	4285726	163122	1.85	0.001	1083	232007031	427	140	2444	5162	54	5922
S1367	211125_A01515_0051_AHTWT3DSX2	180.34	51.94	99.06	0.9031	XY	0.9975	[EUR] Arabian I	5141795	4133143	153080	1.84	0.001	1201	146766548	502	162	3148	5837	84	7223
S1368	211125_A01515_0051_AHTWT3DSX2	139.65	40.42	99.16	0.9091	XY	0.9935	[SAS] Eurasian	5229065	4207669	152968	1.88	0.001	1161	135106996	465	138	2762	5461	89	6585
S1369	211125_A01515_0051_AHTWT3DSX2	141.43	40.93	98.99	0.9	XY	1	[EUR] Arabian I	4950264	3979675	170581	1.5	0.001	1441	364298662	447	132	2508	5163	74	6440
S1370	211125_A01515_0051_AHTWT3DSX2	116.36	33.57	99.19	0.9132	XX	0.992	[AMR] Arabian II	5184469	4171324	159032	1.86	0.001	1214	139887832	445	142	2342	5049	57	5709
S1371	211125_A01515_0051_AHTWT3DSX2	126.8	36.51	99.3	0.9096	XX	0.9855	[SAS] Eurasian	5397808	4342168	156551	1.98	0.001	1023	119793129	408	139	2528	5439	62	6174
S1372	211125_A01515_0051_AHTWT3DSX2	126.25	36.59	99.18	0.9112	XX	0.9926	[EUR] Arabian I	5154527	4146660	171516	1.67	0.001	1103	318252336	452	142	2526	5109	56	5926
S1373	211125_A01515_0051_AHTWT3DSX2	149.29	43.54	99.24	0.9114	XX	0.9938	[AMR] Arabian II	5086761	4088880	166403	1.69	0.001	1330	230175536	487	130	2710	5450	51	6834
S1374	211125_A01515_0051_AHTWT3DSX2	162.06	46.87	99.11	0.9074	XX	0.9943	[AMR] Arabian II	4999396	4017446	177584	1.51	0.001	1359	360373255	481	147	2762	5441	63	6870
S1375	211125_A01515_0050_BHTYFKDSX2	141.94	40.53	98.86	0.8501	XX	0.9868	[EUR] Arabian I	5161792	4155058	168891	1.69	0.001	1312	266855668	489	144	2422	5289	56	6305
S1376	211125_A01515_0050_BHTYFKDSX2	128.48	36.83	99.02	0.8563	XX	1	[AMR] Arabian II	5141580	4139671	168088	1.73	0.001	1166	277896910	456	142	2270	5103	53	5978
S1377	211125_A01515_0050_BHTYFKDSX2	117.81	33.63	98.98	0.857	XY	0.9942	[AMR] Arabian II	5059248	4077034	165613	1.65	0.001	1248	328841177	443	146	2264	4932	56	5605
S1378	211125_A01515_0050_BHTYFKDSX2	139.64	40.09	98.83	0.8554	XX	0.9933	[EAS] East Asian	5255880	4231448	156694	1.91	0.001	1191	128136416	446	134	2390	5363	51	6325
S1379	211125_A01515_0050_BHTYFKDSX2	112.44	32.31	99.05	0.8541	XY	0.9959	[SAS] Eurasian	5063598	4080411	159677	1.72	0.001	1500	180126020	415	133	2142	4787	66	5147
S1380	211125_A01515_0050_BHTYFKDSX2	134.27	38.28	98.91	0.8554	XY	0.9966	[SAS] Eurasian	5070315	4082907	159312	1.72	0.001	1534	183715160	428	139	2476	5136	64	6065
S1381	211125_A01515_0050_BHTYFKDSX2	136.78	39.01	99.05	0.8572	XY	0.9966	[EAS] East Asian	5393991	4347995	147084	2.07	0.001	989	103849132	436	149	2440	5454	63	6331
S1382	211125_A01515_0050_BHTYFKDSX2	105.13	30.21	99.08	0.8626	XX	0.9823	[EUR] Arabian I	5126020	4133545	178883	1.58	0.001	954	395466928	408	127	2008	4666	50	5112
S1383	211125_A01515_0050_BHTYFKDSX2	105.8	30.17	98.96	0.8551	XY	0.9957	[EUR] Arabian I	5075055	4092819	169154	1.61	0.001	1269	344947932	430	146	2002	4717	72	5466
S1384	211125_A01515_0050_BHTYFKDSX2	116.77	33.89	99.1	0.8638	XX	0.9762	[SAS] Eurasian	5032838	4053155	170735	1.64	0.001	1330	271931803	394	135	2082	4741	50	5150
S1385	211125_A01515_0050_BHTYFKDSX2	122.02	35.21	98.96	0.8537	XX	0.9924	[EUR] Arabian I	5385220	4341074	156662	1.99	0.001	1059	128313626	430	135	2342	5199	42	6086
S1386	211125_A01515_0050_BHTYFKDSX2	100.07	28.7	98.95	0.8527	XY	0.9954	[SAS] Eurasian	5060270	4080324	155811	1.8	0.001	1295	153447173	437	118	1980	4752	48	5271
S1387	211125_A01515_0050_BHTYFKDSX2	120.28	34.47	98.96	0.8534	XY	0.9962	[EUR] Arabian I	5044667	4062954	161112	1.7	0.001	1359	215277682	456	136	2228	4889	50	5717
S1388	211125_A01515_0050_BHTYFKDSX2	108	31.3	99.12	0.8565	XY	0.9874	[EUR] Arabian I	5255716	4239305	150938	1.96	0.001	1069	127640276	408	136	2168	4900	57	5607
S1389	211125_A01515_0050_BHTYFKDSX2	97.61	28.03	98.94	0.8571	XX	0.9905	[AFR] African	5607601	4529361	154312	2.15	0.001	793	89138909	374	137	2092	4899	55	5559
S1390	211130_A01570_0023_BHVCLFDSX2	111.16	32.82	99.13	0.9078	XY	0.9959	[EUR] Arabian I	5320072	4285051	149741	1.99	0.001	1041	131865825	419	143	2304	5240	67	6139
S1391	211125_A01515_0050_BHTYFKDSX2	132.3	38.09	99.04	0.8507	XX	0.993	[EUR] Arabian I	5176968	4169008	163817	1.79	0.001	1315	196463724	466	156	2412	5131	50	6007
S1392	211125_A01515_0050_BHTYFKDSX2	127.55	36.71	98.99	0.8546	XX	0.9927	[SAS] Eurasian	4950848	3984946	176203	1.52	0.001	1262	369012624	473	132	2234	4878	55	5863
S1393	211125_A01518_0054_AHT5T5DSX2	143.35	40.27	98.95	0.8884	XX	1	[AMR] Arabian II	5089476	4092806	176664	1.57	0.001	1151	376967515	490	137	2812	5377	61	6853
S1394	211125_A01518_0054_AHT5T5DSX2	114.91	32.75	99.02	0.889	XX	0.9919	[EUR] Arabian I	5182635	4172109	165137	1.77	0.001	1214	226106887	419	137	2390	5199	63	6235
S1395	211125_A01518_0054_AHT5T5DSX2	131.01	36.79	98.97	0.8901	XX	0.9929	[AMR] Arabian II	5026524	4040014	180614	1.51	0.001	1218	424057483	426	143	2428	5150	54	6423
S1396	211125_A01518_0054_AHT5T5DSX2	129.33	36.44	98.94	0.8896	XX	0.9892	[AMR] Arabian II	5025677	4040729	174052	1.58	0.001	1329	319824084	437	129	2530	5185	69	6353
S1397	211125_A01518_0054_AHT5T5DSX2	119.33	33.81	99.08	0.8834	XX	1	[EUR] Arabian I	5052606	4063907	170705	1.64	0.001	1470	264736567	441	134	2518	5148	66	6387
S1398	211125_A01518_0054_AHT5T5DSX2	116.68	32.72	99.06	0.8915	XY	1	[EUR] Arabian I	5428780	4372261	147171	2.09	0.001	931	105254963	419	130	2484	5473	57	6626
S1399	211125_A01518_0054_AHT5T5DSX2	122.87	34.12	98.99	0.8949	XY	1	[AFR] African	5722616	4610986	144390	2.25	0.001	738	74327001	441	145	2688	5796	89	7107
S1400	211125_A01518_0054_AHT5T5DSX2	141.23	39.4	99.06	0.8896	XY	0.9968	[EUR] Arabian I	5201412	4184010	154441	1.83	0.001	1191	150025322	473	135	2720	5488	72	6857
S1401	211125_A01518_0054_AHT5T5DSX2	115.84	32.7	99.04	0.8936	XX	0.992	[EUR] Arabian I	5162522	4153097	159882	1.84	0.001	1271	145247990	448	124	2350	5163	51	6394
S1402	211125_A01518_0054_AHT5T5DSX2	138.01	38.86	99.11	0.8905	XX	0.9899	[AMR] Arabian II	5017372	4033328	174736	1.56	0.001	1379	308949461	467	138	2538	5312	61	6477
S1403	211125_A01518_0054_AHT5T5DSX2	123.53	35.25	99.01	0.8905	XX	0.9962	[EUR] Arabian I	5211744	4193366	162378	1.81	0.001	1222	151096793	450	140	2536	5367	68	6572
S1404	211125_A01518_0054_AHT5T5DSX2	116.22	32.99	98.99	0.8894	XX	0.996	[AMR] Arabian II	5194183	4178839	166837	1.75	0.001	1119	283768836	447	142	2404	5201	64	6365
S1405	211125_A01518_0054_AHT5T5DSX2	133.1	37.7	98.98	0.8871	XX	0.9965	[EUR] Arabian I	5254124	4226267	162037	1.83	0.001	1166	188939173	460	137	2560	5482	62	6794
S1406	211125_A01518_0054_AHT5T5DSX2	128.31	36.37	99.04	0.8926	XX	1	[EUR] Arabian I	5069026	4076260	167041	1.68	0.001	1418	195841274	447	134	2464	5299	73	6536
S1407	211125_A01518_0054_AHT5T5DSX2	142.79	40.84	99.09	0.885	XX	0.9935	[EUR] Arabian I	5129966	4125440	164232	1.75	0.001	1326	207392385	442	142	2612	5475	58	6766
S1408	211125_A01518_0054_AHT5T5DSX2	143.96	40.38	98.93	0.8865	XX	1	[SAS] Eurasian	5169331	4155548	158921	1.84	0.001	1240	136361633	447	142	2722	5531	70	6774
S1409	211125_A01518_0054_AHT5T5DSX2	110.88	32.04	98.9	0.883	XX	0.9917	[EUR] Arabian I	5052772	4062794	170177	1.65	0.001	1338	248837653	389	137	2362	5000	59	6170
S1410	211125_A01518_0054_AHT5T5DSX2	108.58	30.71	99.03	0.8919	XX	1	[SAS] Eurasian	5261603	4236300	158624	1.91	0.001	1139	128321880	420	120	2452	5104	59	6404
S1411	211125_A01518_0054_AHT5T5DSX2	118.27	33.34	98.97	0.8874	XX	1	[EUR] Arabian I	5110991	4111580	174820	1.6	0.001	1334	302190113	417	133	2400	5122	49	6374
S1412	211125_A01518_0054_AHT5T5DSX2	112.16	31.59	98.99	0.8932	XY	0.9919	[AFR] African	5590140	4506344	145200	2.2	0.001	757	79932293	360	128	2380	5444	73	6706
S1413	211125_A01518_0054_AHT5T5DSX2	144.64	40.28	99	0.889	XY	1	[EUR] Arabian I	4925773	3959313	175579	1.45	0.001	1422	408559079	464	127	2668	5325	64	6633
S1414	211125_A01518_0054_AHT5T5DSX2	120.52	33.65	99.04	0.8932	XY	0.9924	[EUR] Arabian I	5081699	4086931	156743	1.78	0.001	1309	156838948	460	139	2414	5138	75	6348
S1415	211125_A01518_0053_BHT5HKDSX2	168.13	47.77	98.92	0.9011	XX	0.9944	[SAS] Eurasian	5379757	4330490	155000	1.98	0.001	1039	115356081	464	140	2960	5863	71	7309
S1416	211125_A01518_0053_BHT5HKDSX2	120.55	34.62	98.94	0.9039	XX	0.9848	[EUR] Arabian I	5089616	4094216	167714	1.69	0.001	1366	218931123	347	121	2244	5092	61	6260
S1417	211125_A01518_0053_BHT5HKDSX2	124.13	36.02	99.12	0.9044	XY	0.9928	[SAS] Eurasian	5266466	4238211	149136	1.98	0.001	1034	122363837	383	131	2542	5336	69	6581
S1418	211125_A01518_0053_BHT5HKDSX2	138.71	39.32	99	0.9041	XX	0.9801	[EUR] Arabian I	5155362	4145891	163295	1.77	0.001	1395	177441977	393	143	2560	5342	79	6529
S1419	211125_A01518_0053_BHT5HKDSX2	118.11	34.33	99	0.9041	XX	0.9921	[EUR] Arabian I	5236147	4214226	160623	1.85	0.001	1266	165772954	451	135	2458	5294	50	6395
S1420	211125_A01518_0053_BHT5HKDSX2	103.19	29.65	99.06	0.9107	XY	1	[EUR] Arabian I	5102337	4109043	160188	1.74	0.001	1418	201345356	436	140	2362	4905	74	5871
S1421	211125_A01518_0053_BHT5HKDSX2	130.26	37.45	98.94	0.9035	XY	0.9965	[EUR] Arabian I	5048583	4061063	160388	1.69	0.001	1415	231623470	443	136	2606	5247	59	6431
S1422	211125_A01518_0053_BHT5HKDSX2	135.38	38.75	99	0.9058	XY	1	[EUR] Arabian I	5094250	4099767	177142	1.51	0.001	913	547704637	468	145	2720	5278	80	6597
S1423	211125_A01518_0053_BHT5HKDSX2	102.48	30.06	98.98	0.9034	XY	0.9912	[EUR] Arabian I	5039239	4054164	166666	1.63	0.001	1233	280962606	383	127	2190	4882	70	5788
S1424	211125_A01518_0053_BHT5HKDSX2	121.72	34.34	98.91	0.9056	XY	0.9943	[EUR] Arabian I	5114211	4115734	154718	1.82	0.001	1303	152945762	440	141	2374	5057	65	6230
S1425	211125_A01518_0053_BHT5HKDSX2	145.14	41.73	99	0.9043	XX	0.9936	[EUR] Arabian I	5147023	4138614	169013	1.69	0.001	1244	265105969	474	132	2692	5439	77	6701
S1426	211125_A01518_0053_BHT5HKDSX2	116.52	33.78	99.09	0.9105	XY	0.9923	[EUR] Arabian I	4759741	3824273	196258	1.17	0.001	1145	733752394	387	124	2372	4810	63	5963
S1427	211125_A01518_0053_BHT5HKDSX2	142.2	41.02	98.96	0.9047	XX	0.987	[EUR] Arabian I	5097399	4098177	168591	1.67	0.001	1420	243834013	481	145	2594	5327	63	6645
S1428	211125_A01518_0053_BHT5HKDSX2	107.49	31.04	99	0.907	XX	0.9744	[EUR] Arabian I	5174660	4164660	162218	1.8	0.001	1312	169033559	377	119	2176	4949	54	5971
S1429	211125_A01518_0053_BHT5HKDSX2	112.23	32.5	98.99	0.9073	XX	0.9835	[EUR] Arabian I	4847489	3899013	198761	1.24	0.001	1147	702800722	429	123	2378	4801	69	6026
S1430	211125_A01518_0053_BHT5HKDSX2	136.99	39.48	99.06	0.9046	XX	0.9898	[AMR] Arabian II	4931765	3963465	186276	1.4	0.001	1196	495514804	427	142	2556	5229	72	6356
S1431	211125_A01518_0053_BHT5HKDSX2	147.31	41.41	99.11	0.9054	XY	0.9953	[EUR] Arabian I	5360954	4314735	149941	1.97	0.001	1030	132708356	486	140	2736	5668	78	7093
S1432	211125_A01518_0053_BHT5HKDSX2	112.25	32.14	99.01	0.9036	XX	0.9917	[EUR] Arabian I	5227325	4207756	159030	1.87	0.001	1181	145540537	410	139	2290	5109	56	6093
S1433	211125_A01518_0053_BHT5HKDSX2	133.04	38.04	98.73	0.8999	XX	0.993	[EUR] Arabian I	5052106	4064919	177334	1.55	0.001	1221	390384506	438	134	2410	5218	63	6304
S1434	211125_A01518_0053_BHT5HKDSX2	133.54	38.35	98.88	0.8977	XX	1	[EUR] Arabian I	5105323	4107673	164851	1.72	0.001	1376	192342619	418	137	2466	5304	68	6442
S1435	211125_A01518_0053_BHT5HKDSX2	158.37	45.29	98.99	0.9007	XX	0.9942	[EUR] Arabian I	5076572	4083150	174254	1.58	0.001	1410	348398037	481	139	2718	5504	74	6616
S1436	211125_A01518_0053_BHT5HKDSX2	146.82	41.92	99.05	0.9006	XX	1	[SAS] Eurasian	5183364	4169400	159867	1.83	0.001	1281	144732469	444	146	2736	5376	71	6659
S1437	211125_A01525_0007_AHV27FDSX2	126.2	35.66	98.9	0.9022	XX	1	[EUR] Arabian I	5347277	4303496	156793	1.96	0.001	1077	137670877	450	141	2580	5482	58	6680
S1438	211125_A01525_0007_AHV27FDSX2	138.42	39.52	98.65	0.8964	XX	0.9933	[EUR] Arabian I	5289454	4253412	155897	1.94	0.001	1109	140058626	372	135	2338	5424	65	6707
S1439	211125_A01525_0007_AHV27FDSX2	125.87	35.77	98.92	0.9033	XY	0.9892	[EUR] Arabian I	5141737	4136099	152130	1.87	0.001	1195	132718283	412	125	2352	5202	67	6465
S1440	211125_A01525_0007_AHV27FDSX2	137.68	38.01	98.99	0.9063	XY	1	[EUR] Arabian I	5035180	4049726	164208	1.63	0.001	1424	270588033	423	143	2636	5388	77	6679
S1441	211125_A01525_0007_AHV27FDSX2	145.32	41.14	99.01	0.9038	XY	0.9969	[EUR] Arabian I	5213507	4193146	151117	1.91	0.001	1190	127744660	409	128	2640	5522	68	6872
S1442	211125_A01525_0007_AHV27FDSX2	124.76	35.5	98.86	0.9029	XX	0.9888	[EUR] Arabian I	5240601	4217468	158699	1.89	0.001	1167	140479399	469	140	2512	5330	69	6566
S1443	211125_A01525_0007_AHV27FDSX2	142.59	40.53	98.99	0.9027	XX	0.9935	[EUR] Arabian I	5265934	4236318	156019	1.93	0.001	1133	129029995	459	140	2776	5602	71	7012
S1444	211125_A01525_0007_AHV27FDSX2	142.08	40.04	98.95	0.9047	XX	1	[AMR] Arabian II	5202900	4184934	159446	1.85	0.001	1177	147168682	443	136	2648	5479	73	6834
S1445	211125_A01525_0007_AHV27FDSX2	133.72	37.42	98.98	0.906	XY	0.9932	[AFR] African	5564674	4481375	151303	2.05	0.001	922	143694819	446	131	2618	5763	71	7256
S1446	211125_A01525_0007_AHV27FDSX2	122.66	34.8	98.95	0.9055	XY	0.9963	[EUR] Arabian I	5186487	4172183	153087	1.88	0.001	1234	147184662	418	139	2438	5221	65	6448
S1447	211125_A01525_0007_AHV27FDSX2	112.64	31.79	98.91	0.9044	XY	0.9959	[EUR] Arabian I	4919028	3955737	170212	1.52	0.001	1374	365396640	398	131	2346	4918	55	6054
S1448	211125_A01525_0007_AHV27FDSX2	142.69	40	98.91	0.9041	XX	1	[EUR] Arabian I	5149999	4140332	163900	1.76	0.001	1352	185640704	498	142	2558	5441	66	6778
S1449	211125_A01525_0007_AHV27FDSX2	130.63	37.09	99.08	0.9085	XX	0.9929	[EUR] Arabian I	5091865	4094567	164800	1.73	0.001	1301	201761959	471	124	2534	5291	63	6491
S1450	211125_A01525_0007_AHV27FDSX2	125.71	35.62	98.87	0.9025	XX	0.9852	[AMR] Arabian II	5082653	4087717	178627	1.56	0.001	1139	385208453	427	129	2556	5099	57	6383
S1451	211125_A01525_0007_AHV27FDSX2	157.52	44.7	99.05	0.9073	XX	0.9941	[SAS] Eurasian	5419372	4360332	162783	1.89	0.001	805	243528241	510	146	2946	5953	74	7477
S1452	211125_A01525_0007_AHV27FDSX2	113.79	32.35	98.85	0.905	XX	0.9918	[EUR] Arabian I	5243723	4219835	162248	1.84	0.001	1285	169126349	411	136	2314	5095	62	6319
S1453	211125_A01525_0007_AHV27FDSX2	135.85	38.31	99.05	0.9057	XX	0.9829	[EUR] Arabian I	5250833	4223229	159601	1.87	0.001	1172	145546725	388	124	2720	5390	73	6573
S1454	211125_A01525_0007_AHV27FDSX2	103.86	29.25	99.22	0.9082	XX	0.9912	[EUR] Arabian I	5201381	4185163	163137	1.81	0.001	1311	173265759	385	130	2204	5037	50	6104
S1455	211125_A01525_0007_AHV27FDSX2	134.02	37.76	99.16	0.9114	XY	0.9966	[SAS] Eurasian	5106016	4106007	155229	1.8	0.001	1350	158494070	455	151	2674	5430	72	6643
S1456	211125_A01525_0007_AHV27FDSX2	127.65	35.98	99.12	0.908	XY	0.9964	[EUR] Arabian I	5220753	4200684	156337	1.83	0.001	1211	184120360	440	142	2572	5434	70	6645
S1457	211125_A01525_0007_AHV27FDSX2	132.52	38.02	98.94	0.9071	XX	0.9862	[EUR] Arabian I	4971167	3997295	180252	1.48	0.001	1304	426910650	374	136	2544	5100	51	6406
S1458	211125_A01525_0006_BHTWHCDSX2	112.66	32.14	98.99	0.894	XY	0.9919	[EUR] Arabian I	5422323	4370790	154979	1.95	0.001	864	193189889	407	138	2398	5239	63	6175
S1459	211125_A01525_0006_BHTWHCDSX2	110.37	31.86	99.09	0.8996	XY	0.9859	[EUR] Arabian I	4967204	3996300	169088	1.56	0.001	1413	302046655	361	121	2278	4782	65	5612
S1460	211125_A01525_0006_BHTWHCDSX2	127.65	36.34	98.99	0.8863	XX	0.9927	[EUR] Arabian I	5175912	4165288	161615	1.81	0.001	1319	168311806	451	131	2328	5181	54	6233
S1461	211125_A01525_0006_BHTWHCDSX2	116.95	33.35	99.01	0.8926	XX	0.992	[AFR] African	5608952	4520034	151578	2.16	0.001	799	95458522	375	138	2234	5469	67	6373
S1462	211125_A01525_0006_BHTWHCDSX2	148.07	42.28	98.94	0.8921	XX	0.9874	[AMR] Arabian II	5124359	4123490	168554	1.68	0.001	1302	267849987	481	138	2556	5302	61	6534
S1463	211125_A01525_0006_BHTWHCDSX2	107.99	30.63	99.14	0.8976	XX	0.9915	[EUR] Arabian I	5062491	4074697	171343	1.64	0.001	1423	250435046	458	132	2140	4906	64	5843
S1464	211125_A01525_0006_BHTWHCDSX2	131.71	37.77	98.87	0.8871	XX	1	[SAS] Eurasian	5102460	4104613	163627	1.74	0.001	1278	175635688	473	137	2506	5200	74	6276
S1465	211125_A01525_0006_BHTWHCDSX2	137.83	39.27	99.03	0.8877	XY	0.9967	[SAS] Eurasian	5440722	4383195	147537	2.06	0.001	940	106942437	453	139	2510	5552	64	6671
S1466	211125_A01525_0006_BHTWHCDSX2	136.56	39.07	98.97	0.8936	XX	0.9932	[EUR] Arabian I	5197846	4181971	159905	1.83	0.001	1344	167781130	449	143	2536	5337	58	6590
S1467	211125_A01525_0006_BHTWHCDSX2	108.3	30.65	99.12	0.8969	XY	0.9958	[EUR] Arabian I	4921233	3959746	179375	1.41	0.001	1372	482477934	405	133	2364	4729	69	5745
S1468	211125_A01525_0006_BHTWHCDSX2	130.98	37.35	99.1	0.894	XX	1	[AMR] Arabian II	5039516	4052884	170229	1.62	0.001	1367	272005552	474	151	2478	5083	55	6183
S1469	211125_A01525_0006_BHTWHCDSX2	105.54	30.31	99.09	0.8964	XY	0.9872	[EUR] Arabian I	5133665	4133775	154611	1.83	0.001	1247	154535485	386	123	2306	4839	53	5866
S1470	211125_A01525_0006_BHTWHCDSX2	128.02	36.74	98.97	0.8924	XY	0.9929	[EUR] Arabian I	5009827	4028782	164308	1.63	0.001	1333	293001779	410	154	2318	5077	64	6181
S1471	211125_A01525_0006_BHTWHCDSX2	127.79	36.55	99.11	0.8962	XY	0.9982	[EUR] Arabian I	5113293	4114402	159008	1.74	0.001	1349	193693192	431	131	2434	5119	73	6221
S1472	211125_A01525_0006_BHTWHCDSX2	132.98	38	99.02	0.8897	XX	0.986	[AMR] Arabian II	5030358	4046564	180749	1.5	0.001	1118	420031033	444	131	2444	5147	63	6130
S1473	211125_A01525_0006_BHTWHCDSX2	113.09	32.45	98.97	0.8909	XX	0.9835	[EUR] Arabian I	5026481	4043433	171337	1.62	0.001	1378	275829502	422	127	2360	4905	58	5783
S1474	211125_A01525_0006_BHTWHCDSX2	118.83	34.03	99.13	0.8966	XX	0.9844	[SAS] Eurasian	5118564	4118358	161314	1.79	0.001	1336	153520359	399	132	2166	5010	59	6112
S1475	211125_A01525_0006_BHTWHCDSX2	165.65	46.8	98.85	0.8843	XY	0.9972	[AFR] African	5413375	4357512	167096	1.75	0.001	958	342978885	470	138	2834	5840	78	7149
S1476	211125_A01525_0006_BHTWHCDSX2	115.93	32.88	99.03	0.8935	XY	0.9961	[EUR] Arabian I	5153336	4148032	154539	1.83	0.001	1263	146140050	412	140	2238	5044	66	5962
S1477	211125_A01525_0006_BHTWHCDSX2	125.45	35.59	99	0.8903	XY	0.9891	[EUR] Arabian I	5154215	4146234	155884	1.81	0.001	1277	171920926	461	151	2454	5131	68	6165
S1478	211125_A01525_0006_BHTWHCDSX2	105.49	30.01	99.1	0.8972	XY	1	[EUR] Arabian I	5191523	4180744	153532	1.88	0.001	1140	136216246	411	147	2292	4980	71	5804
S1479	211125_A01525_0006_BHTWHCDSX2	117.72	33.7	99.08	0.8889	XX	0.9881	[EUR] Arabian I	4977833	4004345	178918	1.5	0.001	1460	365125227	457	133	2270	4845	63	5822
S1480	211125_A01525_0006_BHTWHCDSX2	133.94	38.28	99.03	0.8892	XY	0.9898	[EUR] Arabian I	5248212	4224633	152585	1.91	0.001	1193	144058778	432	127	2498	5407	77	6415
S1481	211125_A01509_0043_BHV7JTDSX2	135	38.3	98.87	0.894	XX	0.9931	[AMR] Arabian II	4990664	4012092	177954	1.51	0.001	1365	365452868	440	121	2542	5294	76	6445
S1482	211125_A01513_0053_BHVCJGDSX2	96.97	28.14	99.17	0.8955	XY	0.9907	[AMR] Arabian II	5238600	4223320	153769	1.92	0.001	1164	146892107	369	118	2074	4846	57	5481
S1483	211125_A01514_0050_BHTY7NDSX2	154.04	45.19	99.06	0.8886	XX	0.9822	[EUR] Arabian I	5009533	4028998	175562	1.55	0.001	1327	340079917	420	135	2662	5199	72	6540
S1484	211125_A01515_0051_AHTWT3DSX2	144.6	41.84	99.05	0.9035	XX	0.9871	[EUR] Arabian I	4984211	4006254	180771	1.47	0.001	1350	382770241	457	135	2740	5144	68	6501
S1485	211125_A01518_0053_BHT5HKDSX2	150.95	43.16	99.08	0.9063	XX	0.9939	[AMR] Arabian II	5349876	4305132	158008	1.93	0.001	1053	158943863	469	138	2620	5673	72	6896
S1486	211125_A01525_0007_AHV27FDSX2	126.78	35.46	98.94	0.9089	XX	1	[SAS] Eurasian	5289167	4257129	156949	1.93	0.001	1129	126757971	410	132	2348	5310	57	6612
S1487	211125_A01525_0006_BHTWHCDSX2	131.72	37.23	99.07	0.8952	XY	0.9966	[AMR] Arabian II	4845657	3896490	186916	1.3	0.001	1276	595674326	470	128	2412	5008	66	6092
S1488	211128_A01510_0053_AHVCLCDSX2	118.65	34.35	99.11	0.867	XX	1	[EUR] Arabian I	4909961	3948483	183442	1.42	0.001	1269	464010602	438	142	2150	4769	60	5758
S1489	211128_A01509_0045_AHV23KDSX2	141.15	39.66	99.1	0.8967	XY	0.9951	[AMR] Arabian II	5210297	4194626	155141	1.82	0.001	1222	167476341	505	146	2656	5423	68	6567
S1490	211128_A01509_0045_AHV23KDSX2	143.57	41.06	98.84	0.8894	X0	1	[SAS] Eurasian	5094540	4098515	168091	1.7	0.001	1267	154147165	445	137	2496	5430	55	6705
S1491	211128_A01509_0045_AHV23KDSX2	109.35	31.31	98.81	0.8889	XX	0.9915	[EUR] Arabian I	5206984	4193744	160840	1.84	0.001	1241	156201294	427	133	2218	5133	53	5900
S1492	211128_A01509_0045_AHV23KDSX2	132.7	37.52	98.79	0.8909	XX	0.9826	[EUR] Arabian I	5121011	4121221	164236	1.75	0.001	1341	193423503	427	130	2420	5220	48	6283
S1493	211128_A01509_0045_AHV23KDSX2	145.31	41.03	98.93	0.8937	XY	0.9937	[EUR] Arabian I	5093652	4097442	160862	1.71	0.001	1264	258060001	482	136	2642	5258	76	6594
S1494	211128_A01509_0045_AHV23KDSX2	143.64	41.18	99.04	0.8939	XX	1	[EUR] Arabian I	5300311	4265268	157720	1.91	0.001	1137	136368481	453	150	2548	5588	61	6728
S1495	211128_A01509_0045_AHV23KDSX2	121.52	34.45	98.74	0.8883	XX	0.9924	[AMR] Arabian II	5361771	4319318	157788	1.97	0.001	1027	136833086	402	137	2278	5281	72	6469
S1496	211128_A01509_0045_AHV23KDSX2	139.48	40.21	98.85	0.89	XX	1	[EUR] Arabian I	5077520	4085198	167618	1.69	0.001	1468	223340784	484	151	2502	5288	69	6505
S1497	211128_A01509_0045_AHV23KDSX2	113.87	32.29	98.92	0.8967	XY	1	[SAS] Eurasian	5061960	4074646	157918	1.75	0.001	1345	162952168	406	133	2378	4920	70	5938
S1498	211128_A01509_0045_AHV23KDSX2	113.65	32.41	98.8	0.8936	XX	0.9798	[EUR] Arabian I	5087825	4096105	172696	1.63	0.001	1355	324664106	388	118	2428	4896	51	5886
S1499	211128_A01509_0045_AHV23KDSX2	129.6	36.78	98.83	0.8939	XX	0.9929	[EUR] Arabian I	5087862	4092569	167240	1.7	0.001	1402	216420226	391	127	2310	5158	60	6303
S1500	MERGED_AHV23KDSX2-AHH5KYDSX3	115.19	32.67	98.7	0.8993	XX	1	[EUR] Arabian I	4697478	3776472	199542	1.16	0	1211	718947431	447	125	2778	5126	53	6312
S1501	211128_A01509_0045_AHV23KDSX2	151.01	42.42	98.99	0.8957	XX	0.9938	[SAS] Eurasian	5160304	4148435	161381	1.79	0.001	1183	199065795	459	134	2682	5477	43	6896
S1502	211128_A01463_0071_AHTYHJDSX2	148.98	42.59	98.96	0.8939	XY	0.9939	[SAS] Eurasian	5084061	4088824	156185	1.77	0.001	1349	158971573	426	110	2738	5384	59	6637
S1503	211128_A01463_0071_AHTYHJDSX2	101.87	29.18	98.99	0.9008	XX	0.9909	[SAS] Eurasian	5354109	4314924	156734	1.98	0.001	1099	129151360	380	125	2066	4921	58	5752
S1504	211128_A01463_0071_AHTYHJDSX2	109.99	31.78	99.15	0.9012	XX	0.9831	[SAS] Eurasian	5127303	4128479	159571	1.84	0.001	1283	145692973	362	124	2264	4887	47	5617
S1505	211128_A01463_0071_AHTYHJDSX2	104.54	29.79	99.07	0.8981	XX	0.9912	[SAS] Eurasian	5045765	4061721	166115	1.7	0.001	1325	187803270	379	124	2054	4766	47	5576
S1506	211128_A01463_0071_AHTYHJDSX2	97.84	28.48	99.06	0.9003	XY	0.9977	[EUR] Arabian I	4831048	3887664	184339	1.34	0.001	1321	532942559	441	128	2150	4610	55	5389
S1507	211128_A01463_0071_AHTYHJDSX2	118.8	34.26	99.06	0.9	XX	1	[EUR] Arabian I	4879303	3922010	189487	1.34	0.001	1328	513705618	449	135	2264	4847	56	5821
S1508	211128_A01463_0071_AHTYHJDSX2	114.56	33.26	98.92	0.8921	XX	0.992	[EUR] Arabian I	5137322	4136614	162381	1.79	0.001	1327	154493071	389	128	2306	4999	55	5775
S1509	211128_A01463_0071_AHTYHJDSX2	174.86	50.42	99	0.8937	XX	0.9947	[SAS] Eurasian	5308928	4273152	155722	1.93	0.001	1135	125701637	455	129	2826	5788	64	7037
S1510	211128_A01463_0071_AHTYHJDSX2	133.18	38.78	98.95	0.8935	XY	0.9932	[AFR] African	5479725	4415521	148006	2.08	0.001	898	126495282	410	121	2550	5599	66	6687
S1511	211128_A01463_0071_AHTYHJDSX2	148.11	42.02	98.88	0.8925	XY	0.9938	[AFR] African	5742009	4628769	140475	2.33	0.001	609	64179402	468	148	2600	6074	67	7146
S1512	211128_A01463_0071_AHTYHJDSX2	119.74	34.5	99.06	0.8995	XX	0.9922	[SAS] Eurasian	5193342	4181060	158478	1.87	0.001	1199	135365461	427	131	2344	5138	66	6092
S1513	211128_A01463_0071_AHTYHJDSX2	113.54	32.68	98.95	0.8957	XX	0.9836	[EUR] Arabian I	5151939	4148277	163857	1.78	0.001	1300	164289101	413	139	2266	4977	66	5906
S1514	211128_A01463_0071_AHTYHJDSX2	129.57	37.44	99.02	0.897	XX	0.9857	[SAS] Eurasian	5064126	4073618	167357	1.68	0.001	1360	213568201	418	146	2470	5159	59	6120
S1515	211128_A01463_0071_AHTYHJDSX2	136.24	39.27	98.92	0.8938	XY	0.995	[AMR] Arabian II	4974914	4001260	167563	1.57	0.001	1421	295230357	424	137	2556	5230	79	6130
S1516	211128_A01463_0071_AHTYHJDSX2	112.32	32.4	99.06	0.9021	XX	0.9917	[EUR] Arabian I	5336584	4298903	158481	1.94	0.001	1069	124853729	427	131	2320	5163	47	5943
S1517	211128_A01463_0071_AHTYHJDSX2	104.1	29.83	99.1	0.9055	XX	0.9912	[EUR] Arabian I	4971374	4001426	177300	1.52	0.001	1411	352302558	376	134	2032	4629	59	5129
S1518	211128_A01463_0071_AHTYHJDSX2	104.56	30.1	99	0.8944	XX	0.9912	[EUR] Arabian I	5112464	4116623	165675	1.74	0.001	1349	196154512	397	133	2078	4747	42	5730
S1519	211128_A01463_0071_AHTYHJDSX2	127.99	36.74	98.8	0.8965	XX	0.9928	[EUR] Arabian I	4962369	3990871	180663	1.48	0.001	1350	427734220	459	140	2390	5064	57	5935
S1520	211128_A01463_0071_AHTYHJDSX2	136.16	39.33	99.1	0.8974	XY	0.9933	[EUR] Arabian I	4982901	4005828	163047	1.61	0.001	1465	248167953	487	135	2594	5055	80	6098
S1521	211128_A01463_0071_AHTYHJDSX2	143.54	41.5	98.89	0.8903	XX	0.987	[AMR] Arabian II	4831067	3884011	197435	1.24	0.001	1270	646261113	490	134	2460	5073	74	6098
S1522	211128_A01463_0071_AHTYHJDSX2	122	35.33	99.06	0.8948	XX	0.9851	[SAS] Eurasian	5201054	4187241	161300	1.83	0.001	1252	138560298	378	124	2280	5081	67	6037
S1523	211128_A01463_0071_AHTYHJDSX2	129.08	37.3	99.12	0.8985	XX	0.9929	[SAS] Eurasian	5188115	4174273	159707	1.85	0.001	1170	142789418	442	120	2412	5299	52	6292
S1524	211128_A01463_0071_AHTYHJDSX2	154.68	44.71	98.96	0.8944	XY	0.9942	[EUR] Arabian I	5140477	4134184	156556	1.77	0.001	1369	171070450	454	129	2688	5420	78	6598
S1525	211128_A01463_0070_BHV3LCDSX2	144.74	41.87	98.98	0.8892	XX	0.9936	[EUR] Arabian I	5108578	4109890	167452	1.68	0.001	1370	238751841	445	145	2628	5241	56	6478
S1526	211128_A01463_0070_BHV3LCDSX2	103.28	30.02	99.11	0.8964	XX	0.9911	[EUR] Arabian I	5157180	4153587	160000	1.85	0.001	1247	143902220	373	126	2030	4907	44	5705
S1527	211128_A01463_0070_BHV3LCDSX2	140.66	40.89	99.2	0.8982	XX	0.9934	[SAS] Eurasian	5130365	4127594	163935	1.74	0.001	1304	164838697	469	139	2606	5320	57	6675
S1528	211128_A01463_0070_BHV3LCDSX2	111.57	32.22	99.16	0.9011	XY	1	[AMR] Arabian II	4968259	3999244	167800	1.58	0.001	1440	286351429	426	130	2284	4922	77	5727
S1529	211128_A01463_0070_BHV3LCDSX2	122.47	34.88	99.16	0.9017	XY	0.9944	[SAS] Eurasian	5101225	4105535	156516	1.79	0.001	1334	158602814	408	135	2390	5094	81	6252
S1530	211128_A01463_0070_BHV3LCDSX2	116.29	33.5	99.17	0.9011	XY	1	[EUR] Arabian I	5068567	4079973	155568	1.79	0.001	1308	151395216	390	134	2254	4982	55	5654
S1531	211128_A01463_0070_BHV3LCDSX2	105.03	30.31	99.07	0.8945	XX	0.9912	[SAS] Eurasian	5245289	4226475	159119	1.91	0.001	1180	128816946	387	133	2196	4921	60	5488
S1532	211205_A01510_0056_AHTYLCDSX2	109.32	31.59	99.08	0.866	XX	0.9915	[EUR] Arabian I	5299110	4268797	158278	1.91	0.001	1140	129456278	446	143	2150	5056	54	5873
S1533	211128_A01463_0070_BHV3LCDSX2	159.94	46.44	99.09	0.8954	XX	0.9943	[AMR] Arabian II	5118561	4116621	177632	1.56	0.001	1137	384292388	467	137	2662	5546	57	6863
S1534	211128_A01463_0070_BHV3LCDSX2	101.89	29.38	99.19	0.9038	XX	0.9955	[EUR] Arabian I	5366327	4325920	155964	2	0.001	1076	121352250	415	134	2108	4981	60	5572
S1535	211128_A01463_0070_BHV3LCDSX2	158.26	45.54	99.14	0.8994	XX	0.9942	[EUR] Arabian I	5012686	4028423	172685	1.58	0.001	1387	342587048	463	133	2662	5386	58	6821
S1536	211128_A01463_0070_BHV3LCDSX2	160.58	46.5	99.18	0.8995	XX	0.9915	[EUR] Arabian I	5155071	4146675	163440	1.75	0.001	1378	188048580	472	139	2764	5469	52	6796
S1537	211128_A01463_0070_BHV3LCDSX2	121.59	35.44	99.1	0.8997	XX	0.9925	[EUR] Arabian I	5091032	4095910	167014	1.71	0.001	1334	214722717	406	121	2350	5078	61	6245
S1538	211128_A01463_0070_BHV3LCDSX2	155.03	45.07	99.12	0.8989	XX	0.997	[EUR] Arabian I	5313969	4277297	156020	1.94	0.001	1168	132356689	475	136	2608	5670	70	6949
S1539	211128_A01463_0070_BHV3LCDSX2	117.55	33.8	99.24	0.9022	XX	1	[EUR] Arabian I	5160721	4154265	163673	1.78	0.001	1353	170538643	410	140	2480	5110	56	6258
S1540	211205_A01510_0056_AHTYLCDSX2	106.92	31.07	99.13	0.8706	XX	1	[EUR] Arabian I	5027275	4047915	174422	1.59	0.001	1440	301551478	400	125	2178	4652	44	5154
S1541	211128_A01463_0070_BHV3LCDSX2	161.16	46.11	99.14	0.8947	XY	1	[AFR] African	5476315	4410737	147330	2.07	0.001	902	106040866	446	149	2786	5962	79	7391
S1542	211128_A01463_0070_BHV3LCDSX2	110.35	31.7	99.17	0.8992	XY	0.9918	[EUR] Arabian I	5057571	4072927	158552	1.74	0.001	1370	177282053	421	127	2230	4960	66	5810
S1543	211128_A01509_0045_AHV23KDSX2	149.23	42.5	98.95	0.8932	XX	0.9969	[AFR] African	5601355	4511946	151515	2.14	0.001	852	96307774	451	143	2720	5974	72	7164
S1544	211128_A01509_0045_AHV23KDSX2	130.89	37.31	98.79	0.8884	XX	0.9895	[EUR] Arabian I	5080636	4086312	165045	1.73	0.001	1467	193670954	410	125	2308	5211	67	6221
S1545	211128_A01509_0045_AHV23KDSX2	107.52	30.81	98.96	0.8962	XX	1	[EUR] Arabian I	5113793	4116708	167618	1.71	0.001	1273	234077808	415	125	2142	4956	45	5993
S1546	211209_A01521_0061_AH2YVKDSX3	140.68	41.04	99.27	0.9027	XX	0.9934	[AMR] Arabian II	5255247	4229349	160058	1.85	0.001	1139	176993000	472	149	2652	5434	55	6097
S1547	211209_A01521_0062_BH2YCCDSX3	188.94	54.47	99.04	0.8965	XX	1	[EUR] Arabian I	5108142	4107680	165680	1.69	0.001	1398	206805682	540	149	3058	5711	69	7157
S1548	211128_A01509_0045_AHV23KDSX2	173.52	49.28	98.98	0.8914	XX	0.9973	[EUR] Arabian I	5101924	4100146	167073	1.69	0.001	1354	255443784	870	139	2970	5623	78	7083
S1549	211128_A01509_0045_AHV23KDSX2	133.2	38.41	99.02	0.8938	XX	0.9862	[EUR] Arabian I	5088717	4093298	166263	1.7	0.001	1334	216258883	426	139	2608	5153	61	6391
S1550	211128_A01509_0045_AHV23KDSX2	164.19	46.35	98.76	0.8879	XX	1	[EUR] Arabian I	5072278	4076037	170454	1.64	0.001	1310	273490687	476	138	2680	5505	54	6935
S1551	211128_A01509_0045_AHV23KDSX2	109.62	31.2	98.93	0.8947	XX	1	[EUR] Arabian I	4915260	3954085	186257	1.39	0.001	1347	507774001	405	137	2278	4839	49	5821
S1552	211209_A01521_0062_BH2YCCDSX3	139.16	40.73	99.21	0.907	XX	0.9934	[EUR] Arabian I	5133437	4128882	161907	1.77	0.008	1305	201126951	479	146	2500	5300	71	6068
S1553	211209_A01521_0062_BH2YCCDSX3	153.1	44.29	99.16	0.9021	XX	0.9939	[SAS] Eurasian	5100598	4101657	164023	1.71	0.006	1351	171777698	446	152	2692	5511	67	6679
S1554	211128_A01509_0046_BHTYY7DSX2	125.74	35.76	99.01	0.8984	XX	0.9926	[EUR] Arabian I	5068652	4075097	165751	1.7	0.001	1391	200412605	543	135	2448	4974	62	5829
S1555	211128_A01509_0046_BHTYY7DSX2	99.69	28.82	99.02	0.8957	XX	0.9907	[EUR] Arabian I	5233223	4217596	160541	1.88	0.001	1213	149604081	434	132	1936	4784	40	5428
S1556	211128_A01509_0046_BHTYY7DSX2	135.31	38.51	98.92	0.8942	XX	0.9932	[SAS] Eurasian	5113023	4113675	163587	1.75	0.001	1335	194668320	418	127	2436	5285	69	6677
S1557	211128_A01509_0046_BHTYY7DSX2	113.56	32.42	98.9	0.8978	XX	0.9756	[EUR] Arabian I	5101205	4103134	166106	1.71	0.001	1396	205636814	404	133	2276	4974	59	5616
S1558	211128_A01509_0046_BHTYY7DSX2	102.87	29.38	99.03	0.8911	XX	0.9909	[EUR] Arabian I	5125439	4127552	162862	1.78	0.001	1324	171363589	397	142	2156	4773	53	5303
S1559	211128_A01509_0046_BHTYY7DSX2	115.06	32.85	99.08	0.9022	XX	0.992	[SAS] Eurasian	5034014	4049206	169384	1.64	0.001	1342	241303636	441	128	2360	4916	46	5774
S1560	211128_A01509_0046_BHTYY7DSX2	149.32	42.02	98.92	0.8979	XY	0.9939	[EUR] Arabian I	5011152	4030756	162787	1.64	0.001	1404	259512301	487	153	2670	5328	68	6747
S1561	211128_A01509_0046_BHTYY7DSX2	131.68	37.17	99.12	0.9001	XY	0.9931	[SAS] Eurasian	5130300	4127817	155220	1.81	0.001	1240	169359460	450	142	2692	5393	77	6638
S1562	211128_A01509_0046_BHTYY7DSX2	124.43	35.16	99	0.8979	XY	1	[EUR] Arabian I	5093759	4098046	157483	1.77	0.001	1221	189132365	415	141	2628	5086	67	6514
S1563	211128_A01509_0046_BHTYY7DSX2	124.04	35.1	99.13	0.9023	XY	1	[SAS] Eurasian	5114801	4113563	154246	1.82	0.001	1206	135363454	423	138	2462	5073	72	6031
S1564	211128_A01509_0046_BHTYY7DSX2	98.45	28.48	99.01	0.8979	XY	0.9954	[EUR] Arabian I	5183853	4174758	155395	1.86	0.001	1222	169665053	380	124	2230	4920	60	6047
S1565	211128_A01509_0046_BHTYY7DSX2	111.55	32.24	98.94	0.8947	XY	0.99	[EUR] Arabian I	5236490	4217034	162151	1.77	0.001	928	295711548	379	121	2224	5221	62	6314
S1566	211128_A01509_0046_BHTYY7DSX2	112.11	32.15	98.93	0.894	XX	1	[EUR] Arabian I	5055419	4066371	171478	1.63	0.001	1303	305021987	431	135	2316	4945	61	5984
S1567	211128_A01509_0046_BHTYY7DSX2	105.86	30.04	98.96	0.8982	XY	0.9894	[SAS] Eurasian	5064098	4078325	156845	1.78	0.001	1328	155270425	379	123	2172	4686	54	5248
S1568	211128_A01509_0046_BHTYY7DSX2	119.94	34.37	99.02	0.898	XY	0.9924	[SAS] Eurasian	5218502	4200311	153987	1.88	0.001	1193	154588879	422	135	2614	5359	77	6572
S1569	211128_A01509_0046_BHTYY7DSX2	104.03	30	99.13	0.9006	XY	0.9957	[SAS] Eurasian	5135577	4135320	154598	1.85	0.001	1255	153134465	406	139	2172	4896	57	5543
S1570	211128_A01509_0046_BHTYY7DSX2	134.91	37.92	98.84	0.8917	XY	0.9966	[EUR] Arabian I	5098525	4100244	155797	1.79	0.001	1364	158401995	445	148	2634	5380	69	6623
S1571	211128_A01509_0046_BHTYY7DSX2	118.05	34.23	98.87	0.8885	XY	0.9905	[EUR] Arabian I	5133854	4132466	158670	1.77	0.001	1351	189096994	372	137	2366	5106	65	6192
S1572	211128_A01509_0046_BHTYY7DSX2	129.33	37.09	98.93	0.8972	XX	0.9929	[AMR] Arabian II	4945919	3975490	184136	1.43	0.001	1274	480110168	455	133	2436	5110	61	6003
S1573	211128_A01509_0046_BHTYY7DSX2	108.85	31.06	99.08	0.9018	XY	0.9959	[EUR] Arabian I	4919486	3959118	176518	1.45	0.001	1393	419514364	477	132	2208	4768	60	5403
S1574	211128_A01509_0046_BHTYY7DSX2	142.82	40.47	98.98	0.8983	XX	0.9935	[EUR] Arabian I	5210341	4192595	173149	1.66	0.001	1098	346073492	469	144	2632	5402	58	6550
S1575	211128_A01509_0046_BHTYY7DSX2	126.99	35.9	99.02	0.8998	XX	0.9926	[EUR] Arabian I	5190899	4174789	165312	1.75	0.001	1245	214359659	447	147	2432	5104	58	6132
S1576	211128_A01509_0046_BHTYY7DSX2	143.01	40.4	99.02	0.8969	XX	0.9935	[EUR] Arabian I	5119121	4116458	162654	1.76	0.001	1445	172905321	483	140	2616	5372	46	6699
S1577	211128_A01509_0046_BHTYY7DSX2	142.2	40.46	98.89	0.8932	XX	0.9967	[SAS] Eurasian	5180846	4167414	161808	1.8	0.001	1319	156285898	453	138	2598	5524	70	6881
S1578	211128_A01510_0053_AHVCLCDSX2	108.89	31.19	99.07	0.8658	XY	0.9958	[EUR] Arabian I	5011098	4035001	162923	1.65	0.001	1499	225304250	464	134	2184	4727	51	5169
S1579	211128_A01510_0053_AHVCLCDSX2	109.91	31.58	99.11	0.8656	XX	0.9916	[SAS] Eurasian	5179006	4173063	160144	1.86	0.001	1200	144730755	403	129	2110	4707	52	5082
S1580	211128_A01510_0053_AHVCLCDSX2	103.71	30.25	99.15	0.8659	XY	0.9956	[SAS] Eurasian	5065164	4080523	155734	1.8	0.001	1250	151164451	402	131	2232	4623	54	5111
S1581	211128_A01510_0053_AHVCLCDSX2	111.17	32.29	99.15	0.8658	XX	0.9917	[AMR] Arabian II	5194584	4184586	160961	1.82	0.001	1213	154294204	432	135	2266	4979	56	5795
S1582	211128_A01510_0053_AHVCLCDSX2	140.29	40.53	98.98	0.8586	XY	0.9935	[SAS] Eurasian	5063315	4074273	155545	1.78	0.001	1347	154528344	449	136	2502	5150	76	6201
S1583	211128_A01510_0053_AHVCLCDSX2	111.96	32.31	99.05	0.8636	XY	0.9918	[AFR] African	5812374	4693896	149849	2.18	0.001	655	100975307	483	149	2194	5373	69	5839
S1584	211128_A01510_0053_AHVCLCDSX2	139.55	40.4	99.05	0.8598	XY	0.9934	[AFR] African	5472576	4409058	149405	2.05	0.001	918	153030000	481	138	2596	5674	83	6648
S1585	211128_A01510_0053_AHVCLCDSX2	120.48	34.6	99.06	0.8643	XY	0.9924	[EUR] Arabian I	5058545	4073293	162147	1.68	0.001	1436	249478405	475	133	2294	4848	57	5327
S1586	211128_A01510_0053_AHVCLCDSX2	119.73	34.92	99.25	0.8717	XX	0.9922	[EUR] Arabian I	5084381	4094271	170018	1.65	0.001	1423	245504720	480	132	2256	4849	62	5454
S1587	211128_A01510_0053_AHVCLCDSX2	146.14	42.72	99.07	0.8628	XX	0.9874	[SAS] Eurasian	5007662	4027919	174061	1.57	0.001	1269	324416771	417	135	2522	5176	57	6243
S1588	211128_A01510_0053_AHVCLCDSX2	106.8	30.82	99.17	0.8644	XY	0.9957	[EUR] Arabian I	5107615	4114842	160514	1.75	0.001	1257	242123691	423	143	2112	4885	51	5512
S1589	211128_A01510_0053_AHVCLCDSX2	131.19	37.41	99.19	0.8667	XY	0.9965	[EUR] Arabian I	5360100	4317346	150457	1.98	0.001	1030	128348297	448	131	2494	5364	61	6336
S1590	211128_A01510_0053_AHVCLCDSX2	131.83	38.32	99.11	0.8634	XX	0.986	[EUR] Arabian I	5025577	4042762	175473	1.56	0.001	1522	310676133	415	133	2314	4942	56	5547
S1591	211128_A01510_0053_AHVCLCDSX2	103.83	30.17	99.14	0.868	XX	0.9911	[SAS] Eurasian	5254057	4237048	161809	1.85	0.001	1122	189941231	407	139	1998	4757	60	5076
S1592	211128_A01510_0053_AHVCLCDSX2	114.53	33.77	99.15	0.8684	XY	0.9884	[EUR] Arabian I	5012815	4035702	161539	1.68	0.001	1392	216983703	375	126	2250	4777	61	5595
S1593	211128_A01510_0053_AHVCLCDSX2	115.56	33.74	98.98	0.8631	XY	0.9882	[EUR] Arabian I	4925313	3963643	174709	1.46	0.001	1459	403992177	439	138	2288	4836	53	5733
S1594	211128_A01510_0053_AHVCLCDSX2	122.68	35.67	99.18	0.8691	XX	0.985	[SAS] Eurasian	5101698	4105403	161958	1.78	0.001	1314	177592171	421	137	2282	4930	57	5489
S1595	211128_A01510_0053_AHVCLCDSX2	115.33	33.58	99.07	0.8627	XX	0.988	[SAS] Eurasian	5205970	4193494	159817	1.86	0.001	1216	131260832	479	140	2218	4923	52	5357
S1596	211128_A01510_0052_BHVVGCDSX2	115.81	33.8	98.85	0.8699	XX	0.9802	[EUR] Arabian I	4865405	3913340	192103	1.31	0.001	1419	553711945	383	124	2208	4832	57	5735
S1597	211128_A01510_0052_BHVVGCDSX2	129.27	37.2	98.94	0.871	XY	0.9965	[EUR] Arabian I	4849450	3898551	184691	1.32	0.001	1292	589050742	465	154	2452	4983	62	5753
S1598	211128_A01510_0052_BHVVGCDSX2	98.42	28.68	98.98	0.8719	XX	0.9813	[EUR] Arabian I	5191292	4181103	163944	1.81	0.001	1232	175377621	365	132	2072	4851	47	5749
S1599	211128_A01510_0052_BHVVGCDSX2	106.91	30.64	99.05	0.8746	XX	1	[SAS] Eurasian	5365931	4323557	155681	2	0.001	1054	116441377	400	123	2162	5094	54	5731
S1600	211128_A01510_0052_BHVVGCDSX2	116.92	33.54	99.03	0.8778	XX	0.9921	[SAS] Eurasian	4982442	4006801	178840	1.5	0.001	1176	413651547	404	134	2096	4874	63	5763
S1601	211128_A01510_0052_BHVVGCDSX2	132.38	38.24	99.02	0.8724	XX	0.993	[EUR] Arabian I	5214187	4196265	161677	1.81	0.001	1315	157982219	439	134	2612	5363	54	6561
S1602	211128_A01510_0052_BHVVGCDSX2	115.23	33.18	98.96	0.8736	XY	0.9961	[SAS] Eurasian	5252179	4229380	151434	1.95	0.001	1095	129373259	399	128	2260	5047	42	5752
S1603	211128_A01510_0052_BHVVGCDSX2	111.44	31.95	98.97	0.8743	XX	0.9958	[AMR] Arabian II	5113055	4115476	168258	1.69	0.001	1316	230501177	427	130	2294	4914	57	5660
S1604	211128_A01510_0052_BHVVGCDSX2	123.94	35.61	98.88	0.8689	XX	1	[EUR] Arabian I	5122657	4122372	171166	1.66	0.001	1291	262814708	471	143	2356	5259	59	6360
S1605	211128_A01510_0052_BHVVGCDSX2	141.91	40.83	98.83	0.8632	XX	0.9934	[AFR] African	5882376	4741240	151628	2.25	0.001	657	84495602	441	161	2580	6179	82	7415
S1606	211128_A01510_0052_BHVVGCDSX2	143.32	41.14	99.01	0.8728	XX	0.9935	[SAS] Eurasian	4881912	3924094	187523	1.36	0.001	1260	493052727	486	147	2438	5168	67	6465
S1607	211128_A01510_0052_BHVVGCDSX2	118.92	34.19	98.84	0.8679	XX	1	[SAS] Eurasian	5052914	4064694	168281	1.67	0.001	1327	218519975	424	136	2376	5049	61	6275
S1608	211128_A01510_0052_BHVVGCDSX2	134.8	38.63	99	0.8696	XX	0.9931	[EUR] Arabian I	5137348	4133206	163689	1.76	0.001	1423	177762154	448	141	2542	5255	61	6567
S1609	211128_A01510_0052_BHVVGCDSX2	99.98	28.57	99.24	0.8781	XX	0.9815	[EUR] Arabian I	5348415	4310183	157512	1.95	0.001	1046	150757776	358	133	2232	4973	53	5951
S1610	211128_A01510_0052_BHVVGCDSX2	104.76	30.03	99.12	0.8787	XY	0.9957	[SAS] Eurasian	5198527	4188675	154708	1.88	0.001	1136	167801512	380	131	2194	4886	62	5502
S1611	220204_A01473_0078_BHFGGVDSX3	109.65	32.81	99.55	0.8759	XX	0.9916	[SAS] Eurasian	4981805	4010497	171949	1.6	0.001	1386	291272038	403	131	2054	4684	40	5379
S1612	220204_A01473_0078_BHFGGVDSX3	106.41	32.1	99.59	0.883	XX	0.9785	[SAS] Eurasian	5224091	4211198	159468	1.87	0.001	1213	137376893	392	128	2190	4859	47	5513
S1613	211128_A01510_0052_BHVVGCDSX2	135.88	39.11	98.93	0.8711	XX	1	[EUR] Arabian I	5062604	4072191	173974	1.59	0.001	1245	336362891	431	133	2530	5276	52	6495
S1614	211128_A01510_0052_BHVVGCDSX2	124.12	35.94	98.99	0.8741	XX	0.9926	[EUR] Arabian I	5108841	4110907	166982	1.71	0.001	1283	246639446	412	135	2240	5077	54	5855
S1615	211128_A01510_0052_BHVVGCDSX2	128.96	37.27	98.98	0.8697	XX	0.9929	[EUR] Arabian I	5193904	4178773	160164	1.83	0.001	1245	152232445	431	130	2348	5152	61	6023
S1616	211128_A01510_0052_BHVVGCDSX2	126.94	36.45	98.98	0.8732	XX	1	[SAS] Eurasian	5225426	4206231	158373	1.89	0.001	1189	135093046	482	140	2326	5374	61	6578
S1617	211128_A01510_0052_BHVVGCDSX2	130.04	37.45	98.85	0.8685	XX	0.9928	[AMR] Arabian II	5116707	4114550	165033	1.74	0.001	1280	195629434	433	135	2478	5249	54	6466
S1618	211128_A01510_0052_BHVVGCDSX2	117.38	34.2	98.94	0.8699	XX	1	[SAS] Eurasian	5056410	4067882	167360	1.68	0.001	1403	222379703	474	134	2246	5024	56	6234
S1619	220204_A01473_0078_BHFGGVDSX3	99.53	29.57	99.46	0.8777	XX	1	[EUR] Arabian I	5213454	4204793	158920	1.88	0.001	1175	151037779	436	141	1996	4607	46	4921
S1620	211128_A01510_0052_BHVVGCDSX2	135.4	38.68	98.94	0.8712	XY	1	[EUR] Arabian I	5167004	4159216	154416	1.84	0.001	1173	152359971	472	139	2452	5383	67	6699
S1621	211128_A01512_0053_AHV232DSX2	131.38	37.89	99.18	0.9031	XX	0.993	[EUR] Arabian I	5054414	4063018	176795	1.55	0.001	1298	366955523	417	128	2416	5202	46	6308
S1622	211128_A01512_0053_AHV232DSX2	143.37	41.26	99.17	0.9045	XX	1	[AMR] Arabian II	5085167	4089745	166875	1.68	0.001	1408	230643895	440	143	2500	5396	57	6670
S1623	211128_A01512_0053_AHV232DSX2	120.86	34.85	99.15	0.907	XY	0.9889	[AMR] Arabian II	5089747	4095852	159017	1.74	0.001	1404	162818680	397	135	2308	4995	58	5802
S1624	211128_A01512_0053_AHV232DSX2	134.55	38.49	99.11	0.9035	XX	0.9861	[AMR] Arabian II	5290722	4257470	160114	1.86	0.001	1157	159859390	449	142	2590	5307	54	6273
S1625	211128_A01512_0053_AHV232DSX2	136.19	39.49	99.19	0.9077	XX	0.9932	[EUR] Arabian I	5209760	4192308	160303	1.84	0.001	1264	153486195	456	152	2462	5307	69	6242
S1626	211128_A01512_0053_AHV232DSX2	142.8	40.94	99.15	0.9047	XX	0.9935	[SAS] Eurasian	5144723	4137275	159362	1.82	0.001	1302	144350466	473	138	2522	5319	61	6304
S1627	211128_A01512_0053_AHV232DSX2	121.82	35.35	99.09	0.9024	XY	0.9926	[AMR] Arabian II	5351561	4310001	152356	1.95	0.001	1012	152836073	400	128	2302	5391	75	6491
S1628	211128_A01512_0053_AHV232DSX2	122.68	35.42	99.24	0.9057	XY	0.9908	[SAS] Eurasian	5251105	4226317	147950	2	0.001	1022	109809590	408	138	2552	5335	82	6439
S1629	211128_A01512_0053_AHV232DSX2	142.94	41.1	99.05	0.9007	XX	0.9935	[EUR] Arabian I	5009040	4026941	177429	1.51	0.001	1370	349160677	450	150	2714	5301	56	6610
S1630	211128_A01512_0053_AHV232DSX2	136.46	39.05	99.14	0.9058	XY	0.9967	[EUR] Arabian I	5353539	4308354	148022	2.03	0.001	1025	122561416	419	133	2528	5471	61	6292
S1631	211128_A01512_0053_AHV232DSX2	145.65	41.86	99.19	0.9066	XX	1	[EUR] Arabian I	5113662	4109532	162605	1.75	0.001	1302	159101323	508	143	2812	5375	73	6772
S1632	211128_A01512_0053_AHV232DSX2	153.32	44.35	99.16	0.9071	XX	0.994	[SAS] Eurasian	5204806	4184342	158289	1.86	0.001	1244	141968280	471	153	2740	5648	67	6946
S1633	211130_A01515_0054_BHVCGMDSX2	164.92	48.27	99.08	0.8669	XY	0.9918	[AFR] African	5445663	4385955	146654	2.06	0.001	903	105781261	465	162	2734	5682	80	6747
S1634	211130_A01515_0054_BHVCGMDSX2	100.35	29.94	99.26	0.8764	XX	0.991	[EUR] Arabian I	4902941	3947966	183630	1.43	0.001	1347	442861267	385	102	1984	4398	56	5071
S1635	211130_A01515_0054_BHVCGMDSX2	122.52	36.31	99.2	0.8738	XY	0.9892	[SAS] Eurasian	5014036	4036433	159503	1.72	0.001	1414	186766401	389	124	2084	4801	67	5238
S1636	211130_A01515_0054_BHVCGMDSX2	137.77	40.53	98.87	0.8677	XY	0.9855	[EUR] Arabian I	5006361	4027319	159213	1.7	0.001	1403	195195771	400	118	2334	5022	60	5843
S1637	211130_A01570_0023_BHVCLFDSX2	127.16	37.98	99.08	0.8924	XX	0.9783	[EUR] Arabian I	5108426	4108801	162807	1.76	0.001	1306	184301583	398	135	2438	5184	65	6147
S1638	211130_A01515_0054_BHVCGMDSX2	100.33	29.58	99.18	0.8663	XX	0.9908	[AFR] African	5760163	4655331	153978	2.21	0.001	733	87583518	365	128	2282	5121	56	5675
S1639	211130_A01570_0023_BHVCLFDSX2	117.94	35.06	99.16	0.8983	XX	0.9843	[EUR] Arabian I	5032065	4048979	173673	1.57	0.001	1455	324728494	466	140	2570	4977	58	5950
S1640	211130_A01570_0023_BHVCLFDSX2	138.14	40.99	99.06	0.8972	XY	0.9934	[EUR] Arabian I	5039872	4053459	160617	1.69	0.001	1470	228587674	472	149	2786	5208	73	6407
S1641	211130_A01515_0054_BHVCGMDSX2	111.33	33.07	99.05	0.8677	XY	0.996	[EUR] Arabian I	4982877	4011734	162222	1.67	0.001	1407	232222949	369	109	2098	4785	50	5379
S1642	211130_A01515_0054_BHVCGMDSX2	125.58	37.23	99.18	0.8725	XX	0.9786	[EUR] Arabian I	4951340	3985181	181413	1.47	0.001	1292	423104437	384	105	2192	4829	50	5590
S1643	211130_A01515_0054_BHVCGMDSX2	115.02	33.84	99.29	0.872	XX	0.9921	[EUR] Arabian I	5154574	4152231	162827	1.78	0.001	1322	165230742	445	135	2230	5004	61	5694
S1644	211201_A01469_0063_BHV7LFDSX2	99.21	28.63	99.36	0.9036	XY	0.9955	[SAS] Eurasian	5059817	4077333	156156	1.79	0.001	1305	154535709	399	123	2098	4698	54	5288
S1645	211201_A01473_0038_AHTYLNDSX2	145.83	41.2	99.18	0.9037	XY	0.9969	[EUR] Arabian I	4905706	3944294	179572	1.39	0.001	1438	513136800	403	146	2700	5309	74	6744
S1646	211201_A01518_0057_AHV3CHDSX2	111.64	32.67	98.97	0.8905	XX	0.9876	[EUR] Arabian I	4976260	4002403	179330	1.5	0.001	1229	404251113	402	140	2302	4924	64	6050
S1647	211130_A01570_0023_BHVCLFDSX2	146.64	43.88	99.23	0.9014	XX	0.9815	[AMR] Arabian II	5048311	4057033	170855	1.62	0.001	1298	304287930	372	120	2610	5412	62	6570
S1648	211130_A01570_0023_BHVCLFDSX2	150.97	45.19	98.94	0.8899	XY	0.9881	[EUR] Arabian I	5153440	4144646	153362	1.85	0.001	1274	153543117	402	124	2800	5577	70	6728
S1649	211201_A01521_0057_BHV3NNDSX2	148.07	42.48	99.2	0.9031	XY	0.9939	[EUR] Arabian I	5060529	4070191	160535	1.69	0.001	1393	226238940	459	152	2804	5376	83	6556
S1650	211201_A01521_0057_BHV3NNDSX2	145.46	42.08	99.13	0.9044	XY	0.9848	[AFR] African	5385876	4333971	164662	1.79	0.001	789	323410531	387	116	2362	5713	64	6925
S1651	211201_A01522_0056_AHV5WGDSX2	109	31.55	99.04	0.892	XY	0.9918	[SAS] Eurasian	5061730	4076705	162036	1.71	0.001	1285	242163344	369	127	2238	4958	54	5819
S1652	211130_A01570_0023_BHVCLFDSX2	114.37	34.32	99.15	0.8937	XX	0.976	[EUR] Arabian I	5160004	4153261	162905	1.79	0.001	1265	179902400	395	122	2288	5155	63	6017
S1653	211130_A01570_0023_BHVCLFDSX2	121.56	36.06	99.16	0.8998	XY	1	[EUR] Arabian I	4987785	4011694	169667	1.54	0.001	1460	329189944	450	138	2428	5044	60	6085
S1654	211130_A01570_0023_BHVCLFDSX2	134.24	39.63	99.26	0.899	XY	1	[EUR] Arabian I	5175054	4164006	158151	1.79	0.001	1188	214140714	468	132	2692	5409	68	6405
S1655	211130_A01570_0023_BHVCLFDSX2	115.85	34.71	99.24	0.9028	XX	0.9841	[EUR] Arabian I	5148376	4144581	162154	1.79	0.001	1314	183757835	449	140	2476	5082	53	6006
S1656	211130_A01570_0023_BHVCLFDSX2	147.89	44.26	99.15	0.8963	XX	0.9908	[EUR] Arabian I	5202610	4183371	158395	1.87	0.001	1215	136995220	393	134	2642	5603	52	6675
S1657	211130_A01570_0023_BHVCLFDSX2	148.54	44.46	99.07	0.8937	XX	0.9664	[EUR] Arabian I	5111324	4109107	161038	1.78	0.001	1360	175591277	385	132	2466	5433	70	6598
S1658	211130_A01570_0023_BHVCLFDSX2	119.52	36.07	99.26	0.9056	XY	0.9981	[SAS] Eurasian	5302867	4269003	146953	2.04	0.001	1020	100299263	352	123	2494	5270	60	6207
S1659	211201_A01562_0023_AHV7KKDSX2	105.4	30.32	99.26	0.8971	XX	0.9915	[EUR] Arabian I	5033125	4053448	168508	1.66	0.001	1428	228118340	407	132	2018	4662	48	5447
S1660	211201_A01562_0024_BHV7GKDSX2	151.9	42.74	99.07	0.8946	XX	0.9877	[EUR] Arabian I	4985505	4006422	177796	1.51	0.001	1285	396320678	467	125	2504	5268	62	6557
S1661	211130_A01570_0023_BHVCLFDSX2	136.58	40.94	99.1	0.8937	XX	0.9832	[EUR] Arabian I	5133551	4127749	160860	1.8	0.001	1338	158259183	428	139	2686	5306	67	6440
S1662	211201_A01518_0057_AHV3CHDSX2	101.51	29.5	98.73	0.8806	XX	0.9907	[AMR] Arabian II	5189803	4180832	166950	1.77	0.001	1147	248025057	419	140	2108	4958	66	5859
S1663	211201_A01518_0057_AHV3CHDSX2	125.9	36.18	98.95	0.8822	XX	0.9925	[AMR] Arabian II	5076308	4087720	174028	1.6	0.001	1306	332936013	429	129	2308	5197	49	6247
S1664	211206_A01521_0060_BHTYNGDSX2	129.17	37.3	99.09	0.8981	XX	0.9929	[EUR] Arabian I	5064181	4074158	167930	1.67	0.001	1406	240464655	426	124	2506	4968	56	5627
S1665	211206_A01521_0060_BHTYNGDSX2	131.42	37.76	99.07	0.8972	XX	1	[SAS] Eurasian	5155806	4149496	161512	1.8	0.001	1295	150137600	431	142	2508	5091	63	6098
S1666	211206_A01521_0060_BHTYNGDSX2	123.75	35.43	99.1	0.8994	XY	1	[SAS] Eurasian	5116809	4119432	153688	1.83	0.001	1278	146282583	399	146	2370	5034	81	5896
S1667	211206_A01521_0060_BHTYNGDSX2	117.96	33.99	99.09	0.8912	XY	0.9981	[EUR] Arabian I	4983815	4011396	167476	1.58	0.001	1400	321485338	423	127	2442	4906	63	5744
S1668	211206_A01521_0060_BHTYNGDSX2	117.36	33.75	99.1	0.8942	XY	0.9961	[EUR] Arabian I	5173170	4167317	152776	1.88	0.001	1123	133167486	411	148	2242	4991	75	5199
S1669	211209_A01515_0058_AH2Y5WDSX3	105.54	30.23	99.15	0.899	XY	1	[EUR] Arabian I	5104533	4110047	155272	1.81	0.001	1257	149060683	437	152	2080	4677	60	5225
S1670	211209_A01515_0058_AH2Y5WDSX3	107.92	31.22	99.17	0.9024	XX	1	[SAS] Eurasian	5214210	4202516	160657	1.86	0.001	1226	142396487	412	138	2238	4884	58	5143
S1671	211209_A01515_0058_AH2Y5WDSX3	121.42	35	99.24	0.9025	XY	0.9962	[AFR] African	5678897	4581484	147071	2.19	0.001	756	90105113	447	133	2604	5495	57	6090
S1672	211209_A01515_0058_AH2Y5WDSX3	149.51	43.05	99.08	0.8946	XY	0.997	[EUR] Arabian I	5044452	4057433	161318	1.68	0.003	1398	229800113	420	141	2712	5305	59	6380
S1673	211209_A01515_0058_AH2Y5WDSX3	128.07	36.49	99.22	0.9038	XY	0.9929	[SAS] Eurasian	5052862	4068750	166856	1.62	0.001	1170	349560746	412	148	2422	5122	71	6071
S1674	211231_A01523_0068_BH2K23DSX3	116.67	32.82	99.07	0.8946	XY	0.9921	[EUR] Arabian I	5042169	4055452	156837	1.75	0.001	1400	178341813	377	124	2372	5050	60	6101
S1675	211207_A01509_0052_AH2YLFDSX3	149.24	42.39	99.11	0.9067	XY	0.9985	[SAS] Eurasian	5132919	4128625	154411	1.81	0.001	1281	145728688	477	143	2724	5386	73	6411
S1676	211207_A01509_0052_AH2YLFDSX3	149.39	41.86	98.93	0.9036	XY	0.9847	[EUR] Arabian I	5180259	4166843	156229	1.79	0.001	1341	158259930	490	147	2818	5540	73	7044
S1677	211207_A01509_0052_AH2YLFDSX3	125.59	34.75	99.02	0.9097	XY	1	[EUR] Arabian I	5052272	4064878	157523	1.73	0.001	1346	185906530	445	135	2480	4852	48	5690
S1678	211207_A01509_0051_BHT5M3DSX2	141.75	40.57	99.14	0.9009	XY	0.9968	[EUR] Arabian I	5323414	4286685	149455	1.98	0.001	1046	120664050	464	140	2782	5429	62	6152
S1679	211207_A01509_0051_BHT5M3DSX2	131.15	37.2	99.08	0.8982	XY	1	[EUR] Arabian I	5124327	4124034	155655	1.8	0.001	1274	163865099	449	150	2430	5140	76	5734
S1680	211209_A01521_0061_AH2YVKDSX3	99.42	28.98	99.23	0.9016	XY	1	[SAS] Eurasian	5101544	4110285	156480	1.8	0.001	1292	157878252	395	125	2110	4818	52	5587
S1681	211209_A01521_0061_AH2YVKDSX3	129.72	37.68	99.22	0.8994	XY	0.9982	[EUR] Arabian I	5112508	4115350	156146	1.79	0.001	1362	187728759	490	131	2622	5178	63	6228
S1682	211209_A01521_0061_AH2YVKDSX3	108.36	31.31	99.22	0.9027	XY	0.9958	[EUR] Arabian I	4981429	4009249	168540	1.58	0.001	1210	346732994	409	134	2160	4772	62	5684
S1683	211209_A01521_0061_AH2YVKDSX3	108.91	31.59	99.24	0.9028	XY	1	[EUR] Arabian I	4972768	4001951	164165	1.64	0.006	1375	263837855	401	140	2140	4847	65	5271
S1684	211231_A01523_0068_BH2K23DSX3	106.48	29.88	98.96	0.8911	XY	0.9957	[AMR] Arabian II	5146347	4146023	156023	1.82	0.001	1231	164918291	446	136	2286	4997	58	5752
S1685	211209_A01521_0061_AH2YVKDSX3	118.53	34.38	99.24	0.9019	XX	1	[SAS] Eurasian	5181161	4170930	159415	1.86	0.001	1142	128885942	448	136	2354	5033	54	5663
S1686	211209_A01521_0062_BH2YCCDSX3	109.62	31.63	99.1	0.9042	XY	1	[EUR] Arabian I	5046894	4062728	158166	1.75	0.001	1356	185148725	459	134	2368	4817	56	5391
S1687	211209_A01521_0062_BH2YCCDSX3	133.08	39.01	99.14	0.896	XX	0.993	[EUR] Arabian I	5308719	4275098	157255	1.92	0.001	1129	135948518	449	133	2528	5460	61	6479
S1688	211209_A01521_0062_BH2YCCDSX3	126.64	36.62	99.16	0.9008	XY	0.9964	[EUR] Arabian I	5502725	4435491	145505	2.13	0.001	899	115438965	474	143	2560	5542	69	6483
S1689	211209_A01523_0052_BH2J3LDSX3	129.43	37.33	99.12	0.8943	XY	0.9947	[AMR] Arabian II	5214028	4196852	153650	1.87	0.001	1145	169955639	458	146	2656	5316	71	6407
S1690	211209_A01523_0052_BH2J3LDSX3	118.33	33.97	99.04	0.899	XY	0.9961	[AMR] Arabian II	5328986	4292029	154246	1.92	0.001	1040	165536241	437	144	2464	5195	59	5874
S1691	211231_A01523_0068_BH2K23DSX3	100.59	28.41	98.97	0.8899	XY	0.9954	[EUR] Arabian I	5157857	4155200	155477	1.85	0.001	1299	159763970	420	126	2274	4973	62	5774
S1692	211205_A01463_0075_AHV533DSX2	118.1	34.46	99	0.9008	XY	1	[SAS] Eurasian	5040033	4055934	158751	1.73	0.001	1342	183789705	416	139	2400	5122	59	6102
S1693	211205_A01463_0075_AHV533DSX2	115.45	33.31	98.93	0.9005	XY	0.9901	[SAS] Eurasian	4994954	4017713	160716	1.68	0.001	1369	237188916	389	130	2312	5017	84	6031
S1694	211205_A01463_0075_AHV533DSX2	134.79	38.63	98.96	0.8999	XY	0.9966	[EUR] Arabian I	5164400	4157496	155249	1.83	0.001	1269	162539708	395	149	2602	5502	75	6779
S1695	211231_A01523_0068_BH2K23DSX3	106.27	29.79	98.97	0.8925	XY	0.9957	[EUR] Arabian I	4940630	3975873	173470	1.49	0.001	1326	387914399	393	138	2296	4822	69	5694
S1696	220411_A01513_0120_BHH3THDSX3	170.83	46.63	94.46	0.8909	XY	1	[EUR] Arabian I	5097085	4098811	154376	1.78	0.003	1327	160602447	472	143	2836	5274	79	6067
S1697	211231_A01523_0068_BH2K23DSX3	113.46	32.39	98.99	0.8917	XX	0.9835	[EUR] Arabian I	5303174	4271312	157666	1.94	0.001	1100	126140545	417	129	2454	5285	68	6311
S1698	211231_A01523_0068_BH2K23DSX3	99.82	28.47	99.02	0.8928	XX	0.9813	[AMR] Arabian II	4985377	4012323	176910	1.54	0.001	1300	363258885	395	124	2160	4736	54	5721
S1699	220218_A01513_0099_BHFG7VDSX3	136.88	37.11	93.44	0.8975	XY	0.9752	[EUR] Arabian I	5155856	4147687	152571	1.87	0.014	1196	138631206	503	128	2512	5097	47	5776
S1700	220218_A01513_0099_BHFG7VDSX3	179.13	50.46	96.36	0.8907	XY	0.9921	[EUR] Arabian I	5178116	4163658	152440	1.86	0.014	1223	142375550	430	158	2920	5495	83	6607
S1701	220103_A01514_0079_BH2YMWDSX3	155.92	44.76	99.12	0.8836	XY	0.9882	[AMR] Arabian II	5224315	4206433	153272	1.88	0.001	1163	150728297	438	141	2780	5649	80	6874
S1702	211205_A01463_0075_AHV533DSX2	133.6	38.33	98.99	0.9012	XY	0.9948	[SAS] Eurasian	5392204	4343327	149992	2	0.001	1021	114912164	445	140	2566	5577	68	6758
S1703	211205_A01469_0065_BHTYWLDSX2	127.26	36.82	99.13	0.8962	XY	1	[EUR] Arabian I	5064453	4079793	157861	1.75	0.001	1388	181265865	422	121	2344	4761	55	5260
S1704	211205_A01469_0065_BHTYWLDSX2	142.42	41.29	99.1	0.8908	XY	0.9968	[SAS] Eurasian	5046446	4061576	156730	1.74	0.001	1339	174339550	442	133	2440	4858	57	5511
S1705	220418_A01521_0117_AHH3NHDSX3	158.07	43.25	97.25	0.9081	XY	0.991	[EUR] Arabian I	5132950	4130456	157108	1.75	0.001	1192	186534415	519	160	2838	5286	75	6105
S1706	220418_A01521_0116_BHH3VGDSX3	109.2	29.46	94.62	0.8903	XX	0.9364	[EUR] Arabian I	5223394	4209141	159776	1.86	0.001	1225	151091385	357	153	2164	4497	46	4827
S1707	211205_A01463_0075_AHV533DSX2	130.81	37.6	98.96	0.9015	XY	0.9982	[SAS] Eurasian	5026696	4044085	164186	1.63	0.001	1345	252686245	431	130	2526	5263	68	6397
S1708	211231_A01523_0068_BH2K23DSX3	101.12	28.44	99.09	0.8963	XY	0.9955	[EUR] Arabian I	5087994	4098095	161037	1.72	0.001	1355	209732610	424	120	2246	4773	61	5782
S1709	211205_A01463_0075_AHV533DSX2	128.2	37.27	99.02	0.9035	XY	1	[EUR] Arabian I	5218494	4200403	153964	1.86	0.001	1229	145606035	439	144	2430	5342	76	6462
S1710	220103_A01514_0079_BH2YMWDSX3	115.62	33.16	98.95	0.8871	XY	0.994	[EUR] Arabian I	5179049	4170785	154179	1.87	0.001	1210	151986685	413	134	2292	5014	69	5559
S1711	211205_A01463_0075_AHV533DSX2	121.51	35.4	98.94	0.8987	XX	0.9923	[EUR] Arabian I	5222626	4203776	161587	1.82	0.001	1292	165729972	424	137	2542	5318	60	6374
S1712	211205_A01463_0075_AHV533DSX2	145.61	41.7	99.11	0.9044	XY	1	[EUR] Arabian I	5137372	4132895	157859	1.76	0.001	1359	206351364	458	135	2692	5505	86	6733
S1713	211205_A01463_0075_AHV533DSX2	133.09	38.49	98.97	0.9004	XX	0.993	[EUR] Arabian I	5455791	4393583	153630	2.05	0.001	950	106912973	445	133	2536	5669	59	6773
S1714	211205_A01463_0075_AHV533DSX2	139.9	40.66	99.05	0.903	XX	0.9967	[SAS] Eurasian	5207832	4189174	159480	1.85	0.001	1210	140094116	435	135	2544	5501	76	6784
S1715	211205_A01463_0075_AHV533DSX2	120.11	35.05	99.15	0.9028	XX	0.9961	[AFR] African	5646461	4549921	152610	2.17	0.001	800	104800484	412	131	2432	5651	62	6930
S1716	211205_A01463_0075_AHV533DSX2	122.2	35.34	98.94	0.9007	XX	1	[SAS] Eurasian	5191123	4179603	160876	1.84	0.001	1276	150045435	436	137	2400	5280	62	6410
S1717	211205_A01463_0075_AHV533DSX2	122.61	35.65	98.93	0.8973	XY	0.9962	[AMR] Arabian II	4989026	4014126	168857	1.57	0.001	1350	327815392	435	144	2394	5150	79	6215
S1718	211205_A01463_0075_AHV533DSX2	143.33	41.29	98.98	0.9034	XX	1	[SAS] Eurasian	5218221	4197758	160161	1.84	0.001	1135	145223599	460	139	2676	5524	62	6680
S1719	211205_A01463_0075_AHV533DSX2	122.69	35.42	98.98	0.9023	XY	1	[EUR] Arabian I	5228396	4210591	152560	1.89	0.001	1256	160264742	434	126	2468	5252	74	6210
S1720	211205_A01463_0075_AHV533DSX2	107.85	31.5	99.04	0.9051	XX	1	[EUR] Arabian I	5140578	4137604	162535	1.78	0.001	1251	189745609	393	127	2298	5021	47	5989
S1721	211205_A01463_0075_AHV533DSX2	112.9	32.62	98.99	0.9031	XY	1	[AMR] Arabian II	5105872	4112793	153814	1.82	0.001	1284	140064871	391	120	2332	5048	63	6013
S1722	211205_A01463_0075_AHV533DSX2	128.16	36.76	98.99	0.9036	XY	1	[AMR] Arabian II	5191448	4177293	154199	1.85	0.001	1136	168413282	408	124	2344	5301	77	6426
S1723	211205_A01463_0075_AHV533DSX2	137.64	39.41	99.08	0.9045	XY	0.9983	[EUR] Arabian I	5023344	4040338	163656	1.64	0.001	1523	272826623	462	140	2566	5376	75	6576
S1724	211205_A01463_0075_AHV533DSX2	122.83	35.35	99.07	0.9036	XY	0.9963	[EUR] Arabian I	5026780	4042099	162800	1.65	0.001	1478	228921764	414	135	2370	5099	75	6309
S1725	211205_A01463_0074_BHV5VFDSX2	135.89	39.47	99.09	0.8987	XY	1	[EUR] Arabian I	4976341	4001083	170122	1.54	0.001	1399	349101306	450	146	2592	5244	77	6570
S1726	211205_A01463_0074_BHV5VFDSX2	108.8	31.44	99.1	0.9019	XY	0.9959	[EUR] Arabian I	5173609	4166185	155919	1.83	0.001	1213	169554108	423	129	2270	5051	74	5961
S1727	211205_A01463_0074_BHV5VFDSX2	113.18	32.98	99.21	0.9025	XY	1	[EUR] Arabian I	5185576	4174222	154373	1.86	0.001	1237	157809533	437	130	2404	5135	67	6201
S1728	211205_A01463_0074_BHV5VFDSX2	135.52	38.95	99.12	0.8994	XX	0.9932	[EUR] Arabian I	5101647	4101621	166407	1.71	0.001	1350	218384597	488	137	2518	5249	49	6552
S1729	211205_A01463_0074_BHV5VFDSX2	139.49	40.8	99.16	0.8986	XY	0.9967	[SAS] Eurasian	5083235	4088232	157016	1.76	0.001	1336	175075041	468	146	2678	5340	73	6580
S1730	211205_A01463_0074_BHV5VFDSX2	127.97	37.42	99.12	0.9	XX	0.9928	[AMR] Arabian II	5107000	4108752	161917	1.76	0.001	1372	163548869	405	125	2574	5177	46	6401
S1731	211205_A01463_0074_BHV5VFDSX2	152.11	44.12	99.05	0.898	XY	1	[SAS] Eurasian	5159858	4151147	153073	1.85	0.001	1166	130541956	517	146	2658	5535	72	6933
S1732	211205_A01463_0074_BHV5VFDSX2	155.73	45.47	99.11	0.8974	XX	0.994	[EUR] Arabian I	5012067	4030114	176225	1.54	0.001	1387	343912983	476	148	2884	5427	75	6888
S1733	211205_A01463_0074_BHV5VFDSX2	134.8	38.84	99	0.8975	XY	0.9966	[AMR] Arabian II	5146979	4139889	170622	1.59	0.001	1035	390791125	479	143	2642	5467	63	6678
S1734	211205_A01463_0074_BHV5VFDSX2	110.92	32.75	99.07	0.8959	XX	1	[SAS] Eurasian	5186089	4173381	157969	1.89	0.001	1197	138642873	392	139	2374	5151	58	6186
S1735	211205_A01463_0074_BHV5VFDSX2	119.49	34.62	99.13	0.9025	XY	0.9962	[EUR] Arabian I	5082673	4088710	158925	1.74	0.001	1399	186758596	443	134	2370	5031	65	5859
S1736	211205_A01463_0074_BHV5VFDSX2	140.4	40.82	99.23	0.9044	XY	0.9984	[SAS] Eurasian	4953935	3982876	166792	1.57	0.001	1328	316097073	459	135	2620	5313	71	6657
S1737	211205_A01463_0074_BHV5VFDSX2	127.86	36.89	99.07	0.8998	XY	0.9964	[EUR] Arabian I	5035870	4050517	160446	1.69	0.001	1446	208298658	439	137	2496	5251	68	6414
S1738	211205_A01463_0074_BHV5VFDSX2	112.38	32.6	99.11	0.9011	XY	0.9959	[EUR] Arabian I	5092569	4099557	160698	1.72	0.001	1405	219515803	472	144	2398	5041	68	5645
S1739	211205_A01463_0074_BHV5VFDSX2	136.95	39.94	99.09	0.9005	XY	1	[EUR] Arabian I	5354338	4312637	150621	1.98	0.001	1111	127876446	462	130	2608	5586	71	6809
S1740	211205_A01463_0074_BHV5VFDSX2	122.26	35.46	99.16	0.9005	XY	0.9962	[EUR] Arabian I	5237375	4216695	153834	1.87	0.001	1207	142330177	442	137	2480	5371	58	6607
S1741	211205_A01463_0074_BHV5VFDSX2	133.06	38.13	99.15	0.9042	XY	0.9932	[AMR] Arabian II	5128280	4125970	154746	1.8	0.001	1259	167921504	454	139	2510	5258	73	6204
S1742	211205_A01463_0074_BHV5VFDSX2	119.4	34.51	99.09	0.9002	XY	0.9943	[SAS] Eurasian	5498212	4430485	146149	2.14	0.001	845	98767865	437	150	2428	5429	73	6206
S1743	211205_A01463_0074_BHV5VFDSX2	110.67	32.24	99.21	0.9038	XY	1	[EUR] Arabian I	5338048	4298296	149993	2.01	0.001	1025	119854117	403	131	2252	5122	67	5864
S1744	211205_A01463_0074_BHV5VFDSX2	119.21	34.55	98.9	0.8979	XY	0.9962	[EUR] Arabian I	5191382	4180852	153969	1.87	0.001	1243	158653877	430	124	2464	5248	58	6222
S1745	211205_A01463_0074_BHV5VFDSX2	124.18	36.24	99.18	0.9009	XY	1	[EUR] Arabian I	5025630	4042517	165512	1.62	0.001	1503	266385828	489	144	2460	5155	66	6324
S1746	211205_A01463_0074_BHV5VFDSX2	110.19	32.05	99.01	0.8962	XYY	1	[EUR] Arabian I	4941250	3977623	189259	1.38	0.001	1216	463032694	439	131	2226	4872	59	5858
S1747	211205_A01463_0074_BHV5VFDSX2	112.59	32.82	99.13	0.8982	XX	0.9959	[EUR] Arabian I	5082940	4089984	181608	1.53	0.001	1092	436783659	438	134	2232	4948	64	5785
S1748	211205_A01463_0074_BHV5VFDSX2	148.3	42.77	99.15	0.8987	XY	0.9985	[EUR] Arabian I	5162866	4154953	153124	1.85	0.001	1313	161473941	451	134	2666	5473	66	6809
S1749	211205_A01469_0064_AHTY7YDSX2	132.79	38.76	99.03	0.8878	XX	0.9931	[EUR] Arabian I	5178826	4171045	158706	1.86	0.001	1138	134646458	436	140	2338	4984	47	5321
S1750	211205_A01469_0064_AHTY7YDSX2	128.15	37.37	99.12	0.8956	XX	1	[EUR] Arabian I	5262656	4239137	157242	1.9	0.001	1101	129202695	459	140	2208	5028	52	5402
S1751	211205_A01469_0064_AHTY7YDSX2	106.9	31	99.13	0.8991	XX	1	[SAS] Eurasian	5454717	4398064	151111	2.12	0.001	916	100087357	404	133	2014	4878	46	5149
S1752	211205_A01469_0064_AHTY7YDSX2	136.86	39.77	99.2	0.8973	XY	0.9967	[AMR] Arabian II	5202549	4191318	155885	1.84	0.001	1161	186858986	413	148	2404	5277	70	6126
S1753	211205_A01469_0064_AHTY7YDSX2	118.72	34.63	99.11	0.894	XY	0.9962	[EUR] Arabian I	5151095	4148246	154841	1.83	0.001	1308	174181433	436	141	2140	4968	64	5173
S1754	211205_A01469_0064_AHTY7YDSX2	141.52	41.11	99.24	0.8945	XY	0.9936	[EUR] Arabian I	5020762	4041070	162318	1.64	0.001	1444	251581043	427	143	2462	4982	60	5643
S1755	211205_A01469_0064_AHTY7YDSX2	109.19	31.86	99.18	0.8968	XX	1	[EUR] Arabian I	5074690	4089040	167827	1.68	0.001	1437	204356766	449	142	2124	4673	42	4947
S1756	211205_A01469_0064_AHTY7YDSX2	139.33	40.62	99.12	0.8952	XX	1	[EUR] Arabian I	5128395	4127477	161450	1.78	0.001	1328	172676016	448	130	2592	5063	54	5496
S1757	211205_A01469_0064_AHTY7YDSX2	107.97	31.21	99.22	0.9004	XY	0.9958	[EUR] Arabian I	5357258	4320758	150997	1.98	0.001	992	131875818	414	151	2104	4953	62	5196
S1758	211205_A01469_0064_AHTY7YDSX2	120.95	34.98	99.28	0.8992	XY	0.9962	[EUR] Arabian I	5423345	4373720	146325	2.09	0.001	939	98805661	413	133	2240	5197	41	5566
S1759	211205_A01469_0064_AHTY7YDSX2	122.1	35.29	99.12	0.8951	XY	0.9925	[SAS] Eurasian	5004155	4027930	161092	1.67	0.001	1348	255001527	420	143	2268	4711	62	5195
S1760	211205_A01469_0064_AHTY7YDSX2	101.11	29.27	99.15	0.8967	XX	1	[EUR] Arabian I	5024185	4049138	176372	1.55	0.001	1347	369961759	426	139	1914	4574	39	4727
S1761	211205_A01469_0064_AHTY7YDSX2	122.47	35.81	99.18	0.8966	XX	1	[EUR] Arabian I	5062399	4077689	169320	1.66	0.001	1469	236823524	423	145	2212	4825	60	5058
S1762	211205_A01469_0064_AHTY7YDSX2	112.26	32.35	99.14	0.8972	XY	0.9959	[AMR] Arabian II	5000357	4027722	161189	1.68	0.001	1387	236304855	399	139	2134	4620	57	4993
S1763	211205_A01469_0064_AHTY7YDSX2	145.6	42.56	99.2	0.8978	XX	0.9873	[EUR] Arabian I	5028249	4047455	170379	1.61	0.001	1435	289062969	437	145	2316	4971	44	5554
S1764	211205_A01469_0064_AHTY7YDSX2	139.91	40.79	99.14	0.8952	XX	1	[EUR] Arabian I	5066505	4077339	167525	1.66	0.001	1461	234050212	426	153	2312	4967	55	5508
S1765	211205_A01469_0064_AHTY7YDSX2	142.33	41.23	99.21	0.899	XY	1	[SAS] Eurasian	5493847	4428463	143612	2.15	0.001	838	97462532	438	140	2422	5373	67	5887
S1766	211205_A01469_0064_AHTY7YDSX2	124.92	36.38	99.08	0.8887	XX	0.9926	[AFR] African	5471001	4409865	163300	1.92	0.001	855	249559454	424	144	2158	5198	56	5442
S1767	211205_A01469_0064_AHTY7YDSX2	127.27	36.86	99.21	0.8979	XX	0.9928	[SAS] Eurasian	5087213	4096719	163363	1.75	0.001	1348	155994456	436	140	2198	4928	62	5206
S1768	211205_A01469_0065_BHTYWLDSX2	141.6	41.05	99.2	0.8958	XY	0.9968	[EUR] Arabian I	5216827	4200811	152821	1.89	0.001	1132	128935464	460	155	2606	5233	68	5769
S1769	211205_A01469_0065_BHTYWLDSX2	118.03	34.08	99.08	0.886	XY	0.9943	[SAS] Eurasian	5175809	4171704	152685	1.87	0.001	1203	141542373	423	151	2066	4803	67	4901
S1770	211205_A01463_0075_AHV533DSX2	146.53	42.4	99.16	0.9042	XY	0.9969	[EUR] Arabian I	5032028	4046406	161528	1.68	0.002	1496	235311214	477	133	2624	5467	77	6744
S1771	211205_A01469_0065_BHTYWLDSX2	130.68	37.64	99.13	0.8932	XY	1	[AMR] Arabian II	4808767	3869420	189819	1.25	0.001	1325	647786922	447	130	2242	4658	58	5190
S1772	211231_A01458_0079_BHYC7FDSX2	141.11	38.31	96.49	0.9054	XX	0.9931	[EUR] Arabian I	5125497	4122458	164949	1.74	0.009	1294	201481439	466	145	2554	5287	71	6713
S1773	211231_A01463_0094_AH2JYTDSX3	104.4	28.05	95.43	0.8875	XY	0.9907	[EUR] Arabian I	5181659	4177324	154135	1.87	0.01	1115	131530132	381	112	2178	4714	54	5418
S1774	211231_A01463_0094_AH2JYTDSX3	109.97	29.34	95.58	0.8938	XY	1	[EUR] Arabian I	5173868	4170363	154237	1.86	0.008	1193	143658723	434	125	2318	4905	59	5704
S1775	211231_A01463_0094_AH2JYTDSX3	136.56	38.35	98.11	0.8923	XX	0.9897	[SAS] Eurasian	5264520	4236810	155233	1.94	0.01	1153	119438631	481	133	2476	5310	68	6269
S1776	211231_A01463_0094_AH2JYTDSX3	138.69	38.92	98.92	0.8861	XY	0.9967	[EUR] Arabian I	5038982	4053879	160924	1.68	0.018	1269	271314976	426	132	2636	5260	68	6131
S1777	211231_A01463_0094_AH2JYTDSX3	110.81	30.62	97.21	0.8938	XX	0.9914	[EUR] Arabian I	5096034	4102494	164830	1.73	0.005	1336	214230841	465	129	2356	4815	54	5671
S1778	211231_A01463_0094_AH2JYTDSX3	156.93	41.14	93.05	0.8874	XX	1	[EUR] Arabian I	5137153	4134160	161018	1.78	0.005	1294	159656510	484	148	2476	5199	53	6438
S1779	211231_A01463_0094_AH2JYTDSX3	146.09	40.89	98.07	0.8828	XY	0.9968	[SAS] Eurasian	4905023	3944797	171424	1.5	0.005	1348	377953303	468	148	2638	5128	57	6132
S1780	220103_A01514_0079_BH2YMWDSX3	131.55	37.85	99.08	0.8867	XX	0.9857	[EUR] Arabian I	5150759	4145339	163857	1.76	0.001	1331	181849970	406	126	2394	5263	53	6281
S1781	220103_A01514_0079_BH2YMWDSX3	124.25	35.53	98.96	0.8833	XY	0.9963	[EUR] Arabian I	5196318	4184771	153095	1.89	0.001	1217	137427202	441	129	2400	5199	64	6150
S1782	211231_A01562_0044_AHWMWFDSX2	101.72	28.77	98.98	0.8943	XY	0.9955	[EUR] Arabian I	5027039	4048395	160576	1.7	0.001	1384	212210283	413	139	2142	4528	46	4978
S1783	211205_A01469_0065_BHTYWLDSX2	112.36	32.49	99.05	0.8901	XY	0.9959	[EUR] Arabian I	5099614	4109984	161736	1.72	0.001	1264	254600632	420	131	2136	4714	55	5060
S1784	211205_A01469_0065_BHTYWLDSX2	131.96	38.29	99.17	0.888	XY	0.9966	[EUR] Arabian I	4937657	3971936	170668	1.51	0.001	1483	360407744	478	150	2446	4800	60	5320
S1785	211205_A01469_0065_BHTYWLDSX2	110.63	32	99.13	0.8955	XY	0.9918	[SAS] Eurasian	4985053	4016639	164493	1.63	0.001	1248	282095140	427	142	1984	4642	53	4896
S1786	220412_A01473_0109_AHH53HDSX3	109.1	28.75	90.83	0.8781	XX	1	[SAS] Eurasian	5105119	4114385	160999	1.81	0.001	1279	154187305	425	153	2092	4346	37	4551
S1787	220411_A01515_0113_AHH5KHDSX3	121.68	32.79	96.36	0.9062	XX	0.9725	[EUR] Arabian I	5093031	4100659	163327	1.73	0.001	1403	182153154	413	133	2258	4703	47	5353
S1788	220412_A01473_0109_AHH53HDSX3	99.55	28.9	98.8	0.8707	XY	0.9685	[EUR] Arabian I	5405930	4362259	145715	2.15	0.001	837	91907804	567	115	2226	4514	42	4928
S1789	211231_A01523_0068_BH2K23DSX3	131.42	37.41	99.07	0.8926	XY	0.993	[EUR] Arabian I	5149966	4143093	170543	1.61	0.001	934	401196230	445	145	2532	5378	67	6494
S1790	220411_A01510_0114_AHH3HLDSX3	150.68	41.07	94.26	0.9065	XX	1	[EUR] Arabian I	5092848	4098123	163149	1.74	0.001	1381	201303578	429	167	2260	5006	62	5656
S1791	220411_A01510_0114_AHH3HLDSX3	160.77	43.61	94.69	0.9057	XY	0.9955	[EUR] Arabian I	5054297	4065954	166606	1.6	0.002	1393	321403479	450	156	2576	5110	61	5865
S1792	220219_A01471_0052_AH7VG7DSX3	144.17	40.67	97.38	0.9071	XY	0.9935	[EAS] East Asian	5002695	4023295	178432	1.45	0.001	1210	506308249	551	143	2484	5038	50	6056
S1793	220219_A01471_0052_AH7VG7DSX3	146.55	39.88	95.43	0.911	XX	1	[EUR] Arabian I	5192868	4178477	167450	1.72	0.003	1125	276925332	555	171	2620	5183	66	6155
S1794	220219_A01471_0052_AH7VG7DSX3	128.21	34.28	92.81	0.9038	XY	0.9961	[EUR] Arabian I	5113307	4114268	164707	1.67	0.001	1169	329925693	428	149	2298	4901	64	5524
S1795	220219_A01471_0052_AH7VG7DSX3	113.21	32.13	97.46	0.9059	XX	0.9832	[EUR] Arabian I	5002286	4026104	187661	1.41	0.001	1217	508493006	451	131	2130	4676	42	5266
S1796	220419_A01469_0135_BHH3H5DSX3	217.14	59.84	94.72	0.893	XY	0.9946	[AFR] African	5537376	4461787	143696	2.16	0.001	823	90522487	510	163	3080	5863	60	6579
S1797	220103_A01514_0079_BH2YMWDSX3	164.75	47.32	99.17	0.8896	XY	1	[AFR] African	5570064	4486689	143072	2.18	0.001	776	93736955	485	149	2766	5979	66	7380
S1798	211205_A01509_0049_AHV5VKDSX2	135.37	39.11	98.88	0.8958	XY	0.9983	[AMR] Arabian II	5612097	4520757	140517	2.25	0.002	699	72688087	458	143	2594	5808	77	7300
S1799	211205_A01469_0065_BHTYWLDSX2	104.02	30.01	99.22	0.898	XY	1	[AMR] Arabian II	5035821	4057458	166837	1.61	0.001	1202	308979379	423	136	2128	4554	53	4840
S1800	211205_A01469_0065_BHTYWLDSX2	108.42	31.31	99.21	0.8943	XY	1	[EUR] Arabian I	5430610	4380939	150217	2.04	0.001	879	115304842	451	137	2174	5002	50	5139
S1801	211205_A01469_0065_BHTYWLDSX2	147.21	42.44	99.2	0.8947	XY	1	[EUR] Arabian I	5172447	4163501	153798	1.83	0.001	1224	151396374	457	146	2506	5280	67	5803
S1802	211231_A01523_0068_BH2K23DSX3	103.94	29.63	99.02	0.8907	XX	0.991	[AMR] Arabian II	5398825	4351722	172573	1.76	0.002	924	250902311	435	128	2302	5273	63	6131
S1803	211205_A01469_0065_BHTYWLDSX2	116.97	33.88	99.21	0.8943	XY	0.9961	[AMR] Arabian II	5227828	4213919	152389	1.9	0.001	1152	149457132	461	136	2304	4954	61	5344
S1804	211205_A01469_0065_BHTYWLDSX2	117.34	33.87	99.14	0.891	XY	0.9961	[AMR] Arabian II	5028468	4049986	160680	1.68	0.001	1362	217247337	428	141	2262	4776	53	5022
S1805	211205_A01469_0065_BHTYWLDSX2	128.02	37.26	99.15	0.8931	XY	0.9912	[EUR] Arabian I	4765549	3835343	193307	1.2	0.001	1270	674039500	434	143	2174	4512	58	5046
S1806	220104_A01517_0078_AH2YC5DSX3	141.69	40.54	98.95	0.8846	XY	1	[AMR] Arabian II	4885303	3928253	179686	1.37	0.001	1274	488851332	422	135	2580	5128	71	6413
S1807	220104_A01517_0078_AH2YC5DSX3	128.2	36.58	98.96	0.8873	XY	0.9964	[SAS] Eurasian	5162046	4154828	154099	1.85	0.001	1256	144549079	455	144	2514	5181	71	6381
S1808	220103_A01514_0079_BH2YMWDSX3	180.88	51.64	99.05	0.8847	XY	0.9975	[SAS] Eurasian	5081393	4086577	156778	1.74	0.001	1332	187733736	504	155	2858	5696	83	6971
S1809	220103_A01514_0079_BH2YMWDSX3	161.49	46.12	99.14	0.8899	XY	1	[SAS] Eurasian	5311446	4273775	147478	2.01	0.001	1052	106370596	509	152	2874	5708	81	6992
S1810	220104_A01517_0078_AH2YC5DSX3	155.73	44.18	99.11	0.8918	XY	0.9956	[AMR] Arabian II	5036874	4052487	172033	1.54	0.001	1194	399927010	459	145	2816	5402	74	6625
S1811	211205_A01509_0050_BHV5W7DSX2	133.89	38.38	99.01	0.899	XY	1	[EUR] Arabian I	5073952	4080854	161952	1.69	0.001	1389	231089018	419	141	2644	5281	72	6613
S1812	211205_A01469_0065_BHTYWLDSX2	121.67	35.44	99.12	0.8895	XY	0.9981	[EUR] Arabian I	5158541	4155984	152784	1.88	0.001	1143	157393526	400	137	2198	4859	55	5226
S1813	220623_A01512_0137_BHHFMYDSX3	344.13	99.87	98.95	0.8868	XX	1	[AFR] African	5840388	4706402	157099	2.11	0.001	732	126921571	561	167	4154	7350	74	9589
S1814	211205_A01469_0065_BHTYWLDSX2	116.3	34.06	99.18	0.894	XX	0.9843	[AMR] Arabian II	5162522	4158552	162301	1.8	0.001	1273	160279584	438	131	2274	4762	56	5061
S1815	220219_A01471_0052_AH7VG7DSX3	99.56	28.14	98.12	0.9125	XY	0.9953	[EUR] Arabian I	5137065	4136524	165318	1.68	0.002	1064	289868332	468	153	2160	4518	51	4970
S1816	220418_A01517_0116_BHCNG7DSX3	106.98	29.93	96.95	0.9071	XX	0.9911	[EUR] Arabian I	5054678	4065808	180622	1.51	0.001	1055	418093212	439	138	2290	4714	62	5323
S1817	220219_A01471_0052_AH7VG7DSX3	116.88	33.13	97.67	0.9098	XX	0.9919	[EUR] Arabian I	5251085	4228478	159389	1.86	0.003	1140	139721233	515	151	2162	4893	50	5512
S1818	220219_A01471_0052_AH7VG7DSX3	143.21	40.29	96.85	0.9001	XX	0.9867	[SAS] Eurasian	5216141	4196618	159370	1.85	0.002	1262	142398900	435	140	2530	5231	51	6074
S1819	220219_A01471_0052_AH7VG7DSX3	130.4	36.74	97.17	0.9109	XY	0.9964	[SAS] Eurasian	5161545	4154993	152350	1.87	0.003	1218	143312119	407	138	2310	5017	59	5825
S1820	220219_A01471_0052_AH7VG7DSX3	163.31	45.71	96.79	0.8998	XX	0.9941	[EUR] Arabian I	5005995	4024173	175310	1.54	0.003	1268	352974983	754	148	2684	5278	62	6291
S1821	220219_A01471_0052_AH7VG7DSX3	138.97	39.33	97.59	0.9048	XX	0.9932	[EUR] Arabian I	5020135	4038884	177327	1.54	0.001	1213	376299362	731	157	2532	5017	66	5911
S1822	220419_A01469_0135_BHH3H5DSX3	130.69	36.91	97.37	0.8936	XY	0.9859	[EUR] Arabian I	4974723	4006903	169929	1.54	0.001	1250	380793252	408	150	2218	4549	67	4678
S1823	220219_A01471_0052_AH7VG7DSX3	197.85	55.32	96.89	0.8988	XY	0.9976	[EUR] Arabian I	5089201	4091666	161304	1.69	0.011	1214	261147341	711	156	3128	5606	83	6747
S1824	220219_A01471_0052_AH7VG7DSX3	129.69	35.24	95.43	0.9083	XY	0.9889	[EUR] Arabian I	5005650	4025966	161902	1.65	0.001	1325	246707716	551	145	2560	4855	45	5696
S1825	220418_A01517_0116_BHCNG7DSX3	126.15	32.08	89.59	0.9028	XX	0.9237	[EUR] Arabian I	5096281	4101514	171264	1.65	0.001	1279	293576984	360	164	2352	4831	66	5619
S1826	220219_A01471_0052_AH7VG7DSX3	140.12	39.9	98.54	0.9049	XX	0.9865	[SAS] Eurasian	5024067	4039071	173829	1.57	0.002	1310	336732073	565	148	2620	5117	61	6024
S1827	220219_A01471_0052_AH7VG7DSX3	124.24	34.98	98.22	0.9125	XY	0.9962	[AMR] Arabian II	4892984	3937015	177314	1.42	0.013	1271	453396769	454	141	2382	4739	51	5497
S1828	220418_A01517_0116_BHCNG7DSX3	167.8	47.97	98.75	0.8991	XY	1	[AMR] Arabian II	5059464	4067812	158831	1.7	0.001	1357	186040839	433	141	3186	5369	78	6583
S1829	220219_A01471_0052_AH7VG7DSX3	126.73	34.09	93.54	0.9026	XY	0.9923	[EUR] Arabian I	4974123	4002323	169908	1.52	0.006	1351	373725630	718	148	2464	4749	53	5516
S1830	220419_A01469_0135_BHH3H5DSX3	139.46	36.08	89.43	0.8935	XY	0.9891	[EUR] Arabian I	4956874	3992348	173053	1.5	0.001	1423	407073014	428	155	2306	4548	53	4800
S1831	220419_A01469_0135_BHH3H5DSX3	135.93	38.14	96.09	0.8928	XY	0.9966	[EUR] Arabian I	4981024	4009354	166690	1.56	0.001	1325	334699587	455	153	2306	4648	58	5067
S1832	220412_A01473_0109_AHH53HDSX3	117.03	33.39	97.5	0.8768	XX	0.988	[EUR] Arabian I	4951376	3985334	182107	1.44	0.001	1389	442298438	554	136	2438	4464	59	4849
S1833	220411_A01517_0113_AHH5MVDSX3	129.56	35.45	96.26	0.8878	XX	0.9926	[EUR] Arabian I	5057265	4068667	170597	1.63	0.001	1367	287609956	437	134	2340	4938	63	5464
S1834	211231_A01458_0080_AH2HYCDSX3	121.77	30.6	89.15	0.9021	XX	0.9646	[EUR] Arabian I	4902208	3943404	188982	1.35	0.001	1164	552328293	386	139	2302	4851	64	5845
S1835	220411_A01517_0113_AHH5MVDSX3	125.08	31.81	91.96	0.8794	XY	0.9919	[EUR] Arabian I	4989763	4017513	166416	1.6	0.002	1280	325535759	398	139	2254	4648	59	5257
S1836	220411_A01517_0113_AHH5MVDSX3	123.02	32.96	95.13	0.8893	XX	1	[EUR] Arabian I	5077385	4088858	169668	1.66	0.002	1392	257192302	427	132	2130	4730	55	5212
S1837	211205_A01469_0065_BHTYWLDSX2	117.36	33.89	99.09	0.8901	XY	0.9961	[EUR] Arabian I	5008480	4034645	163439	1.64	0.001	1276	262978637	438	150	2204	4733	53	5016
S1838	211205_A01469_0065_BHTYWLDSX2	112.33	32.47	99.16	0.8962	XY	0.9919	[SAS] Eurasian	4875975	3925946	173428	1.46	0.001	1245	397527569	445	137	2014	4573	57	4808
S1839	211205_A01469_0065_BHTYWLDSX2	137.12	39.48	99.19	0.8933	XY	0.9933	[EUR] Arabian I	5588845	4507797	143505	2.21	0.001	815	96469940	455	138	2556	5482	57	5850
S1840	211205_A01509_0049_AHV5VKDSX2	117.19	33.36	98.89	0.9008	XY	0.9961	[EUR] Arabian I	5069586	4078965	157013	1.76	0.001	1277	165232288	475	130	2350	5126	60	6353
S1841	211205_A01509_0049_AHV5VKDSX2	110.8	31.99	98.92	0.8986	XY	0.9959	[EUR] Arabian I	4954964	3987015	172784	1.51	0.001	1316	383723658	426	133	2372	4945	72	5934
S1842	211205_A01509_0049_AHV5VKDSX2	151.69	43.23	98.96	0.9016	XY	0.997	[EUR] Arabian I	5045643	4057175	177428	1.47	0.001	1127	466026110	486	145	2828	5477	73	6953
S1843	211205_A01509_0049_AHV5VKDSX2	121.88	34.75	98.88	0.9018	XY	0.9981	[EUR] Arabian I	5142942	4139156	152031	1.87	0.001	1184	123370908	419	135	2570	5224	66	6457
S1844	211205_A01509_0049_AHV5VKDSX2	120.01	34.65	98.97	0.8926	XY	0.9962	[EUR] Arabian I	5011070	4030056	167711	1.58	0.001	1350	304178544	456	128	2606	5117	69	6334
S1845	211205_A01509_0049_AHV5VKDSX2	137.07	39.04	99	0.9021	XY	0.9966	[EUR] Arabian I	4866215	3909945	182225	1.34	0.001	1371	540462462	466	148	2678	5153	73	6529
S1846	211205_A01509_0049_AHV5VKDSX2	152.91	43.44	98.87	0.9006	XY	0.997	[EUR] Arabian I	5007836	4024927	163293	1.64	0.001	1511	274289407	433	129	2810	5445	66	6892
S1847	211205_A01509_0049_AHV5VKDSX2	111.83	32.21	99.06	0.9039	XX	1	[AFR] African	5691164	4589389	144823	2.35	0.001	622	56083391	417	135	2392	5596	53	6682
S1848	211205_A01509_0049_AHV5VKDSX2	134.39	38.39	98.98	0.9037	XX	1	[AFR] African	5804379	4678254	154721	2.15	0.001	780	122550755	471	131	2640	6092	68	7417
S1849	211205_A01509_0049_AHV5VKDSX2	133.54	38.36	99.09	0.9024	XY	0.9932	[SAS] Eurasian	5063726	4073933	165054	1.64	0.001	1175	313961281	457	139	2562	5285	83	6540
S1850	211205_A01509_0049_AHV5VKDSX2	144.25	41.38	98.99	0.8996	XY	1	[EUR] Arabian I	5057175	4067861	158866	1.7	0.001	1384	201157870	475	136	2612	5381	61	6675
S1851	211205_A01509_0049_AHV5VKDSX2	132.76	38.16	98.89	0.8983	XY	1	[EUR] Arabian I	5014906	4032323	167756	1.59	0.001	1315	303562200	479	132	2562	5285	63	6586
S1852	211205_A01509_0049_AHV5VKDSX2	146.33	42.02	98.9	0.8984	XY	1	[EUR] Arabian I	5108223	4107197	156891	1.76	0.001	1362	174879342	457	144	2838	5498	71	6972
S1853	211205_A01509_0049_AHV5VKDSX2	143.35	41.44	99	0.9007	XY	0.9984	[AMR] Arabian II	4867720	3911979	181693	1.36	0.001	1261	576841162	426	147	2698	5188	80	6702
S1854	211205_A01509_0049_AHV5VKDSX2	147.19	42.67	99.09	0.9013	XY	0.9969	[EUR] Arabian I	5056154	4065746	160122	1.69	0.001	1404	240142557	435	144	2792	5343	77	6877
S1855	211205_A01509_0049_AHV5VKDSX2	126.49	35.94	98.83	0.8981	XY	0.9964	[EUR] Arabian I	5171007	4161647	155897	1.81	0.001	1264	162173107	447	147	2502	5331	80	6581
S1856	211205_A01509_0049_AHV5VKDSX2	130.03	37.48	98.94	0.9016	XY	1	[EUR] Arabian I	5150728	4143780	158764	1.76	0.001	1306	239978700	426	138	2568	5359	76	6751
S1857	211205_A01509_0049_AHV5VKDSX2	130.52	37.37	98.94	0.8997	XY	1	[EUR] Arabian I	5083052	4088634	154113	1.8	0.001	1318	148750661	458	148	2588	5360	80	6631
S1858	211205_A01509_0049_AHV5VKDSX2	128.87	36.67	98.93	0.903	XY	0.9982	[EUR] Arabian I	4993694	4015404	167290	1.58	0.001	1625	279526728	449	137	2488	5140	60	6352
S1859	211205_A01509_0049_AHV5VKDSX2	131.85	37.78	98.95	0.9042	XX	0.993	[EUR] Arabian I	5142342	4134632	164294	1.74	0.001	1326	185267905	405	141	2522	5236	66	6677
S1860	211205_A01509_0049_AHV5VKDSX2	135	38.63	99.01	0.9045	XX	0.9793	[EUR] Arabian I	4967907	3991562	180380	1.46	0.001	1616	381349669	444	142	2558	5186	60	6692
S1861	211205_A01509_0050_BHV5W7DSX2	112.48	32.05	98.86	0.8988	XY	0.998	[EUR] Arabian I	5011405	4031897	163473	1.64	0.001	1510	240887489	427	140	2356	5056	70	6248
S1862	211205_A01509_0050_BHV5W7DSX2	107.28	31.13	99.09	0.9024	XY	0.9957	[SAS] Eurasian	5070925	4081209	166773	1.64	0.001	1229	320789333	428	132	2306	5050	68	6141
S1863	211205_A01509_0050_BHV5W7DSX2	133.99	38.51	98.76	0.894	XY	0.9966	[EUR] Arabian I	5173660	4162851	156309	1.81	0.001	1252	166835554	436	133	2504	5488	68	6832
S1864	211205_A01509_0050_BHV5W7DSX2	128.87	36.11	98.8	0.8948	XY	1	[AFR] African	5461553	4398569	147132	2.09	0.001	899	99537489	472	134	2652	5670	71	6870
S1865	211205_A01509_0050_BHV5W7DSX2	139.19	40.38	98.81	0.8958	XX	0.9899	[EUR] Arabian I	5119125	4115118	165054	1.72	0.001	1377	203264463	442	141	2646	5413	55	6872
S1866	211205_A01509_0050_BHV5W7DSX2	166.12	47.9	98.74	0.8917	XX	0.9859	[SAS] Eurasian	5101664	4100144	163205	1.74	0.001	1369	195919378	451	130	2980	5638	64	7204
S1867	211205_A01509_0050_BHV5W7DSX2	118.67	34	98.84	0.8977	XY	0.9961	[EUR] Arabian I	5018821	4036596	164001	1.64	0.001	1383	271515631	445	133	2412	5099	63	6346
S1868	211205_A01509_0050_BHV5W7DSX2	133.02	38.31	98.8	0.8986	XY	0.9966	[SAS] Eurasian	5078003	4084659	153703	1.82	0.001	1236	151206562	477	146	2828	5346	87	6735
S1869	211205_A01509_0050_BHV5W7DSX2	139.76	40.16	98.9	0.8963	XY	0.9967	[EUR] Arabian I	5118695	4115022	155483	1.8	0.002	1230	146599339	419	142	2704	5428	77	6935
S1870	211205_A01509_0050_BHV5W7DSX2	125.54	36.15	99.05	0.9017	XY	0.9964	[EUR] Arabian I	4993054	4014264	161731	1.64	0.001	1384	230108157	444	154	2498	5183	64	6403
S1871	220104_A01517_0078_AH2YC5DSX3	114.84	33.34	99.02	0.883	XX	0.9836	[AMR] Arabian II	4965485	3994691	181702	1.46	0.001	1365	398809727	457	131	2264	4942	58	5949
S1872	211231_A01521_0079_BH2JGMDSX3	114.98	32.99	99.06	0.8917	XY	0.994	[AMR] Arabian II	5207575	4195971	154986	1.86	0.002	1131	177783388	443	139	2326	4968	65	5809
S1873	211231_A01458_0080_AH2HYCDSX3	158.79	44.33	97.71	0.898	XY	0.997	[SAS] Eurasian	5100158	4101101	155813	1.77	0.001	1352	157153294	427	150	2908	5493	75	7040
S1874	220411_A01517_0113_AHH5MVDSX3	142.87	32.35	83.09	0.891	XX	1	[AFR] African	5476321	4415939	153990	2.07	0.001	916	101994812	414	139	2218	5116	51	5550
S1875	211231_A01458_0080_AH2HYCDSX3	128.36	36.39	98.43	0.9051	XX	0.9926	[AMR] Arabian II	5160449	4150533	174631	1.62	0.001	1023	364811242	479	143	2510	5373	55	6613
S1876	220411_A01517_0113_AHH5MVDSX3	145.18	34.37	85.51	0.8802	XY	0.9925	[AMR] Arabian II	5085167	4095032	156020	1.79	0.001	1257	152731023	401	142	2132	4765	61	5349
S1877	211231_A01458_0080_AH2HYCDSX3	120.91	34.14	96.86	0.9033	XX	1	[EUR] Arabian I	5226244	4208176	160948	1.83	0.001	1314	167674433	450	136	2416	5046	72	5914
S1878	211231_A01458_0080_AH2HYCDSX3	118.44	33.66	98.03	0.8927	XY	0.9901	[AFR] African	5950784	4801855	149742	2.21	0.001	691	91445546	412	147	2548	5957	70	7192
S1879	211231_A01458_0080_AH2HYCDSX3	144.49	40.22	96.3	0.8991	XX	0.98	[SAS] Eurasian	5171334	4159079	159219	1.82	0.001	1234	140106407	629	147	2702	5466	67	6845
S1880	211231_A01458_0080_AH2HYCDSX3	120.85	33.84	96.28	0.8992	XX	1	[AMR] Arabian II	5139442	4137598	162631	1.78	0.001	1342	169069578	407	143	2394	5113	64	6240
S1881	211231_A01458_0080_AH2HYCDSX3	153.76	39.99	92.14	0.8967	XY	0.9967	[SAS] Eurasian	4968332	3995515	167060	1.56	0.001	1248	327510471	461	130	2624	5134	71	6476
S1882	211231_A01458_0080_AH2HYCDSX3	102.83	29	98.75	0.9046	XY	0.9818	[SAS] Eurasian	5094291	4101547	155453	1.8	0.001	1290	161021505	420	160	2456	4759	62	5669
S1883	220411_A01513_0120_BHH3THDSX3	174.09	50.34	99.14	0.8866	XX	1	[SAS] Eurasian	5117411	4116434	160574	1.77	0.001	1308	160309992	556	139	2738	5374	74	6214
S1884	211231_A01458_0080_AH2HYCDSX3	129.05	35.79	97.97	0.8988	XX	0.9778	[EUR] Arabian I	5213918	4193752	164041	1.79	0.001	1230	213103615	438	135	2694	5333	63	6588
S1885	211231_A01458_0080_AH2HYCDSX3	118.67	32.76	95.37	0.9015	XY	0.9839	[EUR] Arabian I	5406242	4355800	149126	2.05	0.001	955	127615514	477	157	2736	5363	83	6160
S1886	211231_A01458_0080_AH2HYCDSX3	112.89	32.03	97.97	0.8973	XX	1	[SAS] Eurasian	4994575	4019116	178165	1.52	0.001	1227	375446773	430	147	2466	4942	73	6091
S1887	211231_A01458_0080_AH2HYCDSX3	132.05	37.5	98.6	0.8973	XY	0.9912	[EUR] Arabian I	4952109	3981192	169786	1.52	0.001	1435	359663026	548	153	2648	5189	61	6512
S1888	211231_A01458_0080_AH2HYCDSX3	185.93	52.29	97.81	0.8892	XY	1	[AFR] African	5589105	4500744	145909	2.12	0.001	820	85612429	478	153	3180	6363	87	7906
S1889	211231_A01458_0079_BHYC7FDSX2	126.21	35.46	98.04	0.9054	XY	0.9907	[EUR] Arabian I	4963009	3992938	173196	1.48	0.001	1358	395595825	486	139	2680	5142	66	6377
S1890	211231_A01458_0079_BHYC7FDSX2	127.85	35.05	97.01	0.9028	XX	0.9701	[EUR] Arabian I	5048372	4060915	173449	1.6	0.001	1344	322288155	442	147	2516	5138	60	6352
S1891	211231_A01458_0079_BHYC7FDSX2	118.62	33.26	98.12	0.9085	XX	1	[EUR] Arabian I	5189209	4176633	160488	1.82	0.001	1285	153211122	383	139	2466	5111	77	6337
S1892	211231_A01458_0079_BHYC7FDSX2	193.16	54.26	98.58	0.9019	XX	0.9854	[EUR] Arabian I	5003728	4020966	178496	1.48	0.001	1444	368941650	474	159	2932	5620	72	7317
S1893	211231_A01458_0079_BHYC7FDSX2	118.01	32.5	97.87	0.9029	XY	0.996	[EUR] Arabian I	4814888	3873144	191369	1.23	0.001	1339	650638885	420	136	2388	4813	61	5993
S1894	220411_A01517_0113_AHH5MVDSX3	131.34	32.37	88.09	0.8879	XX	0.992	[EUR] Arabian I	4922760	3961229	182084	1.42	0.001	1422	428887610	425	135	2176	4560	57	5078
S1895	220411_A01517_0112_BHH3MHDSX3	120.65	31.03	90.9	0.8937	XX	1	[EUR] Arabian I	5057629	4072697	167591	1.68	0.001	1461	220830009	417	130	2144	4650	54	5181
S1896	211231_A01458_0079_BHYC7FDSX2	130.82	36.02	97.81	0.9103	XY	0.982	[EUR] Arabian I	5023161	4041311	166635	1.6	0.001	1515	303467656	567	154	2780	5101	76	6243
S1897	220411_A01517_0112_BHH3MHDSX3	128.61	34.71	95.08	0.8869	XY	0.9963	[EUR] Arabian I	5021590	4042715	161218	1.67	0.001	1486	216092227	405	149	2282	4767	63	5349
S1898	220411_A01513_0120_BHH3THDSX3	227.83	55.1	85.22	0.8839	XY	0.9952	[EUR] Arabian I	4891979	3931063	178317	1.37	0.001	1426	456099584	519	178	3080	5208	90	6215
S1899	220411_A01517_0112_BHH3MHDSX3	119.98	33.28	96.69	0.8854	XY	0.9922	[EUR] Arabian I	4893649	3937611	176498	1.44	0.001	1370	438827076	439	135	2374	4657	61	5212
S1900	220411_A01517_0112_BHH3MHDSX3	158.17	42.61	93.85	0.8924	XX	0.9876	[EUR] Arabian I	5078523	4085703	168124	1.66	0.001	1464	253627668	434	161	2454	5088	61	5820
S1901	211231_A01458_0079_BHYC7FDSX2	115.56	31.42	96.42	0.9072	XX	0.962	[SAS] Eurasian	5184148	4173520	172078	1.68	0.001	1161	282744848	438	133	2256	5035	56	5753
S1902	211231_A01463_0094_AH2JYTDSX3	130.5	35	94.25	0.8931	XX	0.9925	[EUR] Arabian I	4915995	3954356	184831	1.42	0.001	1412	458932861	444	140	2490	4890	77	5884
S1903	220411_A01517_0112_BHH3MHDSX3	127.63	32.9	91.03	0.8938	XY	1	[EUR] Arabian I	4911208	3951419	173495	1.46	0.002	1398	411072385	416	133	2388	4537	66	5304
S1904	220411_A01517_0112_BHH3MHDSX3	112.76	30.05	93.74	0.8943	XX	0.9826	[EUR] Arabian I	5141562	4141295	161774	1.81	0.001	1288	152319227	423	135	2080	4711	43	5216
S1905	211231_A01463_0094_AH2JYTDSX3	111.82	31.22	98.15	0.8943	XX	0.9915	[EUR] Arabian I	5155041	4150508	160944	1.81	0.001	1314	157168985	432	131	2368	4925	52	5852
S1906	220411_A01515_0112_BHH3YGDSX3	110.72	29.97	94.28	0.9078	XX	1	[EUR] Arabian I	5161478	4156886	161468	1.81	0.001	1300	161164120	402	134	2222	4802	52	5330
S1907	220411_A01515_0112_BHH3YGDSX3	125.23	30.86	87.08	0.9106	XY	0.9936	[SAS] Eurasian	5048025	4064335	164429	1.64	0.005	1245	284863629	440	141	2410	4722	53	5533
S1908	220219_A01471_0051_BH7VTHDSX3	116.73	33.43	98.26	0.8973	XY	1	[SAS] Eurasian	5142352	4143974	152697	1.86	0.001	1244	141456672	492	145	2280	4755	52	5201
S1909	220219_A01471_0051_BH7VTHDSX3	144.61	39.14	94.29	0.9002	XY	0.9932	[SAS] Eurasian	4949432	3980849	170292	1.51	0.001	1366	366780867	449	150	2416	4827	55	5696
S1910	220219_A01471_0051_BH7VTHDSX3	129.84	36.75	97.28	0.9012	XY	0.9964	[EUR] Arabian I	5171035	4162011	169050	1.64	0.001	930	351151052	438	141	2312	4993	61	5573
S1911	220411_A01515_0112_BHH3YGDSX3	131.23	35.38	93.67	0.9078	XX	0.9962	[EUR] Arabian I	5095477	4099759	164404	1.73	0.001	1399	204348252	438	143	2370	4859	54	5656
S1912	220219_A01471_0051_BH7VTHDSX3	133.66	29.68	78.69	0.9039	XY	0.9956	[EUR] Arabian I	5070741	4085866	156847	1.77	0.001	1296	167245447	372	973	2198	4448	61	4711
S1913	220411_A01515_0112_BHH3YGDSX3	158.56	44.13	96.22	0.9016	XX	1	[AFR] African	5573959	4488116	152736	2.1	0.001	908	105712426	505	130	2758	5763	64	6623
S1914	220411_A01515_0112_BHH3YGDSX3	140.76	39.55	97.66	0.908	XY	0.9967	[AFR] African	5578956	4495880	143150	2.2	0.001	829	85168272	457	130	2634	5513	67	6358
S1915	220411_A01515_0112_BHH3YGDSX3	136.32	38.06	96.71	0.905	XY	0.9966	[EUR] Arabian I	5071300	4081819	157595	1.74	0.001	1351	191372095	425	147	2482	5073	66	5919
S1916	220411_A01515_0112_BHH3YGDSX3	130.22	36.55	97.9	0.9051	XX	0.9928	[AFR] African	5631235	4539029	151035	2.17	0.001	806	95085499	433	132	2548	5478	60	6250
S1917	220219_A01471_0051_BH7VTHDSX3	130.81	35.73	95.17	0.9008	XX	0.9242	[EUR] Arabian I	4937644	3972253	183994	1.42	0.001	1325	473114690	443	145	2336	4722	56	5363
S1918	220219_A01471_0051_BH7VTHDSX3	148.37	37.81	88.89	0.8946	XY	0.9947	[EUR] Arabian I	5101738	4105862	157380	1.76	0.001	1369	181521328	476	166	2490	4968	71	5696
S1919	220411_A01515_0112_BHH3YGDSX3	129.92	33.75	90.87	0.9104	XX	0.9921	[EUR] Arabian I	5117990	4120266	162930	1.76	0.001	1275	201744310	425	142	2340	4831	47	5609
S1920	220411_A01515_0112_BHH3YGDSX3	99.38	28.08	97.96	0.909	XX	1	[EUR] Arabian I	4927205	3968233	187640	1.4	0.001	1380	465926347	399	132	2158	4415	55	5068
S1921	220411_A01515_0112_BHH3YGDSX3	125.21	29.91	85.74	0.9096	XY	0.9912	[SAS] Eurasian	4880730	3925551	175253	1.43	0.001	1229	437241494	529	147	2260	4533	43	5297
S1922	220219_A01471_0051_BH7VTHDSX3	165.34	46.19	95.74	0.898	XX	0.9883	[EUR] Arabian I	5157396	4147714	162965	1.76	0.001	1351	197564186	492	156	2642	5195	71	6043
S1923	211230_A01525_0015_BHY7YJDSX2	121.14	30.34	89.53	0.8963	XY	0.9914	[SAS] Eurasian	5140795	4139799	154124	1.84	0.001	1238	132689707	447	140	2396	4911	65	5976
S1924	211209_A01513_0060_BHY7LWDSX2	140.7	41.07	99.09	0.8994	XY	0.9984	[EUR] Arabian I	5098692	4100994	154565	1.81	0.001	1311	176735914	450	141	2598	5319	73	6595
S1925	211205_A01509_0050_BHV5W7DSX2	106.22	30.45	98.74	0.8948	XX	0.9912	[AMR] Arabian II	5150501	4147103	162949	1.79	0.001	1239	175383818	430	129	2302	5095	55	6035
S1926	220219_A01471_0051_BH7VTHDSX3	139.45	39.38	97.03	0.9005	XX	0.9932	[EUR] Arabian I	5085283	4090738	164324	1.72	0.001	1346	222600007	486	141	2532	4974	53	5789
S1927	220411_A01515_0112_BHH3YGDSX3	125.69	35.32	98.04	0.9118	XX	0.9926	[EUR] Arabian I	5197013	4184428	161451	1.81	0.001	1297	176276803	443	146	2578	4993	64	5673
S1928	220411_A01515_0112_BHH3YGDSX3	142.12	38.65	94.75	0.9051	XX	0.9932	[EUR] Arabian I	5126143	4124937	163519	1.75	0.001	1295	193071694	423	147	2508	5055	63	5772
S1929	220219_A01471_0051_BH7VTHDSX3	153.66	40.3	91.55	0.9069	XX	0.9868	[EUR] Arabian I	5134654	4130297	162237	1.76	0.001	1337	173141503	495	162	2552	4971	66	5802
S1930	220411_A01515_0112_BHH3YGDSX3	112.02	31.49	97.67	0.9085	XY	1	[EUR] Arabian I	4983896	4010819	166691	1.59	0.001	1282	308225376	397	142	2316	4677	50	5308
S1931	220219_A01471_0051_BH7VTHDSX3	141.2	39.72	96.82	0.9013	XX	0.9797	[EUR] Arabian I	5159234	4151267	161158	1.79	0.001	1309	174690917	433	150	2504	5041	55	5831
S1932	220219_A01471_0051_BH7VTHDSX3	155.53	41.77	93.38	0.9016	XX	0.9073	[EUR] Arabian I	5168146	4159323	159998	1.8	0.001	1300	177382886	383	155	2544	4928	61	5574
S1933	220411_A01515_0112_BHH3YGDSX3	150.89	39.07	90.09	0.9087	XX	0.9932	[EUR] Arabian I	5141499	4136264	162598	1.77	0.001	1339	168425373	480	152	2466	5177	62	5978
S1934	220218_A01518_0101_BHFHL7DSX3	120.61	34.37	97.45	0.8987	XY	0.9961	[EUR] Arabian I	5136592	4133562	156515	1.79	0.001	1264	172164954	424	171	2274	4841	74	5434
S1935	211231_A01458_0079_BHYC7FDSX2	109.12	28.87	93.65	0.9068	XX	0.9862	[EUR] Arabian I	5185427	4176623	164720	1.78	0.001	1216	216282443	377	141	2432	4790	62	5618
S1936	220411_A01515_0112_BHH3YGDSX3	127.34	34.81	95.91	0.9078	XY	1	[EUR] Arabian I	5057514	4069989	157379	1.75	0.001	1317	183927440	443	136	2538	4951	62	5602
S1937	220411_A01515_0112_BHH3YGDSX3	151.74	42.13	97.5	0.9068	XY	0.9969	[EUR] Arabian I	5119992	4119581	154469	1.8	0.001	1263	163906789	441	155	2744	5189	75	6186
S1938	211231_A01458_0079_BHYC7FDSX2	129.51	32.26	89.04	0.9082	XX	0.9672	[EUR] Arabian I	5109929	4111555	164363	1.74	0.001	1397	189372006	457	158	2398	4990	61	6320
S1939	220218_A01518_0101_BHFHL7DSX3	115.17	31.75	95.98	0.899	XY	0.9959	[EUR] Arabian I	5070832	4081620	157859	1.75	0.001	1464	178145021	417	142	2128	4601	67	5142
S1940	220411_A01517_0113_AHH5MVDSX3	132.42	36.78	97.21	0.8837	XX	0.9929	[EUR] Arabian I	5131711	4131336	166486	1.7	0.001	1295	224470017	440	142	2330	4851	52	5510
S1941	220411_A01517_0113_AHH5MVDSX3	108.44	30.2	97.71	0.8823	XX	0.9913	[SAS] Eurasian	5053360	4069447	168340	1.67	0.001	1324	222413127	442	134	2120	4461	55	4913
S1942	220411_A01517_0113_AHH5MVDSX3	125.79	34.6	97.16	0.8868	XY	0.9982	[EUR] Arabian I	5094045	4101616	165665	1.65	0.001	1244	342518744	419	140	2244	4814	55	5240
S1943	220218_A01515_0094_BH5NYWDSX3	157.11	41.53	91.1	0.8987	XX	0.9869	[EUR] Arabian I	5140057	4134792	169717	1.67	0.001	1321	297508379	459	151	2598	5258	59	6401
S1944	220218_A01515_0094_BH5NYWDSX3	166.49	47.96	97.36	0.8942	XX	0.9944	[EUR] Arabian I	5121708	4118870	172654	1.62	0.004	1204	307694115	527	144	2730	5441	76	6607
S1945	220218_A01515_0094_BH5NYWDSX3	115.39	33.62	98.08	0.8851	XX	1	[EUR] Arabian I	4962597	3992965	177814	1.5	0.005	1237	403273934	416	132	2298	4617	43	5107
S1946	220218_A01515_0094_BH5NYWDSX3	137.66	39.16	96.43	0.8992	XX	0.9931	[EUR] Arabian I	5164288	4155053	165653	1.74	0.004	1246	247678118	442	138	2468	5162	53	6304
S1947	220218_A01515_0094_BH5NYWDSX3	121.78	34.83	97.36	0.899	XX	0.9882	[EUR] Arabian I	5107396	4110714	163969	1.73	0.002	1351	195774026	405	145	2388	5019	59	6198
S1948	220218_A01515_0094_BH5NYWDSX3	124.1	35.09	96.93	0.9028	XY	1	[EUR] Arabian I	5062386	4071233	170919	1.56	0.001	1066	424197298	458	142	2408	4887	70	5692
S1949	220218_A01515_0094_BH5NYWDSX3	139.6	39.64	96.67	0.9005	XX	0.9931	[EUR] Arabian I	5152772	4142178	170270	1.66	0.001	1298	290642257	418	153	2582	5258	66	6020
S1950	220218_A01515_0094_BH5NYWDSX3	140.69	40.22	97.07	0.899	XX	1	[EUR] Arabian I	5114702	4114012	162054	1.77	0.001	1364	173995282	432	137	2596	5188	63	6545
S1951	211227_A01562_0040_BH2K25DSX3	113.29	30.52	93.63	0.8997	XX	0.9823	[EUR] Arabian I	5161879	4155046	170107	1.7	0.001	1253	266059443	441	141	2326	5017	57	6079
S1952	220218_A01515_0094_BH5NYWDSX3	107.7	30.26	95.4	0.8985	XX	0.9821	[SAS] Eurasian	5056886	4075220	162802	1.75	0.016	1223	150129359	415	126	2022	4459	41	4811
S1953	220218_A01515_0094_BH5NYWDSX3	99.04	28.36	96.6	0.9047	XX	1	[EUR] Arabian I	5401811	4355984	156338	2.01	0.001	1000	114659159	415	140	2256	4764	54	5232
S1954	220218_A01515_0094_BH5NYWDSX3	133.27	38.1	97.55	0.8969	XY	0.9983	[EUR] Arabian I	4913816	3951821	175237	1.45	0.003	1227	472421078	441	142	2602	4897	60	6010
S1955	220218_A01515_0094_BH5NYWDSX3	143.16	32.96	80.86	0.8962	XY	0.9959	[EUR] Arabian I	5204316	4192758	151985	1.89	0.011	1161	137136786	406	160	2252	4936	67	5393
S1956	220218_A01515_0094_BH5NYWDSX3	138.74	40.38	98.14	0.897	XX	0.9797	[EUR] Arabian I	5303405	4267395	156375	1.92	0.001	1146	134048951	435	151	2682	5409	68	6616
S1957	220218_A01515_0094_BH5NYWDSX3	153.37	40.24	90.61	0.8961	XY	0.9967	[EUR] Arabian I	5233285	4212194	152157	1.88	0.002	1230	141057100	451	149	2616	5362	75	6619
S1958	220218_A01515_0094_BH5NYWDSX3	103.12	28.34	94.24	0.9021	XY	0.9953	[EUR] Arabian I	5096020	4104178	159217	1.75	0.001	1360	230826369	430	134	2200	4709	57	5067
S1959	220218_A01515_0094_BH5NYWDSX3	140.87	40.55	98	0.8972	XY	0.9902	[EUR] Arabian I	4980758	4007126	169691	1.54	0.002	1256	376281601	480	144	2562	5004	59	6193
S1960	220218_A01515_0094_BH5NYWDSX3	126.24	35.11	94.83	0.9003	XX	1	[EUR] Arabian I	4960489	3992747	182748	1.45	0.002	1170	423049460	426	142	2384	4922	45	5946
S1961	220218_A01517_0092_AHFHHNDSX3	146.8	39.96	94.7	0.9085	XY	0.9901	[SAS] Eurasian	5058763	4067463	159754	1.69	0.001	1357	218626648	514	137	2966	5434	69	6987
S1962	220218_A01517_0092_AHFHHNDSX3	138.83	38.58	96.47	0.9075	XX	0.9931	[EUR] Arabian I	4973440	3996860	178723	1.5	0.001	1225	390147102	426	134	2660	5122	64	6689
S1963	220218_A01517_0092_AHFHHNDSX3	155.43	39.24	87.66	0.9077	XX	1	[EUR] Arabian I	5144182	4137736	162018	1.79	0.007	1416	172717476	441	146	2640	5266	59	6783
S1964	220218_A01517_0092_AHFHHNDSX3	142.73	39.64	97.33	0.9055	XX	0.9967	[EUR] Arabian I	5110942	4106842	181219	1.53	0.011	1065	488245529	465	147	2740	5366	63	6719
S1965	220218_A01517_0092_AHFHHNDSX3	184.64	51.44	96.21	0.9027	XX	0.9947	[EUR] Arabian I	5227981	4204875	159573	1.83	0.001	1242	157905810	472	161	3050	5871	64	7608
S1966	220412_A01471_0073_BHH2MTDSX3	134.34	37.25	97.03	0.8924	XY	1	[EUR] Arabian I	5063705	4080016	156932	1.75	0.003	1355	185935323	412	144	2162	4688	53	4918
S1967	220218_A01517_0092_AHFHHNDSX3	127.49	36.14	97.1	0.9097	XX	0.9774	[SAS] Eurasian	5141229	4137379	159791	1.81	0.009	1273	146413024	421	143	2628	5170	60	6647
S1968	220218_A01517_0092_AHFHHNDSX3	160.97	46.93	98.92	0.9041	XX	0.9883	[EUR] Arabian I	5149599	4141358	161908	1.77	0.01	1372	187197300	448	136	2956	5655	63	7301
S1969	220218_A01517_0092_AHFHHNDSX3	164.96	47.22	98.96	0.9065	XY	0.9972	[EUR] Arabian I	5453511	4388315	145858	2.08	0.004	891	96306600	472	149	3106	6032	69	7581
S1970	220218_A01517_0092_AHFHHNDSX3	125.35	35.04	96.22	0.9128	XX	1	[EUR] Arabian I	5174543	4163075	162070	1.79	0.001	1348	163165245	469	155	2556	5174	61	6541
S1971	220218_A01517_0092_AHFHHNDSX3	123.1	35.27	97.9	0.9098	XX	1	[SAS] Eurasian	5275276	4246946	157268	1.92	0.001	1115	126483668	445	138	2384	5253	48	6143
S1972	220218_A01517_0092_AHFHHNDSX3	140.8	32.48	82.28	0.9086	XY	0.9959	[EUR] Arabian I	5050685	4063046	158128	1.73	0.001	1387	163898434	412	143	2504	5035	71	6325
S1973	220218_A01517_0092_AHFHHNDSX3	114.86	32.92	98.63	0.9117	XY	0.9959	[SAS] Eurasian	5306658	4273140	148176	2.02	0.002	979	113983062	418	155	2512	5264	60	6235
S1974	220218_A01517_0092_AHFHHNDSX3	111.27	32.01	98.11	0.9114	XX	1	[EUR] Arabian I	5163750	4155094	161269	1.81	0.001	1287	160985217	442	146	2528	5043	61	5787
S1975	220218_A01517_0092_AHFHHNDSX3	147.04	40.95	97.72	0.9108	XY	0.9968	[EUR] Arabian I	5019998	4036488	160200	1.68	0.001	1489	245521533	449	158	2878	5330	81	6733
S1976	220218_A01517_0092_AHFHHNDSX3	159.8	45.09	97.52	0.9027	XX	1	[SAS] Eurasian	5376953	4327361	154381	1.98	0.001	1033	128417014	464	140	2782	5866	60	7398
S1977	220218_A01517_0092_AHFHHNDSX3	147.3	40.91	95.4	0.9074	XX	0.9801	[EUR] Arabian I	4914920	3949409	188677	1.34	0.001	1387	534165313	432	132	2670	5204	57	6662
S1978	220218_A01517_0092_AHFHHNDSX3	130.11	36.94	97.39	0.9051	XX	0.9927	[EUR] Arabian I	4898441	3936747	194039	1.3	0.001	1368	567508718	442	150	2484	5044	81	6131
S1979	211227_A01562_0040_BH2K25DSX3	122.16	32.11	91.63	0.8959	XX	0.9958	[EUR] Arabian I	5071360	4079210	173165	1.61	0.001	1463	301222411	422	151	2542	5038	46	6132
S1980	220218_A01517_0092_AHFHHNDSX3	139.53	29.39	75.95	0.9111	XY	0.9955	[EUR] Arabian I	5231330	4214163	154140	1.89	0.001	1196	168668069	425	154	2354	4983	73	5761
S1981	220218_A01517_0092_AHFHHNDSX3	141.49	40.13	98	0.9079	XX	1	[EUR] Arabian I	5072937	4079840	185676	1.46	0.001	982	537654758	473	151	2720	5311	70	6769
S1982	220218_A01517_0093_BHFGVKDSX3	103.16	30.07	98.05	0.8914	XX	0.9908	[SAS] Eurasian	5262551	4240962	157598	1.92	0.001	1159	136550799	389	144	2246	4922	47	5899
S1983	220218_A01517_0093_BHFGVKDSX3	171.44	50.14	98.52	0.8813	XX	0.9945	[EUR] Arabian I	5235162	4212423	158471	1.86	0.001	1188	138886199	417	127	2866	5654	69	7131
S1984	220218_A01517_0093_BHFGVKDSX3	104.89	30.44	97.66	0.8896	XX	1	[EUR] Arabian I	5278223	4251913	159381	1.9	0.001	1115	142394106	419	131	2364	5017	62	5948
S1985	220218_A01517_0093_BHFGVKDSX3	119.11	28.84	83.73	0.8937	XX	0.9761	[EUR] Arabian I	5122287	4125807	162651	1.78	0.001	1319	161189616	359	142	2284	4776	61	5728
S1986	220218_A01517_0093_BHFGVKDSX3	139.96	38.48	94.13	0.8939	XX	1	[SAS] Eurasian	5203451	4186954	160073	1.83	0.001	1263	154665188	472	141	2576	5313	63	6718
S1987	220218_A01517_0093_BHFGVKDSX3	113.03	31.41	94.34	0.8972	XX	0.9956	[EUR] Arabian I	5112226	4114588	162320	1.78	0.001	1342	163348671	394	144	2310	4863	46	5889
S1988	220218_A01517_0093_BHFGVKDSX3	154.56	44.13	96.58	0.8884	XX	1	[SAS] Eurasian	5196743	4179920	160747	1.81	0.001	1217	144815636	463	136	2834	5643	67	7028
S1989	220218_A01517_0093_BHFGVKDSX3	143.21	39.72	94.23	0.8868	XY	1	[SAS] Eurasian	5172829	4162271	153166	1.85	0.001	1166	146105164	460	136	2690	5514	74	6747
S1990	220218_A01517_0093_BHFGVKDSX3	125.51	31.44	86.63	0.8926	XX	0.9913	[EUR] Arabian I	5127112	4125603	161560	1.79	0.001	1333	155640998	389	144	2358	4946	50	6045
S1991	220218_A01517_0093_BHFGVKDSX3	120.11	34.94	98.7	0.8907	XY	0.9942	[EUR] Arabian I	5022980	4041727	165203	1.62	0.001	1432	259344699	413	146	2530	5005	62	6188
S1992	220218_A01517_0093_BHFGVKDSX3	116.33	33.4	97.91	0.8889	XY	0.9919	[SAS] Eurasian	5078661	4088180	162562	1.7	0.001	1236	260936705	411	139	2420	5054	61	6181
S1993	220218_A01517_0093_BHFGVKDSX3	154.77	44.63	98.6	0.8893	XY	0.997	[SAS] Eurasian	5351540	4309424	147942	2.01	0.001	951	134353489	482	138	2808	5700	85	7173
S1994	211227_A01562_0040_BH2K25DSX3	143.36	40.43	97.86	0.9028	XX	0.9801	[SAS] Eurasian	5221426	4200417	158554	1.86	0.001	1155	144988401	672	154	2796	5570	70	6996
S1995	220218_A01517_0093_BHFGVKDSX3	137.89	37.15	92.45	0.8924	XY	1	[EUR] Arabian I	4966289	3995767	172715	1.5	0.007	1484	407214237	440	144	2470	5036	75	6284
S1996	220218_A01517_0093_BHFGVKDSX3	164.16	35.4	75.8	0.8901	XX	1	[EUR] Arabian I	4908976	3947861	188834	1.36	0.001	1374	542910128	422	140	2424	4955	56	6033
S1997	220218_A01517_0093_BHFGVKDSX3	150.55	43.44	98.19	0.8937	XY	1	[EUR] Arabian I	5010098	4029508	166955	1.58	0.001	1514	306530971	461	145	2804	5378	74	6799
S1998	220218_A01517_0093_BHFGVKDSX3	150.14	39.8	91.52	0.8909	XY	0.9966	[EUR] Arabian I	4866574	3911141	181410	1.35	0.001	1430	534821176	440	136	2562	5118	81	6243
S1999	220218_A01517_0093_BHFGVKDSX3	140.57	39.46	96.39	0.8901	XX	0.9863	[EUR] Arabian I	5003366	4024405	177265	1.51	0.001	1562	348555978	437	139	2658	5183	55	6510
S2000	220218_A01517_0093_BHFGVKDSX3	154.86	44.56	97.37	0.8934	XX	1	[EUR] Arabian I	4965942	3992826	182125	1.45	0.001	1484	417889101	473	164	2814	5284	58	6768
S2001	220218_A01517_0093_BHFGVKDSX3	165.97	43.9	90.67	0.8937	XX	0.9969	[EUR] Arabian I	4949318	3977760	184477	1.4	0.002	1443	489849039	490	171	2762	5379	64	6735
S2002	220218_A01517_0093_BHFGVKDSX3	137.94	33.57	85.01	0.8924	XY	1	[EUR] Arabian I	4952476	3986433	173474	1.49	0.001	1474	388722295	427	151	2404	4898	63	6081
S2003	220218_A01518_0102_AHFG2NDSX3	176.29	44.95	89.61	0.8885	XY	0.9941	[EUR] Arabian I	4947732	3978410	174242	1.46	0.002	1400	439632940	490	157	2728	5287	79	6650
S2004	220218_A01518_0102_AHFG2NDSX3	113.46	31.11	95.22	0.8969	XY	0.9872	[EUR] Arabian I	4877634	3924997	183916	1.34	0.001	1408	552506074	421	140	2336	4641	62	5204
S2005	220218_A01518_0102_AHFG2NDSX3	135.06	36.85	93.64	0.8896	XX	1	[EUR] Arabian I	4985874	4011319	178918	1.5	0.003	1542	381390138	449	149	2410	5068	58	6171
S2006	220218_A01518_0102_AHFG2NDSX3	198.68	38.75	70.28	0.8888	XY	0.9966	[EUR] Arabian I	4994027	4018528	170236	1.56	0.001	1440	338973867	455	204	2478	5156	71	6323
S2007	220218_A01518_0102_AHFG2NDSX3	173.34	37.79	79.05	0.8936	XY	0.9931	[EUR] Arabian I	5102406	4105591	157435	1.76	0.003	1359	180487348	438	206	2588	5230	70	6353
S2008	220218_A01518_0102_AHFG2NDSX3	134.83	36.3	92.9	0.8812	XY	0.9982	[EUR] Arabian I	4938116	3972220	175443	1.46	0.006	1434	426177057	457	141	2344	4986	78	6119
S2009	220218_A01518_0102_AHFG2NDSX3	159.01	45.71	98.48	0.8806	XX	1	[EUR] Arabian I	4942661	3974363	185988	1.4	0.001	1431	494625668	447	162	2764	5400	74	6753
S2010	211205_A01509_0050_BHV5W7DSX2	118.62	34.35	98.86	0.8966	XY	0.9961	[EUR] Arabian I	5090144	4096406	160105	1.72	0.001	1364	209086052	466	135	2584	5251	64	6495
S2011	211205_A01509_0050_BHV5W7DSX2	115.29	33.01	98.84	0.9014	XY	0.996	[EUR] Arabian I	5050167	4062266	161233	1.69	0.001	1524	206159633	463	133	2500	5111	59	6205
S2012	211205_A01509_0050_BHV5W7DSX2	155.76	44.83	98.82	0.8949	XX	1	[SAS] Eurasian	5404569	4349299	152641	2.04	0.001	999	105846296	447	153	2698	5803	66	7418
S2013	220411_A01521_0113_AHH3YJDSX3	155.68	42.82	96.95	0.9024	XY	0.991	[EUR] Arabian I	5016883	4034173	164021	1.64	0.003	1173	314935537	464	141	2812	5198	63	6247
S2014	220411_A01521_0113_AHH3YJDSX3	148.55	40.04	95.37	0.8996	XY	0.9968	[EUR] Arabian I	5032551	4049140	163198	1.63	0.001	1310	274124264	449	159	2526	4989	66	5965
S2015	220218_A01518_0101_BHFHL7DSX3	167.42	47.87	97.28	0.8972	XX	0.9943	[EUR] Arabian I	5119356	4116738	163509	1.72	0.001	1371	198149111	480	159	2720	5327	66	6567
S2016	220411_A01521_0113_AHH3YJDSX3	165.53	45.33	97.42	0.8985	XX	0.9943	[EUR] Arabian I	5121632	4118298	162424	1.75	0.001	1320	166358842	480	146	2718	5363	69	6404
S2017	220218_A01518_0101_BHFHL7DSX3	150.52	41.71	94.47	0.8975	XX	0.9935	[EUR] Arabian I	5156845	4145739	170332	1.66	0.001	1234	287739305	460	173	2456	5147	63	5826
S2018	211227_A01512_0075_BH2J2KDSX3	131.71	34.46	93.45	0.8925	XX	1	[EUR] Arabian I	5162165	4154016	169705	1.7	0.001	1280	263640664	411	134	2424	5215	54	6275
S2019	211209_A01513_0060_BHY7LWDSX2	120.97	34.88	99.12	0.9066	XY	1	[EUR] Arabian I	5210573	4197414	153704	1.87	0.001	1184	144663919	463	145	2328	5131	64	5795
S2020	211209_A01513_0060_BHY7LWDSX2	134.99	39.26	99.11	0.8878	XY	1	[EUR] Arabian I	4945359	3978327	177309	1.45	0.001	1333	461305349	453	141	2452	5136	80	6172
S2021	211209_A01513_0060_BHY7LWDSX2	160.06	46.23	99.15	0.9028	XY	0.9943	[AFR] African	5786940	4664921	142606	2.29	0.001	604	66771755	476	137	2898	6230	71	7655
S2022	211205_A01509_0050_BHV5W7DSX2	100.84	29.11	98.99	0.8998	XY	0.9954	[AFR] African	5616486	4530070	144504	2.22	0.001	797	87313684	428	140	2312	5432	61	6467
S2023	211209_A01513_0060_BHY7LWDSX2	115.22	33.46	99.17	0.9057	XX	0.976	[EUR] Arabian I	5104841	4110397	164340	1.74	0.001	1407	188086937	449	140	2362	4880	53	5816
S2024	211209_A01513_0060_BHY7LWDSX2	151.65	43.83	99.12	0.9052	XY	0.997	[AMR] Arabian II	4966722	3993777	168670	1.55	0.001	1337	328171508	503	133	2662	5258	74	6613
S2025	211209_A01513_0060_BHY7LWDSX2	157.84	45.47	99.21	0.9039	XY	0.9971	[AMR] Arabian II	5278269	4247712	151746	1.92	0.001	1119	141728266	496	143	2740	5690	67	7026
S2026	211209_A01513_0060_BHY7LWDSX2	108.77	32	99.14	0.9037	XX	0.9915	[EUR] Arabian I	5020162	4038216	176494	1.55	0.001	1299	341912157	432	133	2328	4902	59	5920
S2027	211209_A01513_0060_BHY7LWDSX2	108.28	31.44	99.09	0.9016	XY	1	[EUR] Arabian I	5212312	4197479	155214	1.86	0.001	1141	156042745	416	140	2208	5053	67	6107
S2028	211209_A01513_0060_BHY7LWDSX2	121.08	35.41	99.04	0.902	XX	1	[AMR] Arabian II	5091997	4098125	167638	1.69	0.001	1309	234055459	444	140	2546	5064	56	6093
S2029	211209_A01513_0060_BHY7LWDSX2	114.67	33.5	99.16	0.905	XY	1	[EUR] Arabian I	5067646	4079139	158609	1.73	0.001	1355	186598936	423	127	2332	4873	52	5535
S2030	211209_A01513_0060_BHY7LWDSX2	138.46	39.74	99.08	0.904	XY	0.9967	[AMR] Arabian II	4949335	3979866	169294	1.54	0.001	1403	361200850	488	168	2640	5064	74	6294
S2031	211205_A01509_0050_BHV5W7DSX2	128.43	37.1	98.75	0.8938	XY	0.9964	[AMR] Arabian II	5228380	4208976	152763	1.88	0.001	1196	158884865	437	138	2718	5453	78	6726
S2032	211205_A01509_0050_BHV5W7DSX2	106.99	30.82	98.88	0.896	XX	1	[AMR] Arabian II	5116080	4117205	165690	1.74	0.001	1323	202409299	397	132	2460	4952	69	6206
S2033	220411_A01521_0113_AHH3YJDSX3	171.53	43.78	91.18	0.9024	XX	0.988	[SAS] Eurasian	5105411	4104468	161566	1.76	0.006	1320	155665340	435	153	2724	5322	54	6391
S2034	220411_A01521_0113_AHH3YJDSX3	126.84	35.27	98.59	0.9027	XY	0.9873	[EUR] Arabian I	5022127	4039496	162891	1.64	0.001	1452	257640532	500	131	2562	5049	53	5945
S2035	220411_A01521_0113_AHH3YJDSX3	152.31	42.15	98.13	0.9051	XX	0.9877	[EUR] Arabian I	5178434	4163483	158829	1.83	0.001	1278	152257146	480	159	2846	5387	70	6374
S2036	220411_A01521_0113_AHH3YJDSX3	152.45	40.99	96.39	0.9013	XY	0.9907	[SAS] Eurasian	5034636	4048544	162384	1.65	0.002	1286	280779230	432	137	2680	5220	59	6310
S2037	220411_A01521_0113_AHH3YJDSX3	123.53	32.46	94.64	0.9047	XY	1	[EUR] Arabian I	5112609	4116400	153842	1.82	0.002	1235	157250059	423	144	2262	4844	59	5432
S2038	220218_A01518_0101_BHFHL7DSX3	143.95	41.29	97.15	0.8976	XX	0.9934	[EUR] Arabian I	5424043	4367477	155011	2	0.001	1012	117096253	477	159	2732	5359	58	6260
S2039	220411_A01521_0112_BHH3MFDSX3	127.54	34.81	95.73	0.9099	XY	0.9962	[EUR] Arabian I	5107415	4110737	154689	1.8	0.003	1261	160873965	410	141	2550	5076	65	6294
S2040	220218_A01518_0101_BHFHL7DSX3	105.76	29.05	93.82	0.8988	XY	0.9977	[EUR] Arabian I	5083421	4091013	172037	1.57	0.001	1096	413489838	380	143	2054	4518	59	4912
S2041	220411_A01521_0112_BHH3MFDSX3	139.68	38.29	95.04	0.909	XY	0.9932	[EUR] Arabian I	5035689	4050184	161087	1.67	0.004	1338	229968848	468	144	2770	5150	58	5967
S2042	220411_A01521_0112_BHH3MFDSX3	146.79	41.69	98.79	0.9076	XX	0.9747	[EUR] Arabian I	5000732	4019605	172632	1.57	0.004	1406	322017712	549	129	2610	5182	60	6145
S2043	220411_A01521_0112_BHH3MFDSX3	176.51	49.94	98.11	0.9026	XY	1	[EUR] Arabian I	5055096	4064425	159141	1.68	0.002	1393	216968758	475	151	2984	5442	83	6672
S2044	220218_A01518_0101_BHFHL7DSX3	151.85	36.58	84.05	0.8977	XX	0.9852	[EUR] Arabian I	5149060	4144559	162168	1.78	0.001	1360	184741872	396	170	2446	4938	65	5787
S2045	220218_A01518_0101_BHFHL7DSX3	101.95	28.86	96.43	0.9017	XY	1	[EUR] Arabian I	4975669	4006582	170421	1.55	0.001	1211	369500668	422	145	2082	4378	57	4833
S2046	220411_A01521_0112_BHH3MFDSX3	154.34	43.32	98.7	0.9057	XY	0.9955	[SAS] Eurasian	5237944	4216969	151299	1.9	0.001	1145	131758414	425	139	2744	5504	66	6485
S2047	220411_A01521_0112_BHH3MFDSX3	126.76	35.82	98.42	0.9127	XY	0.991	[SAS] Eurasian	5265786	4238547	148430	1.98	0.001	1033	110917934	443	136	2638	5282	56	6059
S2048	220218_A01518_0101_BHFHL7DSX3	183.89	52.31	96.95	0.9004	XX	0.9896	[EUR] Arabian I	5117841	4111409	181462	1.52	0.001	1057	495004184	538	155	2854	5412	68	6691
S2049	220411_A01521_0112_BHH3MFDSX3	144.21	40.83	98.56	0.9088	XY	0.9968	[SAS] Eurasian	5277722	4248071	149707	1.95	0.001	1086	115318615	450	143	2858	5443	65	6472
S2050	211227_A01515_0075_BH2K3WDSX3	115.21	30.67	94.75	0.9154	XX	0.9915	[EUR] Arabian I	5220647	4204989	160382	1.85	0.001	1252	161305278	429	160	2310	4914	48	5640
S2051	220218_A01518_0101_BHFHL7DSX3	111.31	30.71	94.58	0.8994	XY	0.9957	[EUR] Arabian I	5070195	4084344	158062	1.76	0.001	1387	184668943	408	140	2078	4594	53	5092
S2052	220218_A01518_0101_BHFHL7DSX3	113.77	33.24	98.63	0.8971	XX	0.9959	[EUR] Arabian I	5140680	4139257	162816	1.77	0.001	1353	186975459	459	143	2332	4797	49	5348
S2053	220411_A01521_0112_BHH3MFDSX3	173.78	48.92	99.01	0.9042	XY	0.9947	[SAS] Eurasian	5008321	4028471	168230	1.56	0.001	1265	341013217	502	137	2902	5450	70	6590
S2054	220411_A01521_0112_BHH3MFDSX3	140.28	38.5	96.06	0.9084	XX	0.9863	[EUR] Arabian I	5117362	4115550	162989	1.74	0.001	1298	170063322	610	131	2514	5194	55	6017
S2055	211227_A01515_0075_BH2K3WDSX3	123.27	34.58	98.12	0.907	XX	0.9695	[SAS] Eurasian	5277949	4249143	157474	1.92	0.001	1118	125008735	517	145	2414	5349	57	6536
S2056	211227_A01517_0072_AHY7YKDSX2	112.61	28.07	91.1	0.8917	XY	0.9955	[EUR] Arabian I	5043177	4061273	158851	1.73	0.001	1396	160232104	420	124	2220	4674	69	5704
S2057	220411_A01521_0112_BHH3MFDSX3	104.33	28.36	95.52	0.9104	XY	0.9954	[EUR] Arabian I	5102911	4109702	161072	1.74	0.001	1187	253206915	423	145	2334	4672	57	5321
S2058	220218_A01518_0101_BHFHL7DSX3	149.38	43.25	97.6	0.898	XX	0.9937	[EUR] Arabian I	5174145	4161243	160585	1.8	0.001	1293	160180544	475	169	2576	5278	64	6057
S2059	220411_A01521_0112_BHH3MFDSX3	120.02	34.18	98.74	0.9082	XY	0.9846	[AFR] African	5900129	4760949	147316	2.26	0.001	644	82398312	431	144	2572	5765	66	6574
S2060	220218_A01518_0101_BHFHL7DSX3	129.37	37.18	97.98	0.9007	XY	0.9875	[EUR] Arabian I	5016330	4036753	160078	1.68	0.006	1490	244056392	510	157	2570	4877	64	5513
S2061	211229_A01508_0047_BHWMNGDSX2	150.94	42.78	97.75	0.8963	XX	1	[EUR] Arabian I	4899703	3937906	194138	1.29	0.001	1343	565854608	470	146	2676	5195	82	6462
S2062	220411_A01522_0092_AHH2JJDSX3	152.61	43.73	98.82	0.8878	XX	0.9969	[EUR] Arabian I	5494929	4424969	150941	2.11	0.001	893	99453488	460	145	2636	5374	64	6179
S2063	220218_A01518_0101_BHFHL7DSX3	153.41	44.08	97.31	0.8946	XX	1	[EUR] Arabian I	5292845	4259327	158049	1.9	0.001	1173	146010135	467	156	2742	5366	68	6213
S2064	220218_A01518_0101_BHFHL7DSX3	138.76	37.54	92.01	0.8991	XX	0.9783	[EUR] Arabian I	5118809	4117116	161474	1.78	0.001	1329	163097667	416	175	2406	4886	59	5580
S2065	220411_A01522_0092_AHH2JJDSX3	126.49	35.37	96.48	0.8925	XX	0.9924	[SAS] Eurasian	5129532	4131222	161596	1.78	0.001	1370	162099813	400	137	2176	4843	41	5202
S2066	220218_A01518_0101_BHFHL7DSX3	121.19	34.73	97.98	0.8977	XY	0.9981	[EUR] Arabian I	5019376	4039713	164774	1.62	0.001	1486	260975878	590	151	2434	4740	63	5392
S2067	211230_A01525_0015_BHY7YJDSX2	162.78	45.27	98.61	0.8919	XY	0.9971	[SAS] Eurasian	5357313	4314254	148031	2.01	0.001	940	138367160	481	141	2826	5758	79	7184
S2068	220411_A01522_0092_AHH2JJDSX3	137.97	39.3	98.82	0.8877	XY	0.9933	[SAS] Eurasian	4970089	3999691	171840	1.51	0.001	1263	364665285	491	144	2494	4933	66	5554
S2069	220411_A01522_0092_AHH2JJDSX3	139.84	39.66	98.17	0.8871	XX	0.98	[SAS] Eurasian	5028037	4045753	173661	1.57	0.001	1355	295783880	486	130	2522	4984	52	5610
S2070	220411_A01522_0092_AHH2JJDSX3	123.38	34.67	96.88	0.89	XX	1	[SAS] Eurasian	5040777	4059422	174494	1.57	0.001	1380	305842998	452	141	2342	4785	56	5325
S2071	220411_A01522_0092_AHH2JJDSX3	176.45	48.47	95.41	0.8903	XY	0.9933	[EUR] Arabian I	5035151	4049962	158655	1.69	0.001	1392	194792643	459	155	2790	5113	68	6004
S2072	220411_A01522_0092_AHH2JJDSX3	109.04	29.32	93.57	0.8938	XX	0.9818	[EUR] Arabian I	5065263	4080980	169960	1.65	0.001	1262	282041773	632	124	2170	4447	51	4873
S2073	220411_A01522_0092_AHH2JJDSX3	124.41	32.84	92.49	0.8934	XX	1	[EUR] Arabian I	5116134	4119398	163646	1.75	0.001	1384	185281005	467	147	2150	4708	48	5161
S2074	220411_A01522_0092_AHH2JJDSX3	139.47	40.06	98.85	0.8811	XX	0.9933	[EUR] Arabian I	5032665	4050749	177470	1.53	0.001	1160	414643046	480	126	2550	4993	59	5474
S2075	220411_A01522_0092_AHH2JJDSX3	137.76	37.05	93.56	0.8924	XX	0.9856	[AMR] Arabian II	5300600	4268997	157311	1.91	0.001	1157	133721762	435	143	2350	5038	60	5639
S2076	211230_A01525_0015_BHY7YJDSX2	153.45	38.09	89.28	0.8917	XY	0.9966	[EUR] Arabian I	4959940	3990614	173409	1.49	0.001	1485	391496034	410	142	2656	5096	76	6415
S2077	220411_A01522_0092_AHH2JJDSX3	104.24	29.55	97.87	0.8965	XX	1	[EUR] Arabian I	4896567	3942331	188393	1.36	0.001	1421	511646305	433	135	2072	4320	50	4572
S2078	220218_A01518_0101_BHFHL7DSX3	127.23	34.89	93.1	0.9	XX	0.9883	[EUR] Arabian I	4983918	4009790	178086	1.5	0.005	1542	377849588	441	167	2228	4731	56	5327
S2079	220411_A01522_0091_BHH3JLDSX3	120.08	33.74	98.71	0.8968	XY	0.9885	[EUR] Arabian I	5230178	4210336	151285	1.92	0.001	1132	140296610	613	126	2612	5027	51	5748
S2080	211230_A01525_0015_BHY7YJDSX2	111.74	29.25	93.07	0.8967	XY	0.9867	[EUR] Arabian I	4941443	3977547	176016	1.47	0.001	1459	427239866	555	136	2192	4742	69	5761
S2081	220411_A01522_0091_BHH3JLDSX3	151.15	41.7	96.87	0.8958	XY	0.9969	[SAS] Eurasian	4957495	3985859	166223	1.57	0.001	1323	320801403	452	137	2514	5095	63	5955
S2082	211205_A01509_0050_BHV5W7DSX2	147.04	41.77	98.64	0.8959	XY	0.9969	[SAS] Eurasian	4973029	3996854	165713	1.58	0.001	1270	292962738	443	148	2798	5374	84	6793
S2083	211205_A01509_0050_BHV5W7DSX2	138.89	39.85	98.99	0.8982	XY	1	[SAS] Eurasian	5160325	4150781	155078	1.82	0.001	1229	166571936	480	136	2718	5503	76	6817
S2084	211205_A01510_0056_AHTYLCDSX2	116.74	33.88	99.03	0.8618	XX	1	[AMR] Arabian II	5163634	4160204	162635	1.79	0.001	1247	175327408	405	137	2290	4963	60	5793
S2085	220104_A01517_0078_AH2YC5DSX3	158.82	45.08	98.98	0.8833	XX	0.9941	[EUR] Arabian I	5088054	4092550	165819	1.7	0.001	1418	205493390	490	137	2696	5530	67	6728
S2086	211209_A01513_0060_BHY7LWDSX2	138.71	40.27	99.05	0.901	XY	0.9935	[SAS] Eurasian	5065170	4077147	156827	1.76	0.001	1339	190692388	403	118	2430	5278	64	6261
S2087	220415_A01473_0112_AHH2L3DSX3	117.76	33.68	97.55	0.8832	XY	0.9803	[SAS] Eurasian	5074281	4089677	159499	1.71	0.001	1237	197726181	387	138	2274	4579	72	4891
S2088	220415_A01473_0112_AHH2L3DSX3	137.06	36.01	90.61	0.8964	XY	0.9945	[EUR] Arabian I	5021684	4042918	161494	1.66	0.001	1501	218959886	453	159	2198	4625	70	5053
S2089	220606_A01515_0125_BHHF7TDSX3	169.47	49.01	97.82	0.8924	XX	0.9888	[SAS] Eurasian	5130462	4127096	161180	1.77	0.001	1323	168459863	487	149	2880	5318	71	6107
S2090	220606_A01515_0125_BHHF7TDSX3	175.04	43.81	87.11	0.9002	XY	0.997	[SAS] Eurasian	5059741	4072907	176161	1.5	0.001	964	490559001	506	156	2752	5211	81	5930
S2091	220219_A01471_0052_AH7VG7DSX3	123.61	34.26	95.64	0.8754	XY	0.9921	[EUR] Arabian I	5338313	4303575	151027	1.97	0.001	1091	121273562	386	152	2826	5195	67	6277
S2092	220707_A01512_0141_BHHYJNDSX3	162.74	48.39	99.13	0.8978	XX	0.9943	[EUR] Arabian I	5095778	4096932	169587	1.63	0.001	1543	234113101	443	156	2930	5687	80	7071
S2093	211209_A01513_0060_BHY7LWDSX2	147.97	42.72	99.04	0.8976	XY	1	[SAS] Eurasian	4914451	3952641	176457	1.43	0.001	1148	471423511	430	142	2608	5120	67	6442
S2094	220418_A01521_0117_AHH3NHDSX3	132.98	33.31	89.75	0.9058	XY	0.9961	[EUR] Arabian I	4935410	3972165	174268	1.46	0.001	1438	404253060	415	158	2382	4609	62	5276
S2095	220418_A01521_0116_BHH3VGDSX3	145.45	40.56	96.81	0.8846	XY	0.9968	[EUR] Arabian I	5138627	4135991	154594	1.81	0.001	1227	162432554	481	136	2548	4935	61	5620
S2096	211209_A01513_0060_BHY7LWDSX2	118.31	34.2	99.13	0.9035	XY	1	[EUR] Arabian I	5023071	4040786	162447	1.66	0.001	1520	247107891	449	134	2380	5040	56	6077
S2097	211209_A01513_0060_BHY7LWDSX2	169.81	48.79	99.15	0.9047	XY	1	[SAS] Eurasian	5124084	4120624	154671	1.79	0.001	1338	162817791	487	150	2924	5642	79	7175
S2098	211209_A01514_0057_AHYCMVDSX2	120.33	34.12	99	0.8902	XY	0.9981	[EUR] Arabian I	5071537	4081089	159934	1.72	0.001	1337	198053512	478	131	2316	4969	54	5485
S2099	220104_A01517_0078_AH2YC5DSX3	100.3	28.96	98.98	0.8847	XY	1	[EUR] Arabian I	5186472	4181313	154148	1.88	0.001	1166	138560176	415	139	2142	4827	59	5742
S2100	211209_A01514_0057_AHYCMVDSX2	100.87	28.63	99.02	0.8923	XY	0.9955	[EUR] Arabian I	4882180	3929160	180969	1.4	0.001	1216	481456524	389	137	2068	4528	55	5458
S2101	220630_A01512_0139_BHN3FCDSX3	182.1	53.43	99.03	0.8946	XX	1	[SAS] Eurasian	5210357	4189759	162405	1.79	0.001	1151	169807207	497	153	3216	5839	80	7548
S2102	220104_A01517_0078_AH2YC5DSX3	133.74	38.52	98.82	0.8819	XX	0.9929	[EUR] Arabian I	5210603	4192190	159531	1.86	0.001	1312	181742203	469	145	2438	5431	52	6292
S2103	220418_A01521_0117_AHH3NHDSX3	125.47	34.79	98.03	0.9066	XY	0.9889	[EUR] Arabian I	4863785	3911843	179228	1.37	0.001	1385	495154081	428	141	2412	4778	58	5289
S2104	220418_A01521_0116_BHH3VGDSX3	105.73	28.36	94.28	0.8955	XY	1	[AMR] Arabian II	4997916	4025075	166987	1.6	0.001	1240	295207687	417	142	2220	4405	64	4604
S2105	220418_A01521_0116_BHH3VGDSX3	105.11	29.52	98.03	0.9004	XX	0.9732	[SAS] Eurasian	5113665	4118896	163184	1.76	0.001	1276	148351276	438	140	2238	4373	49	4887
S2106	220418_A01521_0116_BHH3VGDSX3	104.31	28.65	95.87	0.8973	XX	0.9907	[SAS] Eurasian	5059748	4074607	170199	1.65	0.001	1221	291180993	409	142	2174	4474	49	4848
S2107	220418_A01521_0116_BHH3VGDSX3	120.28	33.81	98.38	0.8921	XY	0.9923	[SAS] Eurasian	4996926	4023775	167188	1.58	0.001	1196	307072190	412	149	2372	4651	57	5039
S2108	211205_A01510_0056_AHTYLCDSX2	117.76	34.2	98.93	0.8614	XX	0.9921	[SAS] Eurasian	4982777	4009440	173936	1.56	0.001	1321	298592741	454	126	2292	4847	54	5718
S2109	211205_A01510_0056_AHTYLCDSX2	114.51	33	99.08	0.8664	XY	0.998	[EUR] Arabian I	5008413	4034112	167587	1.59	0.001	1307	324920067	405	137	2218	4806	76	5630
S2110	211205_A01510_0056_AHTYLCDSX2	103.16	29.74	99.13	0.8676	XY	0.9956	[EUR] Arabian I	4998219	4025654	162898	1.66	0.001	1400	245806786	391	137	2146	4672	60	5448
S2111	211205_A01510_0056_AHTYLCDSX2	120.34	34.52	99.14	0.871	XX	0.9922	[AFR] African	5828076	4702202	154374	2.17	0.001	740	99154684	442	138	2426	5624	47	6588
S2112	211205_A01510_0056_AHTYLCDSX2	107.4	30.98	99.16	0.8692	XY	0.9915	[EUR] Arabian I	5202272	4193234	155628	1.85	0.001	1271	155645623	396	129	2140	4970	57	5660
S2113	211205_A01510_0056_AHTYLCDSX2	143.69	41.63	99.08	0.8658	XX	0.9968	[EUR] Arabian I	5208432	4192105	160812	1.8	0.001	1257	161972494	478	139	2608	5353	65	6467
S2114	211209_A01514_0057_AHYCMVDSX2	138.82	40.04	99.06	0.8882	XY	0.9967	[AMR] Arabian II	4990134	4015408	173406	1.49	0.001	1370	395965249	449	139	2484	5279	64	6352
S2115	220219_A01469_0112_AH7V7HDSX3	124.72	31.2	88.52	0.8978	XY	0.9917	[SAS] Eurasian	5104080	4111099	154961	1.81	0.001	1182	143851868	512	153	2390	4750	57	5257
S2116	211230_A01570_0040_BH2K3JDSX3	117.26	31.84	96.56	0.8986	XY	0.9959	[EUR] Arabian I	5093585	4100139	158658	1.76	0.001	1340	195517322	463	145	2372	4962	48	6012
S2117	220219_A01469_0112_AH7V7HDSX3	130.14	33	90.2	0.9013	XX	1	[EUR] Arabian I	4979689	4007131	179860	1.47	0.001	1382	443754320	404	295	2262	4692	61	5179
S2118	211230_A01570_0040_BH2K3JDSX3	153.04	32.98	78.35	0.8955	XY	1	[EUR] Arabian I	5041143	4056628	158154	1.73	0.019	1260	166224085	416	160	2426	4985	59	6093
S2119	211205_A01510_0056_AHTYLCDSX2	121.84	34.97	99.09	0.8662	XY	0.9962	[EUR] Arabian I	5085951	4094566	158981	1.74	0.001	1417	188280685	441	134	2424	5005	60	5873
S2120	211205_A01510_0056_AHTYLCDSX2	129.32	37.21	99.16	0.865	XY	0.9965	[EUR] Arabian I	4968889	3999515	170486	1.53	0.001	1174	364441490	448	135	2570	5024	64	5971
S2121	220218_A01514_0096_BHFG5JDSX3	123.56	33.96	94.96	0.8816	XX	0.9764	[SAS] Eurasian	5112176	4115089	170002	1.66	0.001	1226	281310470	535	146	2440	4790	49	5578
S2122	220218_A01514_0096_BHFG5JDSX3	136.11	34.71	89.07	0.8913	XY	0.9962	[SAS] Eurasian	5204525	4189678	151607	1.9	0.001	1229	140781755	427	340	2424	4952	56	5693
S2123	220218_A01514_0096_BHFG5JDSX3	111.23	31.84	98.02	0.8908	XX	1	[EUR] Arabian I	5069283	4081186	162760	1.75	0.001	1345	164345716	426	144	2148	4657	50	5250
S2124	220218_A01514_0096_BHFG5JDSX3	131.02	37.24	97.75	0.8895	XX	0.9928	[EUR] Arabian I	5099685	4103160	161621	1.76	0.002	1263	157682727	451	148	2304	4891	52	5605
S2125	220218_A01514_0096_BHFG5JDSX3	114.46	28.69	89.18	0.8907	XY	0.9865	[EUR] Arabian I	4937283	3974816	171328	1.53	0.001	1270	383807636	516	150	2324	4507	48	5085
S2126	220218_A01514_0096_BHFG5JDSX3	122.55	30.3	86.71	0.8928	XX	1	[EUR] Arabian I	4956188	3991840	184054	1.44	0.001	1268	483945232	419	182	2072	4549	50	5138
S2127	220218_A01514_0096_BHFG5JDSX3	183.95	43.04	83.29	0.8924	XY	0.997	[EUR] Arabian I	4896268	3936906	176424	1.42	0.002	1275	463103958	576	362	2662	5112	70	5919
S2128	220218_A01514_0096_BHFG5JDSX3	151.73	43.19	97.91	0.888	XX	0.9815	[EUR] Arabian I	5040615	4055662	168207	1.65	0.011	1311	260024225	475	147	2594	5145	60	6126
S2129	220218_A01515_0095_AHFGYMDSX3	142.7	36.53	90.69	0.9028	XY	0.9894	[EUR] Arabian I	4877030	3923458	176630	1.42	0.001	1276	461817362	564	160	2522	4877	66	5764
S2130	220218_A01515_0095_AHFGYMDSX3	118.93	33.01	96.41	0.9046	XX	0.9919	[EUR] Arabian I	5043609	4059630	167109	1.68	0.001	1337	232009249	402	151	2220	4800	53	5541
S2131	211230_A01525_0014_AH2Y7NDSX3	115.09	29.8	94.57	0.9062	XY	0.9936	[EUR] Arabian I	5042940	4059281	162720	1.67	0.001	1322	262610363	396	153	2214	4907	75	5786
S2132	211230_A01570_0040_BH2K3JDSX3	127.36	29.27	83.2	0.8984	XX	1	[EUR] Arabian I	4921259	3962878	185941	1.41	0.001	1273	484648825	403	155	2188	4784	53	5753
S2133	211230_A01570_0040_BH2K3JDSX3	137.8	33.79	88.93	0.9003	XX	0.9922	[EUR] Arabian I	5040472	4054767	175043	1.56	0.004	1273	339148858	424	158	2298	5080	64	6241
S2134	220219_A01458_0101_BHFH35DSX3	130.06	28.47	79.98	0.9126	XY	1	[EUR] Arabian I	4939037	3973884	174344	1.47	0.001	1330	425055698	414	523	2076	4628	54	5531
S2135	211230_A01525_0015_BHY7YJDSX2	144.25	40.23	97.67	0.8916	XX	0.9934	[SAS] Eurasian	5253689	4227729	157326	1.89	0.001	1204	135808662	471	142	2466	5437	63	6740
S2136	211230_A01525_0015_BHY7YJDSX2	116.16	32.74	98.75	0.9009	XX	0.996	[EUR] Arabian I	5103146	4105908	171678	1.64	0.001	1435	297481197	412	130	2326	5082	53	6104
S2137	211230_A01525_0015_BHY7YJDSX2	143.29	39.25	96.5	0.8898	XY	0.9967	[AMR] Arabian II	5215490	4199988	155310	1.85	0.001	1208	177426950	457	156	2528	5382	75	6659
S2138	220219_A01458_0101_BHFH35DSX3	152.77	39.71	93.13	0.9083	XY	0.9968	[EUR] Arabian I	5041074	4054125	161531	1.66	0.001	1486	251183810	443	142	2516	5235	61	6305
S2139	220411_A01509_0105_AHH3W7DSX3	110.34	30.43	96.79	0.9083	XY	0.9957	[SAS] Eurasian	4998396	4022005	166561	1.6	0.001	1230	316992523	398	143	2166	4611	49	5326
S2140	211205_A01510_0056_AHTYLCDSX2	116.74	33.76	99.01	0.8606	XX	1	[SAS] Eurasian	5040796	4057494	166007	1.69	0.001	1240	221407003	412	140	2270	4872	42	5769
S2141	211205_A01510_0056_AHTYLCDSX2	117.81	33.73	99.13	0.8689	XY	0.9961	[EUR] Arabian I	5030852	4051068	156749	1.74	0.001	1311	195834349	437	133	2258	4897	70	5750
S2142	211209_A01514_0057_AHYCMVDSX2	113.28	32.53	99.08	0.8909	XX	0.9959	[AMR] Arabian II	4980227	4007696	179959	1.48	0.001	1363	389300392	420	121	2204	4789	52	5663
S2143	211209_A01514_0057_AHYCMVDSX2	133.7	38.4	98.92	0.8857	XX	0.9931	[EUR] Arabian I	5113455	4114139	164580	1.73	0.001	1392	199875642	459	135	2504	5255	61	6302
S2144	220104_A01517_0078_AH2YC5DSX3	163.41	46.95	98.87	0.8858	XX	0.9943	[AMR] Arabian II	4895817	3934620	191914	1.32	0.001	1216	590829214	449	141	2762	5274	68	6685
S2145	211205_A01510_0056_AHTYLCDSX2	120.55	34.74	99.16	0.867	XY	0.9962	[SAS] Eurasian	5090513	4100344	155306	1.8	0.001	1227	158652999	430	139	2278	4951	47	5713
S2146	211205_A01510_0056_AHTYLCDSX2	135.52	38.97	99.07	0.864	XY	1	[SAS] Eurasian	5083427	4092471	155771	1.78	0.001	1337	163080808	431	135	2316	5184	63	6123
S2147	211209_A01514_0057_AHYCMVDSX2	135.78	38.55	99.04	0.8911	XY	1	[AFR] African	5758186	4644669	140167	2.34	0.001	557	55130055	485	137	2578	5737	73	7096
S2148	220415_A01473_0111_BHH2JNDSX3	153.94	41.84	93.11	0.8825	XY	0.9968	[SAS] Eurasian	5076321	4087806	157372	1.73	0.001	1296	177720111	481	149	2472	4854	57	5261
S2149	220415_A01473_0111_BHH2JNDSX3	117.49	29.59	87.92	0.9011	XY	1	[AMR] Arabian II	4956931	3991443	163758	1.62	0.001	1382	269238558	451	384	1920	4264	56	4398
S2150	220219_A01469_0112_AH7V7HDSX3	118.94	30.68	90.63	0.8958	XX	0.9784	[SAS] Eurasian	5049672	4066032	164629	1.72	0.001	1434	175608209	452	156	2188	4616	35	5149
S2151	220415_A01473_0111_BHH2JNDSX3	139.45	33.09	83.36	0.8901	XY	0.996	[SAS] Eurasian	5085848	4098122	153890	1.81	0.001	1271	147875195	428	977	2024	4581	51	4706
S2152	211209_A01514_0057_AHYCMVDSX2	135.65	39.12	99	0.8862	XX	1	[AFR] African	5715219	4606646	143667	2.35	0.001	579	51715241	475	140	2516	5784	63	6803
S2153	211209_A01514_0057_AHYCMVDSX2	114.15	32.61	99.15	0.8948	XY	0.9921	[AFR] African	5735667	4625862	145873	2.21	0.001	696	76616903	438	139	2322	5612	70	6475
S2154	211209_A01514_0057_AHYCMVDSX2	103.65	29.7	99.01	0.8882	XY	0.9978	[EUR] Arabian I	5075001	4087021	159028	1.73	0.001	1373	183507318	433	139	2142	4900	59	5754
S2155	220218_A01514_0095_AHFGF5DSX3	163.06	44.14	93.88	0.8852	XY	0.991	[SAS] Eurasian	5148168	4140211	154688	1.81	0.001	1355	152307264	503	152	2614	5365	62	6309
S2156	220218_A01514_0095_AHFGF5DSX3	128.46	32.55	87.98	0.888	XY	0.9959	[EUR] Arabian I	5069182	4082733	160186	1.73	0.001	1282	226428367	530	148	2198	4787	60	5350
S2157	220218_A01514_0095_AHFGF5DSX3	127.74	32.84	89.18	0.8903	XX	0.9917	[SAS] Eurasian	5220677	4204120	162069	1.81	0.001	1163	182590181	457	146	2446	4925	52	5509
S2158	220218_A01514_0095_AHFGF5DSX3	158.31	39.7	86.91	0.8856	XX	0.9932	[SAS] Eurasian	5179015	4167110	160331	1.81	0.001	1244	157055767	470	311	2484	5190	51	6060
S2159	220218_A01514_0095_AHFGF5DSX3	111.93	31.51	96.02	0.8895	XX	0.9914	[SAS] Eurasian	5215085	4200315	160595	1.85	0.001	1130	152534080	421	138	2236	4794	37	5403
S2160	220218_A01514_0095_AHFGF5DSX3	151.65	33.5	78.71	0.8891	XY	1	[EUR] Arabian I	5091099	4098502	157596	1.77	0.001	1313	169696981	450	532	2308	4920	66	5534
S2161	220218_A01514_0095_AHFGF5DSX3	167.62	35.54	76.91	0.8854	XY	0.9889	[EUR] Arabian I	5020069	4039664	175319	1.49	0.001	1273	440959200	515	1001	2426	4944	64	5658
S2162	220218_A01514_0095_AHFGF5DSX3	149.18	38.29	89.25	0.8895	XX	0.9823	[EUR] Arabian I	5104857	4107733	177271	1.55	0.001	1192	386807341	600	181	2538	5071	48	5896
S2163	220218_A01514_0095_AHFGF5DSX3	135.14	33.81	87.25	0.885	XX	0.984	[EUR] Arabian I	4952993	3983209	178323	1.5	0.001	1295	378958985	513	142	2390	4789	49	5474
S2164	220218_A01514_0095_AHFGF5DSX3	136.07	28.51	76.06	0.8891	XY	0.9837	[EUR] Arabian I	5113119	4118866	157679	1.79	0.001	1346	225205597	692	424	2458	4711	52	5229
S2165	220218_A01514_0095_AHFGF5DSX3	134.65	38.86	98.39	0.887	XX	0.9931	[EUR] Arabian I	5357167	4311283	154776	1.98	0.001	1056	137348490	492	132	2680	5381	65	6178
S2166	220218_A01514_0095_AHFGF5DSX3	165.62	32.29	70.93	0.8887	XY	1	[SAS] Eurasian	5151866	4148204	153929	1.86	0.006	1229	141274827	437	157	2276	4809	63	5423
S2167	220218_A01514_0096_BHFG5JDSX3	155.56	44.39	98.06	0.8807	XY	0.9838	[EUR] Arabian I	4951505	3981438	174381	1.45	0.001	1354	421546103	650	145	2896	5178	80	6124
S2168	220218_A01514_0096_BHFG5JDSX3	143.48	40.94	98.11	0.8864	XY	0.9777	[EUR] Arabian I	4989432	4013876	168767	1.56	0.001	1222	389544488	811	135	2768	5000	59	5957
S2169	220218_A01514_0096_BHFG5JDSX3	104.33	30	98.45	0.8861	XX	1	[AFR] African	5968184	4819078	157083	2.2	0.001	681	92091093	419	132	2174	5367	52	5859
S2170	220218_A01514_0096_BHFG5JDSX3	137.13	37.98	95.75	0.8887	XY	0.9966	[EUR] Arabian I	4973964	4002156	166878	1.57	0.001	1468	301170053	465	153	2514	4915	66	5611
S2171	220218_A01514_0096_BHFG5JDSX3	136.96	38.14	95.5	0.89	XX	0.993	[EUR] Arabian I	5026824	4044390	171549	1.59	0.014	1409	274740906	455	144	2460	4915	54	5615
S2172	220218_A01514_0096_BHFG5JDSX3	140.26	35.58	88.33	0.8872	XX	0.9848	[EUR] Arabian I	5130722	4129386	162543	1.77	0.004	1355	174205455	560	192	2486	5006	49	5673
S2173	220218_A01514_0096_BHFG5JDSX3	146	31.03	76.37	0.8886	XX	0.9913	[EUR] Arabian I	5119384	4123764	163350	1.76	0.004	1260	175578970	437	653	2308	4755	51	5363
S2174	220104_A01517_0078_AH2YC5DSX3	126.18	36.03	99.03	0.8924	XX	0.9852	[EUR] Arabian I	5218955	4202580	159814	1.86	0.001	1255	153288785	460	146	2478	5294	63	6287
S2175	220104_A01517_0078_AH2YC5DSX3	154.66	44.43	99.17	0.8936	XY	0.994	[SAS] Eurasian	5584337	4501893	142108	2.21	0.001	778	76156965	504	152	2860	5923	73	7131
S2176	211209_A01514_0057_AHYCMVDSX2	112.82	32.05	99.04	0.8914	XY	0.9959	[AMR] Arabian II	4967314	3997696	167910	1.57	0.001	1367	321870886	418	125	2244	4869	60	5724
S2177	220415_A01473_0112_AHH2L3DSX3	124.35	36.07	97.82	0.8909	XX	0.9924	[EUR] Arabian I	5321890	4285171	156940	1.94	0.001	1154	182943439	450	138	2200	5006	58	5503
S2178	220415_A01473_0112_AHH2L3DSX3	127.68	31.9	87.61	0.9011	XY	0.9959	[AFR] African	5805460	4687273	145799	2.24	0.001	702	82168531	472	276	2412	5218	56	5583
S2179	220415_A01473_0112_AHH2L3DSX3	130.68	32.17	85.77	0.8961	XX	0.9915	[AFR] African	5717820	4613240	151511	2.2	0.001	792	83925914	421	318	2332	5231	48	5665
S2180	220415_A01473_0112_AHH2L3DSX3	140.79	37.11	91.95	0.9013	XY	0.9965	[EUR] Arabian I	5032765	4049444	158792	1.69	0.001	1271	208829362	471	168	2506	4805	58	5261
S2181	220415_A01473_0112_AHH2L3DSX3	149.32	41.37	94.56	0.8964	XX	0.9902	[EUR] Arabian I	5116368	4118621	165493	1.71	0.017	1261	228743206	451	145	2460	5069	72	5568
S2182	220415_A01473_0112_AHH2L3DSX3	116.89	28.46	85.44	0.899	XY	0.9953	[AFR] African	5508048	4443772	154143	2	0.001	690	216991870	431	166	2192	4889	57	5116
S2183	220415_A01473_0112_AHH2L3DSX3	140.78	28.51	72.65	0.9015	XX	0.9906	[EUR] Arabian I	5115785	4123014	161468	1.8	0.001	1340	165053011	411	977	1982	4368	37	4631
S2184	220415_A01473_0112_AHH2L3DSX3	125.93	34.36	93.65	0.9021	XX	0.9961	[EUR] Arabian I	5563577	4485891	149909	2.18	0.002	790	89118086	691	163	2348	5137	57	5585
S2185	220415_A01473_0112_AHH2L3DSX3	182.61	47.54	89.28	0.8966	XX	0.9943	[EUR] Arabian I	4901588	3942457	196999	1.26	0.001	1118	602633340	495	153	2590	5037	65	6040
S2186	220415_A01473_0112_AHH2L3DSX3	122.89	35.3	98.61	0.8969	XY	0.9887	[EUR] Arabian I	5116981	4121584	156375	1.78	0.001	1331	175692727	478	138	2214	4792	63	5248
S2187	220415_A01473_0112_AHH2L3DSX3	114.67	29.12	87.35	0.9014	XX	0.9818	[EUR] Arabian I	4885405	3936366	190467	1.34	0.001	1169	491721763	422	129	1820	4179	47	4397
S2188	211209_A01514_0057_AHYCMVDSX2	152.61	43.73	99.02	0.8888	XY	1	[AMR] Arabian II	5196545	4182710	155726	1.82	0.001	1245	192307419	420	143	2424	5492	77	6580
S2189	220103_A01514_0080_AHYCM3DSX2	112.49	31.8	98.88	0.8772	XY	0.9959	[EUR] Arabian I	4919605	3957896	182442	1.38	0.001	1217	522273253	436	129	2302	4873	67	5763
S2190	211209_A01514_0057_AHYCMVDSX2	143.08	40.92	99.05	0.8858	XX	0.9935	[AMR] Arabian II	5157956	4150513	161934	1.78	0.001	1322	154764337	479	139	2600	5424	70	6424
S2191	211209_A01514_0057_AHYCMVDSX2	115.21	32.85	98.89	0.8893	XY	0.9921	[AMR] Arabian II	4997752	4021234	168513	1.57	0.001	1144	331880206	435	116	2434	4921	60	5806
S2192	211209_A01514_0057_AHYCMVDSX2	102.61	29.44	99.16	0.8928	XY	0.9933	[AFR] African	5886223	4751736	145709	2.3	0.001	612	74269590	449	133	2162	5676	59	6371
S2193	211209_A01514_0057_AHYCMVDSX2	118.16	33.52	99.12	0.8933	XY	1	[AMR] Arabian II	5077689	4088282	159970	1.72	0.001	1253	215947395	427	117	2364	4996	66	5886
S2194	211209_A01514_0058_BH2JJJDSX3	118.97	34.13	99.05	0.8865	XY	0.9943	[SAS] Eurasian	5223457	4207236	153732	1.88	0.001	1200	139893933	444	127	2344	5021	60	5566
S2195	211209_A01514_0058_BH2JJJDSX3	114.64	32.92	98.94	0.8847	XY	1	[EUR] Arabian I	5152758	4150410	162484	1.72	0.001	1250	270189186	435	136	2228	4892	67	5341
S2196	211209_A01514_0058_BH2JJJDSX3	147.44	42.17	99.09	0.8872	XY	0.9969	[EUR] Arabian I	5261588	4235402	154693	1.87	0.003	1230	168436224	477	145	2554	5517	75	6188
S2197	220418_A01521_0116_BHH3VGDSX3	119.36	32.65	95.87	0.8992	XX	0.9919	[EUR] Arabian I	4907426	3949005	183579	1.41	0.001	1412	470696045	419	142	2990	5604	76	7216
S2198	220219_A01469_0112_AH7V7HDSX3	132.4	31.07	84.23	0.8954	XY	1	[EUR] Arabian I	5111303	4117659	163591	1.7	0.001	1117	299522267	450	331	2206	4772	57	5179
S2199	220418_A01521_0116_BHH3VGDSX3	176.14	48.81	96.05	0.8848	XX	0.9946	[EUR] Arabian I	5019123	4037745	174891	1.55	0.001	1483	307571201	505	157	2642	5185	66	5871
S2200	220415_A01473_0111_BHH2JNDSX3	110.95	29.13	89.72	0.8935	XX	0.9906	[EUR] Arabian I	5149833	4151263	162876	1.79	0.001	1295	187762816	395	351	1988	4322	48	4568
S2201	220415_A01473_0111_BHH2JNDSX3	124.88	33.58	91.76	0.8886	XX	0.9839	[EUR] Arabian I	5074472	4086299	164356	1.72	0.001	1357	186212970	419	162	1966	4521	52	4745
S2202	220415_A01473_0111_BHH2JNDSX3	130.71	29.38	79.55	0.8922	XY	0.9909	[EUR] Arabian I	5079390	4095509	157464	1.77	0.001	1325	199914170	459	1046	1988	4317	52	4545
S2203	220103_A01514_0080_AHYCM3DSX2	156.57	44.05	98.93	0.8771	XY	0.9941	[EUR] Arabian I	5133756	4130890	156809	1.78	0.001	1286	177547711	459	133	2774	5462	74	6687
S2204	211209_A01514_0058_BH2JJJDSX3	153.27	44.18	99.09	0.8831	XX	0.9969	[SAS] Eurasian	5146713	4140840	170865	1.65	0.001	1149	297447620	406	200	2568	5521	67	6785
S2205	211209_A01514_0058_BH2JJJDSX3	126.85	36.53	99.15	0.8893	XY	1	[SAS] Eurasian	5102741	4106221	154340	1.83	0.001	1277	148168726	438	142	2508	5072	55	5786
S2206	220219_A01458_0101_BHFH35DSX3	103.27	29.06	97.21	0.9108	XX	1	[EUR] Arabian I	5105918	4109404	163851	1.75	0.001	1354	155488861	394	141	2114	4751	46	5490
S2207	211209_A01514_0058_BH2JJJDSX3	151.34	43.68	99.02	0.8852	XY	0.997	[AMR] Arabian II	5165286	4155811	155431	1.82	0.001	1205	164110146	475	151	2706	5370	81	6621
S2208	211209_A01514_0058_BH2JJJDSX3	111.52	32.05	99.14	0.8916	XY	0.9959	[EUR] Arabian I	5024556	4044683	158167	1.73	0.001	1345	218691357	400	139	2236	4683	67	5346
S2209	211205_A01510_0056_AHTYLCDSX2	133.43	38.37	99.16	0.871	XY	0.9966	[EUR] Arabian I	5006789	4028294	159795	1.68	0.005	1393	197928717	424	148	2538	4988	63	5988
S2210	211205_A01510_0056_AHTYLCDSX2	108.74	31.36	99.04	0.8607	XY	0.9958	[SAS] Eurasian	5041242	4060803	158164	1.73	0.001	1281	170964454	434	133	2218	4752	52	5584
S2211	211205_A01510_0056_AHTYLCDSX2	119.55	33.99	99.24	0.8696	XY	0.9924	[EUR] Arabian I	5344166	4308867	150295	2	0.016	961	119879939	383	134	2218	5270	57	6108
S2212	211209_A01514_0058_BH2JJJDSX3	125.53	36.04	99.1	0.8884	XY	0.9946	[AMR] Arabian II	5110689	4113339	156783	1.78	0.001	1261	182077919	434	128	2468	5109	65	6087
S2213	211205_A01510_0056_AHTYLCDSX2	105.35	30.33	99.16	0.8718	XY	0.9914	[SAS] Eurasian	5149057	4148927	157400	1.8	0.001	1107	194594496	427	130	2112	4765	64	5569
S2214	211205_A01510_0056_AHTYLCDSX2	117.66	34.07	99.25	0.8726	XY	1	[EUR] Arabian I	5169834	4162077	155000	1.84	0.001	1267	158974100	453	141	2288	5098	67	5921
S2215	211209_A01514_0058_BH2JJJDSX3	119.05	34.11	99.1	0.8897	XX	1	[AMR] Arabian II	5302203	4271632	159293	1.9	0.001	1120	185391222	440	136	2294	5079	48	5740
S2216	211209_A01514_0058_BH2JJJDSX3	115.41	33.33	99.1	0.8905	XX	0.9919	[EUR] Arabian I	5150121	4146358	163000	1.77	0.001	1336	186838711	484	130	2150	4841	46	5343
S2217	211209_A01514_0058_BH2JJJDSX3	119.44	34.01	99.09	0.8906	XY	0.9962	[SAS] Eurasian	5102382	4107549	156767	1.78	0.001	1274	164686029	462	132	2234	4913	57	5480
S2218	211209_A01514_0058_BH2JJJDSX3	131.11	37.94	99.17	0.8917	XX	1	[EUR] Arabian I	5031758	4048312	176506	1.54	0.001	1322	351545173	460	137	2410	4966	59	5685
S2219	211209_A01514_0058_BH2JJJDSX3	121.74	34.91	99.06	0.8901	XY	0.9944	[EUR] Arabian I	4922306	3959198	173637	1.47	0.008	1297	425165771	451	154	2244	4762	61	5290
S2220	211209_A01514_0058_BH2JJJDSX3	116.27	33.57	99.12	0.8945	XX	0.9921	[EUR] Arabian I	4982114	4009428	176750	1.53	0.001	1407	353524120	481	147	2306	4694	57	5297
S2221	211209_A01514_0058_BH2JJJDSX3	118.68	34.16	99.03	0.8824	XY	0.9962	[EUR] Arabian I	5314386	4281454	152664	1.94	0.001	1119	142051353	441	142	2494	5226	66	6108
S2222	210930_A01512_0019_AHKYHTDSX2	130.48	30.3	81.17	0.9088	XY	0.9955	[AMR] Arabian II	5196791	4183440	152315	1.9	0.001	1086	152277036	433	141	2328	4967	59	5988
S2223	210930_A01512_0019_AHKYHTDSX2	128.04	31.12	84.37	0.9125	XX	1	[AMR] Arabian II	5276936	4247476	159113	1.89	0.001	1213	166908743	367	144	2248	5112	46	6262
S2224	210930_A01512_0019_AHKYHTDSX2	129.04	37.21	96.96	0.9097	XX	0.9925	[EUR] Arabian I	5032758	4046463	176094	1.55	0.001	1486	407280283	432	140	2632	5222	50	6448
S2225	210930_A01512_0019_AHKYHTDSX2	135.25	37.81	94.27	0.9064	XX	0.9781	[EUR] Arabian I	5115661	4113544	163196	1.75	0.001	1315	196875751	450	144	2598	5313	49	6556
S2226	210930_A01512_0019_AHKYHTDSX2	120.66	33.72	94.4	0.9105	XY	0.9918	[EUR] Arabian I	4883259	3927147	181650	1.37	0.001	1365	520095696	426	166	2470	4921	60	6060
S2227	210930_A01512_0019_AHKYHTDSX2	122.09	35.31	97.01	0.9088	XX	1	[EUR] Arabian I	5053349	4063229	167746	1.66	0.004	1416	209699228	425	146	2590	5081	64	6298
S2228	210930_A01512_0019_AHKYHTDSX2	104.2	30.62	99.16	0.9149	XX	0.991	[EUR] Arabian I	5082164	4088346	166539	1.7	0.001	1318	212683231	408	134	2284	4858	55	5727
S2229	211209_A01514_0058_BH2JJJDSX3	97.78	28.02	99.16	0.8924	XY	1	[AFR] African	5470615	4413263	146360	2.14	0.004	806	100235842	436	135	2186	4932	60	5344
S2230	211209_A01514_0058_BH2JJJDSX3	117.48	33.28	99.26	0.891	XY	0.9923	[SAS] Eurasian	5059284	4071418	158062	1.74	0.001	1348	160977329	399	140	2380	4808	65	5459
S2231	211231_A01562_0043_BH2JFJDSX3	100.67	28.4	99.03	0.9025	XX	0.9907	[EUR] Arabian I	5068541	4080289	168358	1.68	0.001	1479	217186181	389	137	2182	4815	59	5806
S2232	211209_A01514_0058_BH2JJJDSX3	108.25	31.07	99.19	0.8947	XY	0.9958	[AFR] African	5645316	4555367	139484	2.34	0.015	598	54892186	430	124	2272	5278	63	5722
S2233	211209_A01514_0058_BH2JJJDSX3	146.49	41.94	99.09	0.8883	XY	0.9969	[EUR] Arabian I	4992522	4014759	169680	1.55	0.001	1217	362144925	460	145	2532	5143	64	6029
S2234	211209_A01515_0058_AH2Y5WDSX3	126.7	36.45	99.16	0.903	XX	1	[EUR] Arabian I	5048478	4063474	168044	1.66	0.001	1458	249290994	454	141	2362	4872	62	5513
S2235	211209_A01515_0058_AH2Y5WDSX3	101.21	29.12	99.22	0.908	XY	0.9911	[SAS] Eurasian	5042783	4063865	160752	1.71	0.001	1406	199278747	402	136	2206	4599	63	4983
S2236	210817_A01473_0007_BHKVKLDSX2	109.82	32.52	99.17	0.8984	XY	0.9917	[EUR] Arabian I	5154880	4150814	156158	1.81	0	1234	163433075	424	154	2382	5145	72	6106
S2237	210817_A01473_0007_BHKVKLDSX2	161.78	47.57	99.17	0.9005	XY	1	[EUR] Arabian I	5035822	4047638	159969	1.69	0	1446	208458746	438	186	2932	5520	75	6940
S2238	210817_A01473_0007_BHKVKLDSX2	145.37	43.04	99.22	0.9035	XY	0.9984	[EUR] Arabian I	5170089	4158982	150283	1.91	0	1118	123472783	472	174	2822	5572	79	6931
S2239	210817_A01473_0007_BHKVKLDSX2	117.44	34.6	99.22	0.9004	XY	1	[EUR] Arabian I	5281851	4252652	150007	1.96	0	1029	122701115	414	136	2390	5221	51	6300
S2240	210817_A01473_0007_BHKVKLDSX2	121.68	36.26	99.28	0.9027	XX	1	[EUR] Arabian I	5031176	4048305	172405	1.59	0	1424	311522765	432	130	2454	5086	48	6140
S2241	210817_A01473_0007_BHKVKLDSX2	108.17	31.95	99.23	0.9032	XY	0.9958	[AMR] Arabian II	5099649	4105783	155431	1.8	0	1354	154295504	414	153	2322	4951	66	6061
S2242	MERGED_AHV353DSX2-BHKVKLDSX2	120.75	35.59	99.29	0.9009	XY	0.9925	[AMR] Arabian II	5165423	4159081	155868	1.83	0.001	1233	155234464	393	163	2370	5319	78	6208
S2243	MERGED_AHV353DSX2-BHKVKLDSX2	119.89	35.5	99.15	0.8973	XY	0.9962	[EUR] Arabian I	5042602	4058562	163938	1.65	0.001	1415	239689875	421	148	2554	5048	64	5957
S2244	210817_A01473_0007_BHKVKLDSX2	166.75	49.42	99.34	0.9085	XY	1	[EUR] Arabian I	5011779	4028220	163371	1.61	0	1397	265491007	512	161	2886	5538	74	6678
S2245	210817_A01473_0007_BHKVKLDSX2	140.91	41.54	99.35	0.9116	XY	0.9936	[EUR] Arabian I	5016521	4032532	161625	1.64	0	1386	233363870	449	142	2726	5429	67	6708
S2246	210817_A01473_0007_BHKVKLDSX2	139.19	41.5	99.33	0.912	XX	0.9967	[SAS] Eurasian	5337633	4295712	155351	1.97	0	1120	119202463	447	152	2700	5512	65	6495
S2247	210817_A01473_0007_BHKVKLDSX2	155.14	45.6	99.26	0.9083	XY	0.9971	[EUR] Arabian I	4940683	3971743	176969	1.43	0	1299	443500314	503	150	2830	5389	77	6457
S2248	210817_A01473_0007_BHKVKLDSX2	146.32	43.21	99.27	0.9079	XY	0.9984	[EUR] Arabian I	5183952	4171433	156100	1.8	0	1314	173440516	482	154	2656	5487	67	6554
S2249	210817_A01473_0007_BHKVKLDSX2	146.6	43.46	99.16	0.9003	XX	0.9937	[EUR] Arabian I	5014350	4030398	173545	1.57	0	1260	333649051	451	170	2570	5259	57	6329
S2250	210817_A01473_0007_BHKVKLDSX2	144.81	42.66	99.28	0.9097	XY	0.9937	[EUR] Arabian I	5046504	4059440	160372	1.67	0	1517	222892567	485	151	2894	5402	61	6869
S2251	210817_A01473_0007_BHKVKLDSX2	165.88	49.25	99.34	0.91	XY	0.9973	[EUR] Arabian I	5008760	4025346	163957	1.62	0	1457	276934902	507	173	3162	5556	89	7088
S2252	210817_A01473_0007_BHKVKLDSX2	117.86	34.85	99.24	0.9069	XY	1	[AFR] African	5619193	4529586	146146	2.19	0	745	97137676	407	150	2550	5614	66	6827
S2253	210817_A01473_0007_BHKVKLDSX2	126.57	37.51	99.3	0.9054	XY	1	[EUR] Arabian I	5006144	4025121	168042	1.59	0	1373	346397936	379	191	2644	5321	58	6519
S2254	210817_A01473_0007_BHKVKLDSX2	158.27	46.73	99.22	0.9037	XY	1	[SAS] Eurasian	5244422	4219184	150304	1.92	0	1139	127191265	451	160	2948	5583	84	6904
S2255	210817_A01473_0007_BHKVKLDSX2	124.9	37	99.32	0.9101	XY	0.9964	[EUR] Arabian I	4928527	3963227	172612	1.47	0	1402	394804071	441	165	2526	5072	49	6049
S2256	210817_A01473_0007_BHKVKLDSX2	114.17	33.44	99.44	0.9113	XY	0.9961	[SAS] Eurasian	5061282	4073797	159236	1.72	0	1419	199767443	408	165	2374	4952	68	5925
S2257	210817_A01473_0007_BHKVKLDSX2	119.31	35.26	99.33	0.9079	XY	0.9962	[SAS] Eurasian	5208544	4193263	153690	1.86	0	1237	143612869	423	140	2540	5227	64	6536
S2258	210817_A01473_0007_BHKVKLDSX2	104.36	30.96	99.38	0.9116	XY	0.9957	[EUR] Arabian I	4996447	4020194	162565	1.65	0	1392	254838240	432	151	2356	4897	64	6010
S2259	210817_A01473_0007_BHKVKLDSX2	99.25	29.4	99.24	0.9056	XY	0.9909	[EUR] Arabian I	5111975	4116178	156717	1.81	0	1243	167288937	391	125	2324	4882	68	5815
S2260	220103_A01514_0080_AHYCM3DSX2	137.2	39.08	98.94	0.8773	XX	0.9863	[SAS] Eurasian	5059436	4068112	165424	1.7	0.001	1287	193815697	456	136	2522	5267	61	6372
S2261	MERGED_AHK2M3DSX2-AHKNFGDSX2	141.92	41.36	98.99	0.8974	XY	0.9984	[EUR] Arabian I	4891079	3930582	174102	1.45	0.001	1340	417312213	441	140	2820	5188	79	6479
S2262	MERGED_AHK2M3DSX2-AHKNFGDSX2	109.06	32.05	99.15	0.9026	XX	1	[EUR] Arabian I	5093696	4099228	164221	1.74	0.001	1417	189032261	419	133	2354	4948	44	5917
S2263	MERGED_AHK2M3DSX2-AHKNFGDSX2	131.98	38.58	98.91	0.8978	XX	1	[EUR] Arabian I	5089298	4093357	165224	1.7	0.001	1435	194452710	430	137	2596	5255	50	6555
S2264	210819_A01458_0008_AHKV5YDSX2	120.43	35.79	99.12	0.9066	XX	0.9923	[SAS] Eurasian	5081793	4086616	167097	1.69	0	1370	210370259	395	160	2460	5183	65	6513
S2265	210819_A01458_0008_AHKV5YDSX2	111.81	33.33	99.2	0.9058	XY	1	[SAS] Eurasian	5061876	4074345	156745	1.76	0	1355	159894841	370	173	2280	5119	60	6247
S2266	210819_A01458_0008_AHKV5YDSX2	112.85	33.72	99.23	0.9089	XX	1	[EUR] Arabian I	4989586	4013138	177876	1.51	0	1530	394552381	367	157	2208	5006	53	6062
S2267	210819_A01458_0008_AHKV5YDSX2	111.63	33.4	99.22	0.9085	XX	1	[EUR] Arabian I	5053879	4067182	168490	1.67	0	1484	237879790	356	139	2276	4956	53	5979
S2268	210819_A01458_0008_AHKV5YDSX2	115.47	34.28	99.24	0.8923	XY	0.998	[EUR] Arabian I	5028169	4046795	163604	1.65	0	1477	222568175	402	163	2490	5034	69	6001
S2269	210819_A01458_0008_AHKV5YDSX2	137.13	40.97	99.26	0.907	XX	1	[EUR] Arabian I	5006607	4024470	176476	1.54	0	1416	357666834	448	166	2698	5296	72	6780
S2270	210819_A01458_0008_AHKV5YDSX2	115.58	34.34	99.16	0.9061	XX	0.9919	[EUR] Arabian I	5202008	4186559	160471	1.82	0	1253	144035460	426	136	2454	5254	56	6403
S2271	210819_A01458_0008_AHKV5YDSX2	138.7	41.22	99.31	0.9111	XX	0.9901	[EUR] Arabian I	5105478	4104081	164256	1.73	0	1392	201223584	416	158	2610	5415	45	6750
S2272	210819_A01458_0008_AHKV5YDSX2	147.91	43.67	99.21	0.9085	XY	0.9908	[EUR] Arabian I	5069206	4075811	158266	1.73	0	1418	189148219	449	154	2736	5373	59	6875
S2273	210819_A01458_0008_AHKV5YDSX2	146.91	43.83	99.32	0.9032	XX	1	[EUR] Arabian I	5027751	4040739	181432	1.47	0	1346	430274015	465	179	2808	5588	61	6812
S2274	210819_A01458_0008_AHKV5YDSX2	152.21	45.14	99.27	0.9037	XY	0.9985	[EUR] Arabian I	5339145	4296651	155491	1.87	0	974	220934748	430	186	2968	5920	69	7352
S2275	210819_A01458_0008_AHKV5YDSX2	124.73	37.27	99.13	0.8978	XX	1	[AMR] Arabian II	5295666	4264027	154863	1.97	0	1034	122492957	448	138	2570	5467	57	6558
S2276	210819_A01458_0008_AHKV5YDSX2	131.73	39.33	99.14	0.9004	XX	0.9894	[EUR] Arabian I	5139243	4133264	161501	1.79	0	1307	166300875	430	145	2530	5287	64	6571
S2277	211209_A01515_0058_AH2Y5WDSX3	151.55	43.75	99.15	0.9028	XY	0.997	[EUR] Arabian I	5062643	4073177	159741	1.69	0.001	1312	245518173	478	134	2556	5320	65	6625
S2278	210819_A01458_0008_AHKV5YDSX2	155.61	46.4	99.16	0.9033	XX	0.997	[SAS] Eurasian	5116617	4114197	160240	1.78	0	1306	155587698	446	172	2854	5558	71	6976
S2279	210819_A01458_0008_AHKV5YDSX2	138.88	41.48	99.18	0.9001	XX	0.99	[EUR] Arabian I	5158437	4149744	190618	1.44	0	852	559239751	454	153	2716	5539	70	6694
S2280	210819_A01458_0008_AHKV5YDSX2	149.17	44.5	99.34	0.9042	XY	1	[SAS] Eurasian	5085128	4089858	160550	1.71	0	1287	220603698	468	168	2826	5505	80	6876
S2281	210819_A01458_0008_AHKV5YDSX2	122.51	36.18	99.03	0.9014	XX	0.9847	[SAS] Eurasian	5120390	4117858	160279	1.8	0	1290	152415835	410	147	2518	5291	66	6339
S2282	220103_A01514_0080_AHYCM3DSX2	138.26	38.48	98.83	0.8763	XY	0.9966	[AFR] African	5747490	4634443	144752	2.23	0.001	684	77544767	462	145	2488	5952	69	7018
S2283	210819_A01458_0008_AHKV5YDSX2	123.75	37.2	99.08	0.8991	XX	0.9888	[EUR] Arabian I	5013104	4029657	176058	1.54	0	1259	334222231	423	164	2516	5285	60	6450
S2284	211103_A01521_0041_AHV3HWDSX2	126.73	35.94	98.85	0.9046	XY	1	[AMR] Arabian II	5162532	4153842	155060	1.83	0.001	1173	173509983	446	145	2676	5370	68	6602
S2285	210819_A01458_0008_AHKV5YDSX2	149.88	44.54	99.12	0.9022	XX	1	[SAS] Eurasian	5240228	4214823	160043	1.85	0	1226	149966146	462	185	2718	5655	76	7098
S2286	210819_A01458_0008_AHKV5YDSX2	137.32	40.92	99.19	0.9066	XY	1	[SAS] Eurasian	5030763	4043603	158303	1.71	0	1443	174006678	369	151	2766	5247	67	6713
S2287	211103_A01521_0041_AHV3HWDSX2	127.61	36.99	98.88	0.9027	XX	0.9926	[EUR] Arabian I	5133281	4128503	165201	1.74	0.001	1379	206323754	417	168	2576	5384	56	6416
S2288	210819_A01458_0008_AHKV5YDSX2	105.18	31.19	99.07	0.9043	XY	0.9957	[SAS] Eurasian	4970036	3998004	163726	1.63	0	1301	257953093	437	126	2292	4891	56	5901
S2289	210819_A01458_0008_AHKV5YDSX2	127.83	37.98	99.07	0.9035	XX	1	[SAS] Eurasian	5100419	4100998	162613	1.76	0	1314	156402696	438	135	2482	5261	63	6389
S2290	210819_A01458_0008_AHKV5YDSX2	120.48	35.56	99.17	0.9058	XY	0.9981	[EUR] Arabian I	5469074	4405630	146703	2.12	0	948	108983380	415	139	2756	5551	68	6715
S2291	210819_A01458_0008_AHKV5YDSX2	158.8	46.89	99.2	0.9037	XX	0.9971	[EUR] Arabian I	5296698	4259583	157257	1.91	0	1149	146906984	433	192	2850	5783	58	7298
S2292	210819_A01458_0007_BHKNGTDSX2	124.48	36.87	99.09	0.9099	XX	1	[EUR] Arabian I	4808351	3863723	197424	1.23	0	1299	666372714	423	152	2448	4977	50	6283
S2293	210819_A01458_0007_BHKNGTDSX2	135.15	39.96	99.09	0.9118	XX	0.9932	[EUR] Arabian I	5098312	4099393	172670	1.62	0	1248	300925987	410	165	2672	5477	71	6748
S2294	210819_A01458_0007_BHKNGTDSX2	103.79	31.02	99.3	0.9178	XX	1	[AFR] African	5799521	4680835	164241	2.05	0	664	202256239	312	153	2264	5616	53	6548
S2295	210819_A01458_0007_BHKNGTDSX2	122.4	35.95	99.13	0.9129	XX	0.9927	[AMR] Arabian II	5197951	4185540	160139	1.85	0	1240	142650582	350	133	2352	5285	42	6334
S2296	210819_A01458_0007_BHKNGTDSX2	97.44	29.17	99.28	0.9157	XY	0.9977	[EAS] East Asian	5479710	4419159	145052	2.2	0	869	85541837	350	134	2190	5256	56	6097
S2297	210819_A01458_0007_BHKNGTDSX2	126.98	37.46	99.11	0.9105	XY	0.9965	[AFR] African	5542557	4465464	145270	2.15	0	863	90919161	395	158	2446	5678	53	6832
S2298	210819_A01458_0007_BHKNGTDSX2	156.52	46.17	99.06	0.9061	XY	0.9971	[SAS] Eurasian	5209352	4190471	152887	1.88	0	1156	140933170	491	155	2944	5748	84	7253
S2299	210819_A01458_0007_BHKNGTDSX2	189.4	56.17	99.16	0.9111	XY	1	[SAS] Eurasian	4874692	3916978	177373	1.4	0	1228	467994498	449	162	3138	5638	73	7151
S2300	210819_A01458_0007_BHKNGTDSX2	111.95	33.19	99.04	0.907	XY	1	[EUR] Arabian I	5025797	4043970	160316	1.7	0	1501	236900771	440	171	2368	5121	59	6254
S2301	210817_A01463_0009_AHKNNNDSX2	114.6	33.3	99.06	0.9083	XY	0.996	[AMR] Arabian II	5147081	4142633	155472	1.82	0	1264	171927389	440	128	2466	5114	76	6338
S2302	210817_A01463_0009_AHKNNNDSX2	175.39	50.6	99.06	0.904	XY	1	[EUR] Arabian I	5001359	4021477	168446	1.56	0	1355	331617738	464	158	3040	5728	78	7217
S2303	210817_A01463_0009_AHKNNNDSX2	139.14	40.63	99.01	0.8982	XX	0.9933	[EUR] Arabian I	5237348	4211347	160853	1.83	0	1302	191773373	411	145	2636	5410	78	6584
S2304	210817_A01463_0009_AHKNNNDSX2	123.15	35.78	98.95	0.8973	XY	0.9981	[AMR] Arabian II	5152413	4146758	156736	1.81	0	1283	187965241	413	157	2580	5308	76	6459
S2305	210817_A01463_0009_AHKNNNDSX2	140.92	41.09	98.92	0.8996	XX	0.9933	[EUR] Arabian I	5210384	4191445	163685	1.79	0	1262	209513058	453	141	2742	5593	53	6878
S2306	210817_A01463_0009_AHKNNNDSX2	125.14	36.45	99.23	0.9107	XX	1	[AMR] Arabian II	5145344	4140640	164970	1.74	0	1276	205986693	422	143	2618	5267	60	6585
S2307	210817_A01463_0009_AHKNNNDSX2	122.69	35.89	99.02	0.9055	XY	0.9887	[AMR] Arabian II	5051830	4062917	162413	1.68	0	1195	269398979	419	142	2446	5195	66	6576
S2308	210817_A01463_0009_AHKNNNDSX2	124.04	36.22	99.09	0.9023	XY	0.9981	[EUR] Arabian I	4997465	4020007	166242	1.59	0	1577	287535580	408	165	2476	5222	71	6554
S2309	210817_A01463_0009_AHKNNNDSX2	131.43	38.19	99.02	0.9034	XY	0.9965	[EUR] Arabian I	5019376	4034719	163937	1.63	0	1424	285551499	399	161	2646	5352	78	6684
S2310	210817_A01463_0009_AHKNNNDSX2	137.09	40.18	99.1	0.9047	XX	0.9932	[EUR] Arabian I	5252490	4226041	158275	1.87	0	1175	140460720	436	151	2718	5647	71	7034
S2311	210817_A01463_0009_AHKNNNDSX2	137.92	40.13	99.11	0.9047	XY	0.995	[SAS] Eurasian	5341013	4298339	152966	1.94	0	1015	183741164	434	131	2720	5579	65	7093
S2312	210817_A01463_0009_AHKNNNDSX2	148.4	43.18	99.08	0.904	XY	0.9908	[SAS] Eurasian	5156623	4147785	154151	1.82	0	1299	150227511	448	165	3026	5631	78	7133
S2313	210817_A01463_0009_AHKNNNDSX2	151.99	44.51	98.93	0.9015	XX	1	[EUR] Arabian I	5032061	4044589	172688	1.58	0	1603	290641102	436	164	2740	5537	61	7109
S2314	210817_A01463_0009_AHKNNNDSX2	124.9	36.68	99.06	0.905	XX	0.9963	[EUR] Arabian I	5493156	4420442	154137	2.06	0	952	119895854	453	136	2500	5634	59	7143
S2315	210817_A01463_0009_AHKNNNDSX2	121	35.29	99.12	0.9046	XY	0.9981	[AMR] Arabian II	5122721	4122969	157976	1.76	0	1380	194913213	432	128	2486	5308	72	6498
S2316	210817_A01463_0010_BHKNC3DSX2	125.7	37.11	99.14	0.9037	XX	0.9926	[AMR] Arabian II	5053280	4063738	171350	1.62	0	1352	280285867	452	150	2370	5158	63	6100
S2317	210817_A01463_0010_BHKNC3DSX2	122.47	36.41	99.25	0.9092	XX	1	[EUR] Arabian I	5019857	4037726	175736	1.54	0	1372	338594504	444	149	2366	4980	57	5899
S2318	210817_A01463_0010_BHKNC3DSX2	117.9	34.98	99.06	0.889	XX	0.9843	[SAS] Eurasian	5265006	4238494	159700	1.88	0	1174	136435799	433	145	2480	5313	63	6500
S2319	210817_A01463_0010_BHKNC3DSX2	140.89	41.75	99.15	0.9008	XX	0.9934	[AMR] Arabian II	5183836	4171033	172967	1.65	0	1034	344248316	470	163	2582	5432	69	6449
S2320	210817_A01463_0010_BHKNC3DSX2	129.52	38.37	99.14	0.9041	XY	0.993	[SAS] Eurasian	5114902	4117089	156980	1.79	0	1369	164226188	455	151	2456	5166	66	6217
S2321	210817_A01463_0010_BHKNC3DSX2	122.32	36.41	99.07	0.9006	XX	0.9924	[EUR] Arabian I	5515997	4444130	154485	2.06	0	940	130325011	461	136	2374	5477	52	6248
S2322	210817_A01463_0010_BHKNC3DSX2	133.69	39.76	99.15	0.9059	XX	1	[EUR] Arabian I	5103025	4106620	168916	1.66	0	1377	265919301	461	173	2474	5131	61	6273
S2323	210817_A01463_0010_BHKNC3DSX2	139.57	41.01	99.18	0.9048	XX	0.9967	[EUR] Arabian I	4962648	3989061	188549	1.38	0	1130	561718561	453	181	2514	5171	55	6205
S2324	210817_A01463_0010_BHKNC3DSX2	117.6	34.89	99.19	0.9069	XX	0.9843	[SAS] Eurasian	5269118	4240255	159195	1.89	0	1170	136410886	448	139	2338	5163	65	6026
S2325	210817_A01463_0010_BHKNC3DSX2	139.8	41.41	99.24	0.909	XX	0.9967	[AMR] Arabian II	5193155	4177030	160256	1.83	0	1292	154806236	416	191	2528	5397	61	6367
S2326	210817_A01463_0010_BHKNC3DSX2	133.04	39.15	99.15	0.9017	XY	1	[EUR] Arabian I	5091000	4095695	160197	1.72	0	1311	224692364	405	172	2676	5292	56	6148
S2327	210817_A01463_0010_BHKNC3DSX2	133.32	39.68	99.2	0.9021	XX	0.986	[AMR] Arabian II	5094399	4095977	164650	1.72	0	1337	179392751	421	163	2624	5263	64	6144
S2328	210817_A01463_0010_BHKNC3DSX2	125.55	37.3	99.14	0.8978	XX	0.9926	[EUR] Arabian I	5058302	4068443	171765	1.61	0	1459	269010402	443	145	2468	5165	54	6467
S2329	210817_A01463_0010_BHKNC3DSX2	128.43	38.09	99.24	0.902	XY	0.9965	[EUR] Arabian I	5001357	4022223	167088	1.58	0	1408	320395825	466	168	2570	5112	64	6112
S2330	210817_A01463_0010_BHKNC3DSX2	131.53	38.91	99.06	0.8994	XY	0.981	[SAS] Eurasian	5085611	4089788	148754	1.93	0	516	45263530	383	186	2282	5121	68	6054
S2331	210817_A01463_0010_BHKNC3DSX2	145.8	42.96	99.19	0.9053	XY	0.9969	[AMR] Arabian II	5069765	4076735	162993	1.65	0	1261	260804430	474	148	2596	5348	61	6268
S2332	210817_A01463_0010_BHKNC3DSX2	108.3	32.06	99.15	0.9021	XX	0.9914	[EUR] Arabian I	5260162	4237944	157110	1.94	0	1126	135047244	435	145	2250	4979	65	5745
S2333	210817_A01463_0010_BHKNC3DSX2	144.55	42.81	99.16	0.9054	XX	1	[SAS] Eurasian	5295842	4262435	155916	1.92	0	1091	131706714	468	144	2604	5535	73	6576
S2334	210817_A01463_0010_BHKNC3DSX2	136.92	40.67	99.2	0.8986	XX	0.9932	[EUR] Arabian I	5371181	4323271	153976	2.01	0	1046	119456974	442	140	2744	5462	62	6454
S2335	210817_A01463_0010_BHKNC3DSX2	134.5	39.83	99.22	0.9028	XX	0.9793	[EUR] Arabian I	4917074	3953600	185841	1.38	0	1423	483341511	475	141	2678	5168	62	6392
S2336	210817_A01471_0006_AHKNT7DSX2	127.92	37.98	99.2	0.8971	XY	0.9929	[EUR] Arabian I	5129106	4132573	165265	1.65	0	1339	295895810	492	143	2408	5142	66	5880
S2337	210817_A01471_0006_AHKNT7DSX2	150.3	45.2	99.25	0.8976	XX	0.9969	[EUR] Arabian I	5061689	4069628	166530	1.66	0	1527	223403811	481	151	2662	5296	51	6080
S2338	210817_A01471_0006_AHKNT7DSX2	146.08	43.81	99.27	0.8997	XX	0.9937	[EUR] Arabian I	4901429	3939904	188833	1.35	0	1409	538735707	486	137	2610	5105	64	5910
S2339	210817_A01471_0006_AHKNT7DSX2	114.29	34.12	99.17	0.8937	XY	1	[EUR] Arabian I	4907204	3948003	175905	1.45	0	1484	427647989	437	142	2334	4868	54	5801
S2340	210817_A01471_0006_AHKNT7DSX2	112.81	33.62	99.14	0.88	XY	0.9959	[EUR] Arabian I	4839858	3896836	186240	1.3	0	1348	564497055	494	143	2302	4656	53	5087
S2341	210817_A01471_0006_AHKNT7DSX2	132.39	39.72	99.25	0.8963	XX	1	[EUR] Arabian I	5225605	4208784	161847	1.81	0	1299	172475395	472	145	2498	5346	55	6341
S2342	210817_A01471_0006_AHKNT7DSX2	130.59	39.04	99.19	0.8973	XX	1	[EUR] Arabian I	5052927	4064699	167426	1.65	0	1420	217411350	457	145	2524	5085	60	5851
S2343	210817_A01471_0006_AHKNT7DSX2	132.52	39.35	99.29	0.8975	XY	0.9966	[EUR] Arabian I	4864159	3911054	180418	1.36	0	1456	484937535	482	146	2546	4987	58	6119
S2344	210817_A01471_0006_AHKNT7DSX2	108.02	32.14	99.26	0.8987	XY	1	[EUR] Arabian I	4947598	3982433	170829	1.51	0	1444	363316356	442	138	2218	4727	61	5316
S2345	210817_A01471_0006_AHKNT7DSX2	111.16	33.17	99.33	0.8991	XY	1	[EUR] Arabian I	4871284	3918928	176870	1.43	0	1304	328178802	422	140	2194	4677	48	5260
S2346	210817_A01471_0006_AHKNT7DSX2	94.77	28.48	99.3	0.8987	XY	1	[EUR] Arabian I	4907480	3952039	179102	1.42	0	1373	468300209	444	128	2124	4513	47	5061
S2347	210817_A01471_0006_AHKNT7DSX2	96.32	29.2	99.26	0.8969	XX	0.9904	[EUR] Arabian I	5047268	4065031	166676	1.69	0	1475	214300035	429	134	2274	4565	55	5073
S2348	210817_A01471_0006_AHKNT7DSX2	128.07	38.25	99.2	0.8966	XY	1	[EUR] Arabian I	5105359	4111510	166413	1.63	0	1207	355253485	466	151	2376	5055	69	5782
S2349	210817_A01471_0006_AHKNT7DSX2	130.09	39.02	99.21	0.8933	XX	0.9929	[EUR] Arabian I	5009688	4031010	175098	1.54	0	1615	333859798	458	146	2432	5036	54	6160
S2350	210817_A01471_0006_AHKNT7DSX2	126.86	38.25	99.25	0.8996	XX	1	[EUR] Arabian I	5024111	4041584	172748	1.6	0	1495	302378631	454	134	2396	4941	47	5723
S2351	210817_A01471_0006_AHKNT7DSX2	118.69	35.82	99.35	0.8977	XX	1	[EUR] Arabian I	4989808	4014365	173603	1.55	0	1558	310692986	464	139	2324	4998	59	5945
S2352	210817_A01471_0006_AHKNT7DSX2	115.99	34.85	99.23	0.8957	XX	1	[EUR] Arabian I	5054587	4068807	170134	1.63	0	1513	248845105	466	141	2328	5035	54	5857
S2353	210817_A01471_0006_AHKNT7DSX2	96.97	29.14	99.22	0.895	XY	0.9906	[EUR] Arabian I	4979021	4012782	169212	1.55	0	1532	310757362	453	123	2184	4560	53	4967
S2354	210817_A01471_0006_AHKNT7DSX2	102.21	30.86	99.19	0.8934	XX	0.9909	[EUR] Arabian I	5063481	4076272	167525	1.69	0	1383	201212125	427	133	2116	4832	44	5625
S2355	210817_A01471_0006_AHKNT7DSX2	139.43	41.88	99.22	0.8971	XX	0.9934	[EUR] Arabian I	4894761	3934027	188186	1.35	0	1461	518623258	477	141	2590	5136	58	6311
S2356	210817_A01471_0006_AHKNT7DSX2	138.19	41.34	99.25	0.8969	XX	0.9967	[EUR] Arabian I	4909175	3948023	189778	1.34	0	1347	555107528	446	134	2554	5108	43	6226
S2357	211105_A01469_0044_BHV5YJDSX2	136.34	40.09	99.14	0.886	XY	0.9983	[EUR] Arabian I	4967656	3998256	168500	1.54	0.001	1504	325358985	457	148	2418	4950	65	5383
S2358	210817_A01471_0006_AHKNT7DSX2	117.9	35.25	99.24	0.8969	XX	0.9921	[EUR] Arabian I	4959606	3989832	180746	1.47	0	1508	419444036	494	143	2308	4933	51	5909
S2359	210817_A01471_0006_AHKNT7DSX2	129.16	38.26	99.23	0.8937	XYY	0.9859	[EUR] Arabian I	4894297	3938354	192316	1.31	0	1403	480028912	483	144	2610	5018	62	6043
S2360	210817_A01471_0006_AHKNT7DSX2	117.61	35.36	99.27	0.8977	XX	0.9921	[EUR] Arabian I	4990982	4016227	174569	1.55	0	1507	342379239	446	130	2364	4946	60	6024
S2361	210817_A01463_0010_BHKNC3DSX2	120.09	35.62	99.14	0.9019	XX	0.9961	[EUR] Arabian I	5038279	4053187	172344	1.59	0	1579	289609766	446	134	2256	4931	54	5882
S2362	210817_A01463_0010_BHKNC3DSX2	121.8	35.98	99.14	0.8995	XX	0.9923	[EUR] Arabian I	4995292	4019703	179021	1.49	0	1481	342214908	439	126	2370	5003	54	5835
S2363	210817_A01463_0010_BHKNC3DSX2	143.42	42.52	99.27	0.9033	XX	1	[EUR] Arabian I	4959183	3987161	182397	1.43	0	1460	444461555	456	144	2674	5311	53	6247
S2364	210817_A01463_0010_BHKNC3DSX2	117.8	34.5	99.27	0.9057	XY	0.9961	[EUR] Arabian I	4877407	3923993	182736	1.34	0	1414	546038385	462	133	2306	4853	68	5598
S2365	210817_A01463_0009_AHKNNNDSX2	118.63	34.79	99.13	0.9001	XX	1	[EUR] Arabian I	4894275	3936940	190008	1.34	0	1382	522992367	444	129	2424	5117	71	6204
S2366	210817_A01463_0009_AHKNNNDSX2	103.34	30.12	99.05	0.9041	XX	0.9909	[EUR] Arabian I	4932067	3968009	186268	1.39	0	1453	466149318	445	124	2208	4882	52	5989
S2367	210817_A01463_0009_AHKNNNDSX2	131.59	38.04	99.13	0.9065	XY	0.9965	[EUR] Arabian I	5007646	4029276	168213	1.56	0	1501	293618899	443	135	2728	5241	66	6601
S2368	210817_A01463_0009_AHKNNNDSX2	116.83	34.34	99.23	0.9084	XX	1	[EUR] Arabian I	5019599	4036208	173679	1.58	0	1426	307707592	465	141	2434	5156	61	6368
S2369	210817_A01463_0009_AHKNNNDSX2	130.89	38.04	99.06	0.903	XY	1	[EUR] Arabian I	4968752	3994011	167419	1.56	0	1529	303352107	467	151	2668	5255	62	6552
S2370	210817_A01463_0009_AHKNNNDSX2	128.27	37.39	99.1	0.9051	XY	1	[EUR] Arabian I	5066293	4075789	161086	1.69	0	1493	234120213	481	134	2658	5368	62	6622
S2371	210817_A01463_0009_AHKNNNDSX2	141.84	41.48	99.07	0.9039	XX	0.9935	[EUR] Arabian I	5013192	4031259	177320	1.52	0	1518	343454480	482	135	2634	5377	63	6664
S2372	210817_A01463_0009_AHKNNNDSX2	144.59	42.08	99.19	0.9088	XY	0.9969	[EUR] Arabian I	5005692	4023655	165133	1.6	0	1562	263560937	468	133	2814	5434	63	6811
S2373	210817_A01463_0009_AHKNNNDSX2	124.91	36.57	99.23	0.9088	XX	1	[EUR] Arabian I	5101011	4103776	164933	1.72	0	1442	194147040	415	142	2556	5254	70	6659
S2374	210811_A01471_0005_AHKN75DSX2	171.55	50.92	99.12	0.8941	XX	0.9892	[EUR] Arabian I	5075123	4080726	164512	1.7	0	1418	203766647	486	145	2974	5555	67	6919
S2375	210811_A01471_0005_AHKN75DSX2	95.48	28.46	99.14	0.9027	XX	1	[EUR] Arabian I	5014467	4038165	174971	1.56	0	1405	330937481	439	127	2014	4612	40	5154
S2376	210817_A01458_0005_AHKNJTDSX2	148.66	44.24	99.31	0.9179	XX	0.9938	[EUR] Arabian I	5030217	4046186	175749	1.52	0	1540	326924574	501	140	2742	5444	68	6924
S2377	210817_A01458_0005_AHKNJTDSX2	133.4	39.47	99.25	0.9085	XY	1	[EUR] Arabian I	5019464	4035584	162921	1.64	0	1488	256254069	475	145	2632	5309	73	6671
S2378	210811_A01473_0006_AHKV2VDSX2	161.49	48.23	99.15	0.9109	XY	1	[EUR] Arabian I	4959510	3987380	172729	1.48	0	1488	386966170	509	157	2980	5394	68	6594
S2379	210811_A01473_0006_AHKV2VDSX2	157.07	46.5	99.13	0.9102	XY	0.9971	[EUR] Arabian I	4944007	3975850	177428	1.42	0	1342	452853585	486	162	2832	5276	71	6447
S2380	210811_A01473_0006_AHKV2VDSX2	150.83	44.63	99.08	0.912	XY	1	[EUR] Arabian I	4901157	3940133	180362	1.37	0	1461	497731958	507	157	2762	5178	68	6313
S2381	210811_A01473_0006_AHKV2VDSX2	110.49	33.08	99.11	0.8985	XY	0.9959	[EUR] Arabian I	5163649	4156906	161377	1.75	0	1176	262398670	471	153	2348	5014	66	5758
S2382	210811_A01473_0006_AHKV2VDSX2	146.11	43.45	99.14	0.9106	XY	0.9984	[SAS] Eurasian	5132859	4128557	155015	1.8	0	1326	170593148	482	158	2692	5394	71	6540
S2383	210811_A01473_0006_AHKV2VDSX2	138.64	41.17	99.03	0.9108	XX	0.9932	[SAS] Eurasian	5090429	4093757	170485	1.64	0	1204	299823708	497	152	2480	5239	65	6336
S2384	210811_A01473_0006_AHKV2VDSX2	156.81	47.03	99.2	0.9103	XX	0.9941	[EUR] Arabian I	5229798	4205132	161112	1.82	0	1198	193963769	505	151	2856	5641	85	6762
S2385	210811_A01473_0006_AHKV2VDSX2	127.79	38.1	99.17	0.9141	XY	1	[EUR] Arabian I	5258187	4231925	159590	1.79	0	1103	245574723	498	162	2606	5382	66	6327
S2386	210811_A01473_0006_AHKV2VDSX2	161.68	48.56	99.3	0.9135	XX	0.9971	[SAS] Eurasian	5173490	4159896	161137	1.78	0	1358	157231825	517	154	2926	5621	68	6895
S2387	210811_A01473_0006_AHKV2VDSX2	126.84	38.08	99.15	0.9083	XY	0.9982	[EUR] Arabian I	5235534	4214679	158603	1.8	0	1145	245109386	489	149	2658	5385	76	6347
S2388	210811_A01473_0006_AHKV2VDSX2	123.47	36.83	99.16	0.9117	XY	0.9925	[SAS] Eurasian	5097861	4101120	155246	1.8	0	1350	156275621	465	158	2508	5181	69	6143
S2389	210811_A01473_0006_AHKV2VDSX2	115.34	34.71	99.13	0.9095	XX	0.9919	[SAS] Eurasian	5110665	4111815	163665	1.74	0	1428	180571173	455	145	2338	5083	55	5948
S2390	210811_A01473_0006_AHKV2VDSX2	126.89	37.9	99.13	0.9092	XY	0.9964	[SAS] Eurasian	5074470	4082399	158847	1.73	0	1306	178974468	486	152	2746	5242	56	6087
S2391	210811_A01473_0006_AHKV2VDSX2	128.64	38.63	99.19	0.9131	XX	0.9855	[EUR] Arabian I	5061382	4071816	173132	1.58	0	1478	295513750	431	131	2636	5202	64	6157
S2392	210811_A01473_0006_AHKV2VDSX2	140.16	42.38	99.28	0.9119	XX	0.9868	[EUR] Arabian I	5036503	4048221	174779	1.57	0	1597	316054011	467	161	2788	5301	62	6400
S2393	210811_A01473_0006_AHKV2VDSX2	119.23	35.47	98.93	0.9018	XX	1	[EUR] Arabian I	5005886	4026176	180466	1.48	0	1471	372362543	447	146	2592	5115	58	6348
S2394	210811_A01473_0006_AHKV2VDSX2	95.58	28.46	99.1	0.9069	XY	0.9951	[EUR] Arabian I	4932607	3970078	173807	1.49	0	1432	394537845	400	146	2174	4665	56	5296
S2395	210811_A01473_0006_AHKV2VDSX2	130.28	39.05	99.09	0.9113	XX	1	[EUR] Arabian I	5173507	4159831	162187	1.79	0	1311	166609395	443	142	2430	5267	49	6201
S2396	210811_A01473_0006_AHKV2VDSX2	139.59	41.7	99.12	0.9091	XY	0.9967	[EUR] Arabian I	5118412	4117073	157629	1.76	0	1379	198721001	495	145	2718	5394	74	6414
S2397	210811_A01473_0006_AHKV2VDSX2	122.22	36.55	99.04	0.9069	XX	0.9846	[EUR] Arabian I	5062228	4072636	171491	1.61	0	1518	282188301	465	127	2498	5141	49	6035
S2398	210811_A01473_0006_AHKV2VDSX2	135.8	40.56	99.1	0.9129	XX	0.9932	[EUR] Arabian I	5283891	4248291	156630	1.92	0	1143	131963560	464	150	2468	5355	55	6326
S2399	210811_A01473_0006_AHKV2VDSX2	129.46	38.52	99.05	0.9113	XX	0.9784	[EUR] Arabian I	5055631	4067684	175403	1.55	0	1515	322994609	471	126	2472	5106	56	5921
S2400	210811_A01473_0006_AHKV2VDSX2	111.65	33.26	99.1	0.9072	XX	0.9916	[EUR] Arabian I	4925220	3959968	188789	1.36	0	1345	475820462	417	145	2420	4840	51	5629
S2401	210811_A01471_0005_AHKN75DSX2	159.04	46.58	99.02	0.8887	XY	0.9986	[EUR] Arabian I	4966192	3992435	170227	1.51	0	1505	344227622	477	148	2884	5470	72	6782
S2402	MERGED_AHV353DSX2-AHKNT7DSX2	116.62	34.47	99.16	0.8896	XY	0.998	[EUR] Arabian I	4961931	3994030	167483	1.57	0.001	1520	321032348	424	154	2506	5005	51	5908
S2403	210811_A01471_0005_AHKN75DSX2	132.65	39.61	99.28	0.8992	XX	0.9789	[EUR] Arabian I	4879016	3918910	189807	1.33	0	1302	548845683	430	138	2498	5153	56	6389
S2404	210811_A01471_0005_AHKN75DSX2	153.43	44.94	99.11	0.8928	XX	1	[EUR] Arabian I	5106462	4105050	174926	1.6	0	1131	352825647	464	134	2630	5465	64	6839
S2405	210811_A01471_0005_AHKN75DSX2	156.03	46.66	99.21	0.8974	XX	0.994	[EUR] Arabian I	5071670	4076384	170511	1.61	0	1512	253756053	480	160	2834	5580	69	6998
S2406	210811_A01471_0005_AHKN75DSX2	170.33	50.57	99.2	0.8946	XX	0.9918	[EUR] Arabian I	5177935	4161994	162489	1.78	0	1228	196689024	504	145	2824	5659	78	7149
S2407	210811_A01471_0005_AHKN75DSX2	161.81	48.15	99.03	0.8885	XX	0.9943	[EUR] Arabian I	4945732	3975056	182311	1.42	0	1403	439761076	490	146	2696	5490	59	6742
S2408	211103_A01458_0047_BHV3KJDSX2	127.55	37.78	98.78	0.8966	XX	1	[EUR] Arabian I	5464051	4399137	152197	2.08	0.001	927	110484534	449	152	2636	5588	61	6626
S2409	210811_A01471_0005_AHKN75DSX2	139.46	41.57	99.19	0.9033	XX	0.9933	[AFR] African	5702907	4594127	148675	2.22	0	729	82719581	461	166	2672	5918	51	6886
S2410	210912_A01508_0009_AHKJ5MDSX2	113.76	33.15	98.82	0.8955	XX	0.9959	[EUR] Arabian I	5054926	4066688	172187	1.61	0.001	1449	271623569	459	129	2490	5102	54	6308
S2411	210811_A01471_0005_AHKN75DSX2	166.08	48.82	99.22	0.9059	XY	0.9973	[EUR] Arabian I	4965889	3991469	171050	1.51	0	1345	370504430	544	164	2948	5396	76	6509
S2412	210811_A01471_0005_AHKN75DSX2	161.86	48.01	99.31	0.9062	XX	0.9943	[EUR] Arabian I	5066609	4073775	169634	1.62	0	1531	251303586	467	156	2820	5493	56	6530
S2413	210811_A01471_0005_AHKN75DSX2	158.9	46.64	99.09	0.898	XY	0.9986	[EUR] Arabian I	5008474	4026870	168265	1.55	0	1528	310410337	474	151	2782	5521	66	7055
S2414	210811_A01471_0005_AHKN75DSX2	152.31	44.96	99.14	0.8988	XX	0.9816	[EUR] Arabian I	4984773	4007347	178346	1.5	0	1451	342303335	473	144	2776	5294	45	6774
S2415	210811_A01471_0005_AHKN75DSX2	172.81	51.27	99.1	0.8952	XX	0.9865	[EUR] Arabian I	5035075	4047468	173561	1.55	0	1600	295306301	522	159	2966	5719	73	7044
S2416	210811_A01471_0005_AHKN75DSX2	137.94	41	99.2	0.9005	XX	0.9932	[EUR] Arabian I	5072925	4079152	167150	1.67	0	1598	225731302	485	132	2646	5307	45	6665
S2417	MERGED_AHV353DSX2-AHKN75DSX2	110.14	32.11	99.22	0.9019	X0	0.5041	[EUR] Arabian I	4954983	3989448	183787	1.42	0.001	1553	364820308	444	130	2308	4790	48	5714
S2418	MERGED_AHV353DSX2-AHKN75DSX2	112.46	33.01	99.15	0.888	XX	0.9916	[EUR] Arabian I	5083512	4092050	168074	1.67	0.001	1455	224364488	414	165	2320	5107	49	6003
S2419	210811_A01471_0005_AHKN75DSX2	126.58	37.56	99.16	0.8971	XX	0.9926	[EUR] Arabian I	5072118	4080417	168505	1.65	0	1517	230901781	460	130	2440	5066	42	5908
S2420	210811_A01471_0005_AHKN75DSX2	134.01	39.43	98.8	0.8938	XX	0.993	[EUR] Arabian I	5103717	4105509	166895	1.69	0	1403	213132843	485	136	2504	5206	55	6021
S2421	211109_A01458_0051_BHV5HCDSX2	117.95	34.36	99.09	0.909	XX	0.9762	[SAS] Eurasian	5371165	4327348	154694	2	0.001	1031	121741031	563	126	2738	5355	61	6501
S2422	210811_A01471_0005_AHKN75DSX2	100.19	29.86	98.98	0.8936	XX	0.9907	[EUR] Arabian I	5003670	4028111	178861	1.51	0	1453	355187632	429	135	2152	4816	60	5619
S2423	210811_A01471_0005_AHKN75DSX2	120.6	35.44	99.14	0.8971	XY	1	[EUR] Arabian I	5039235	4056029	160363	1.68	0	1472	223596809	466	127	2536	5038	54	5803
S2424	210811_A01471_0005_AHKN75DSX2	121.66	35.93	99.17	0.8946	XX	1	[EUR] Arabian I	5079327	4086720	167442	1.67	0	1478	223345716	431	135	2508	5134	45	6200
S2425	210817_A01458_0005_AHKNJTDSX2	144.22	42.34	99.04	0.9054	XY	0.9984	[AFR] African	5808721	4681703	146668	2.21	0	701	80203642	488	135	2846	6210	76	7677
S2426	210817_A01458_0005_AHKNJTDSX2	130.85	38.9	99.19	0.9112	XX	1	[SAS] Eurasian	5075931	4080891	163833	1.71	0	1382	166914956	442	130	2644	5224	53	6671
S2427	210817_A01458_0005_AHKNJTDSX2	111.95	32.92	99.21	0.9116	XY	0.9979	[AFR] African	5765747	4649142	146744	2.22	0	745	90243650	458	148	2350	5648	63	6373
S2428	210817_A01458_0005_AHKNJTDSX2	105.71	31.44	99.29	0.9151	XX	1	[SAS] Eurasian	5020580	4038103	172873	1.59	0	1323	317304704	411	138	2360	4994	52	5991
S2429	210817_A01458_0005_AHKNJTDSX2	133.19	39.33	99.19	0.9114	XX	1	[SAS] Eurasian	5041584	4052904	171441	1.62	0	1294	299001928	440	132	2638	5271	59	6614
S2430	210817_A01458_0005_AHKNJTDSX2	137.13	40.47	99.32	0.9133	XY	0.9966	[SAS] Eurasian	5066377	4072121	157263	1.75	0	1373	163884164	443	161	2784	5437	67	6758
S2431	210817_A01458_0005_AHKNJTDSX2	97.22	28.92	99.09	0.9097	XX	1	[AFR] African	5817860	4694001	153305	2.2	0	720	85923321	415	131	2334	5514	51	6654
S2432	210817_A01458_0005_AHKNJTDSX2	144.59	42.89	99.33	0.9134	XX	1	[EUR] Arabian I	5182573	4169473	162117	1.8	0	1128	184526800	427	149	2736	5573	70	6966
S2433	210817_A01458_0005_AHKNJTDSX2	120.49	35.51	99.23	0.9148	XY	0.9962	[EUR] Arabian I	4932792	3966153	175559	1.44	0	1395	439131954	401	139	5896	3374	38	6348
S2434	210817_A01458_0005_AHKNJTDSX2	120.74	35.79	99.27	0.9152	XX	1	[EUR] Arabian I	4914602	3951074	189319	1.35	0	1283	558682180	444	136	2384	5021	60	6375
S2435	210817_A01458_0005_AHKNJTDSX2	135.61	40.38	99.24	0.9123	XX	0.9932	[EUR] Arabian I	4939845	3969247	185945	1.39	0	1314	490238287	465	150	2440	5301	72	6661
S2436	210817_A01458_0005_AHKNJTDSX2	132.3	39.14	99.23	0.9099	XY	0.9966	[EUR] Arabian I	5332116	4291317	148798	1.98	0	1015	134578105	460	162	2768	5693	59	7053
S2437	210817_A01458_0005_AHKNJTDSX2	145.05	42.64	99.26	0.9163	XY	1	[SAS] Eurasian	5103153	4102292	153315	1.82	0	1251	140759114	475	143	2938	5487	73	6939
S2438	210817_A01458_0005_AHKNJTDSX2	150.19	44.48	99.39	0.9172	XY	0.997	[EUR] Arabian I	5284015	4251054	150553	1.93	0	1090	139702249	481	174	2744	5809	66	7272
S2439	210817_A01458_0005_AHKNJTDSX2	154.32	45.57	99.16	0.9096	XY	0.9985	[EUR] Arabian I	5020236	4035316	165451	1.59	0	1547	308234031	485	155	2906	5493	71	6904
S2440	210817_A01473_0008_AHKVFTDSX2	109.81	33.04	99.09	0.9026	XX	0.9916	[EUR] Arabian I	5048684	4063608	172713	1.61	0	1472	287522305	402	131	2340	4978	55	5912
S2441	210817_A01458_0005_AHKNJTDSX2	142.15	42.17	99.09	0.9058	XX	1	[EUR] Arabian I	5099326	4099274	165913	1.69	0	1463	211690809	436	153	7550	3111	15	6773
S2442	210817_A01458_0005_AHKNJTDSX2	135.22	40.16	99.39	0.9198	XX	1	[EUR] Arabian I	5120353	4116237	165366	1.71	0	1470	214231444	435	158	2638	5516	54	6827
S2443	210817_A01458_0005_AHKNJTDSX2	116.79	34.44	99.39	0.9126	XX	0.9922	[EUR] Arabian I	5102999	4104297	164420	1.74	0	1385	179842107	358	130	2400	5277	58	6439
S2444	210817_A01458_0005_AHKNJTDSX2	111.28	33.19	99.35	0.9197	XX	1	[EUR] Arabian I	5029544	4044557	175059	1.56	0	1491	309294371	425	130	2388	5073	65	6252
S2445	210817_A01458_0005_AHKNJTDSX2	121.41	36.05	99.43	0.9211	XY	0.9963	[EUR] Arabian I	5042718	4054453	158701	1.72	0	1417	190654863	390	157	6374	3495	19	6624
S2446	210817_A01458_0005_AHKNJTDSX2	156.16	46.46	99.24	0.9111	XX	1	[EUR] Arabian I	5123724	4118179	164472	1.72	0	1407	197517299	507	152	2972	5640	70	7166
S2447	210817_A01458_0006_BHKTWWDSX2	124.84	36.86	98.95	0.8999	XX	1	[EUR] Arabian I	5092166	4096876	168342	1.68	0	1415	241270135	417	146	2570	5248	64	6373
S2448	210817_A01458_0006_BHKTWWDSX2	137.53	40.5	98.87	0.8977	XX	1	[EUR] Arabian I	4883641	3924510	191721	1.31	0	1313	536294144	464	145	2670	5207	58	6436
S2449	210817_A01458_0006_BHKTWWDSX2	134.95	39.72	99.1	0.9054	XY	1	[EUR] Arabian I	5056111	4066002	159812	1.7	0	1529	199233542	441	136	2732	5367	84	6750
S2450	210817_A01458_0006_BHKTWWDSX2	122.12	36.08	98.99	0.9017	XX	0.9808	[SAS] Eurasian	5136687	4132885	165697	1.74	0	1468	179009232	451	134	2540	5300	57	6380
S2451	210817_A01458_0006_BHKTWWDSX2	134.79	39.68	99.08	0.9051	XX	0.993	[EUR] Arabian I	4938869	3970543	185571	1.39	0	1352	483534180	446	141	2526	5233	67	6526
S2452	210817_A01458_0006_BHKTWWDSX2	143.8	42.31	99.07	0.9063	XX	0.987	[EUR] Arabian I	5312033	4274260	161622	1.85	0	1142	159998590	471	138	2722	5613	59	6997
S2453	210817_A01458_0006_BHKTWWDSX2	133.96	39.71	99.19	0.9082	XX	1	[EUR] Arabian I	5399314	4347584	157767	1.94	0	1110	127592784	472	146	2674	5547	70	6929
S2454	210817_A01458_0006_BHKTWWDSX2	122.64	36.09	98.91	0.903	XY	1	[SAS] Eurasian	5132387	4128786	153532	1.84	0	1352	141109956	456	144	2506	5241	65	6449
S2455	210817_A01458_0006_BHKTWWDSX2	123.23	36.37	99.1	0.9052	XY	0.9963	[SAS] Eurasian	5097392	4099668	157361	1.77	0	1370	166767534	432	150	2508	5384	81	6548
S2456	210817_A01458_0006_BHKTWWDSX2	135.29	40.04	99.22	0.9111	XX	1	[EUR] Arabian I	5071982	4078272	169792	1.64	0	1444	242403336	463	145	2596	5305	70	6783
S2457	210817_A01458_0006_BHKTWWDSX2	132.87	38.99	99.04	0.9057	XY	0.9966	[EUR] Arabian I	5323597	4285830	152591	1.93	0	1188	137101865	466	130	2606	5472	77	6774
S2458	210817_A01458_0006_BHKTWWDSX2	145.91	42.77	99.09	0.9059	XY	0.9969	[SAS] Eurasian	5265349	4238021	152127	1.91	0	1122	125092255	501	130	2730	5608	69	6953
S2459	210817_A01458_0006_BHKTWWDSX2	117.3	34.76	99.09	0.9072	XX	0.9921	[SAS] Eurasian	5295388	4263652	156448	1.95	0	1080	112544746	424	133	2476	5178	49	6382
S2460	210817_A01458_0006_BHKTWWDSX2	131.25	38.45	98.96	0.9007	XY	0.9965	[EUR] Arabian I	5473602	4408828	146634	2.11	0	949	109563645	420	139	2784	5548	83	6748
S2461	210817_A01458_0006_BHKTWWDSX2	131.32	38.51	99.04	0.9056	XX	0.9929	[EUR] Arabian I	5296340	4260728	157544	1.91	0	1119	144940871	437	140	2578	5473	60	6842
S2462	210817_A01458_0006_BHKTWWDSX2	144.63	42.7	99.19	0.9074	XX	0.9935	[EUR] Arabian I	5542022	4463373	152795	2.1	0	935	105480105	462	138	2916	5973	64	7210
S2463	210817_A01458_0006_BHKTWWDSX2	129.73	38.09	99.06	0.9063	XY	0.9965	[EUR] Arabian I	5437295	4377457	147060	2.08	0	958	106890454	441	142	2580	5644	68	6970
S2464	210817_A01458_0006_BHKTWWDSX2	152.61	44.87	99.16	0.9081	XY	0.994	[EUR] Arabian I	4960663	3988182	170518	1.52	0	1324	373841509	457	156	2764	5419	84	6780
S2465	210817_A01458_0006_BHKTWWDSX2	140.99	41.28	98.95	0.8985	XY	1	[EUR] Arabian I	4933420	3965411	175010	1.45	0	1323	420484538	435	158	2776	5319	86	6613
S2466	210817_A01458_0006_BHKTWWDSX2	141.71	41.85	99.24	0.9094	XX	1	[EUR] Arabian I	4888703	3927101	191519	1.3	0	1193	574032727	468	144	2674	5286	83	6681
S2467	210817_A01458_0006_BHKTWWDSX2	133.51	38.81	99.3	0.9038	XY	1	[EUR] Arabian I	5007712	4025467	168030	1.57	0	1324	301570838	446	148	7232	3212	19	6665
S2468	210817_A01458_0006_BHKTWWDSX2	136.29	40.09	99.2	0.9101	XY	1	[AFR] African	5514323	4439860	144913	2.16	0	810	92822270	466	133	2914	5795	85	7192
S2469	210817_A01458_0006_BHKTWWDSX2	133.08	39.56	99.27	0.9104	XX	1	[EUR] Arabian I	5066109	4072521	166682	1.68	0	1476	240917143	450	142	2752	5365	62	6679
S2470	210817_A01458_0006_BHKTWWDSX2	108.8	32.18	99.08	0.9061	XX	0.9914	[EUR] Arabian I	5010519	4031041	174837	1.57	0	1320	322689537	429	136	2292	5016	57	6225
S2471	210817_A01469_0006_AHKVFLDSX2	132.38	39.36	99.27	0.898	XY	0.9932	[EUR] Arabian I	4979242	4004984	164477	1.61	0	1444	290452088	466	128	2614	4951	65	6070
S2472	210817_A01469_0006_AHKVFLDSX2	108.16	32.28	99.29	0.9025	XY	0.9874	[EUR] Arabian I	5016555	4040013	161635	1.66	0	1309	235458969	431	130	2284	4668	61	5099
S2473	210817_A01469_0006_AHKVFLDSX2	124.9	37.38	99.33	0.9011	XX	0.9926	[EUR] Arabian I	5055212	4067631	169920	1.63	0	1394	284772990	433	158	2444	4997	44	5608
S2474	210817_A01469_0006_AHKVFLDSX2	112.79	33.5	99.26	0.899	XY	0.9758	[EUR] Arabian I	4921234	3960442	170192	1.52	0	1245	289797329	437	139	2356	4609	58	5290
S2475	210817_A01469_0006_AHKVFLDSX2	132.03	39.53	99.29	0.882	XX	1	[EUR] Arabian I	4984289	4009805	173415	1.55	0	1363	312685456	461	149	2596	4930	58	5659
S2476	210817_A01469_0006_AHKVFLDSX2	109.36	32.79	99.36	0.898	XX	1	[EUR] Arabian I	5002085	4025401	171757	1.6	0	1244	263321356	452	160	2314	4840	61	5689
S2477	210817_A01469_0006_AHKVFLDSX2	138.03	41.11	99.27	0.8978	XX	1	[EUR] Arabian I	5022833	4039151	171011	1.59	0	1454	320108145	482	155	2566	5289	57	6235
S2478	210817_A01469_0006_AHKVFLDSX2	159.25	47.36	99.31	0.897	XY	0.9682	[EUR] Arabian I	4915882	3950169	168821	1.51	0	1392	375633007	412	200	2782	5392	76	6761
S2479	210817_A01469_0006_AHKVFLDSX2	147.33	43.61	99.25	0.9032	XY	0.9908	[EUR] Arabian I	4983748	4006452	163637	1.61	0	1463	294305279	531	144	2466	5096	59	5935
S2480	210817_A01469_0006_AHKVFLDSX2	147.94	44.31	99.24	0.8949	XX	1	[EUR] Arabian I	5100444	4102908	162518	1.75	0	1325	173559773	470	145	2470	5246	58	6447
S2481	210817_A01469_0006_AHKVFLDSX2	173.51	51.63	99.23	0.8945	XX	0.9947	[EUR] Arabian I	5012070	4029686	174607	1.55	0	1427	339751057	503	153	2816	5373	55	6872
S2482	210817_A01469_0006_AHKVFLDSX2	116.55	35.01	99.3	0.8976	XX	1	[EUR] Arabian I	5072887	4082381	166303	1.68	0	1247	179891878	463	148	2338	5044	66	5873
S2483	210817_A01469_0006_AHKVFLDSX2	98.14	29.57	99.37	0.8985	XY	0.9954	[SAS] Eurasian	5070258	4083889	160938	1.71	0	1069	260695016	398	136	2160	4747	65	5489
S2484	210817_A01469_0006_AHKVFLDSX2	101.96	30.43	99.22	0.9005	XX	0.991	[EUR] Arabian I	5087616	4101095	158105	1.89	0	377	33313744	365	119	2130	4610	53	4976
S2485	210817_A01469_0006_AHKVFLDSX2	108.94	32.7	99.22	0.8966	XX	1	[EUR] Arabian I	5053676	4070052	166385	1.69	0	1094	216937975	444	145	2284	4772	53	5134
S2486	210817_A01469_0006_AHKVFLDSX2	115.97	34.58	99.24	0.8983	XY	0.9922	[EUR] Arabian I	5037668	4056704	160406	1.68	0	1348	243704634	436	143	2320	4834	61	5347
S2487	210817_A01469_0006_AHKVFLDSX2	124.05	37.07	99.29	0.9008	XX	0.9925	[EUR] Arabian I	5101568	4105169	166061	1.69	0	1390	197121779	429	136	2454	5016	52	5628
S2488	210817_A01469_0006_AHKVFLDSX2	123.88	37.05	99.28	0.8988	XX	0.9926	[SAS] Eurasian	5117193	4119060	162591	1.77	0	1324	145987642	410	129	2504	5010	56	5960
S2489	210817_A01469_0006_AHKVFLDSX2	122.38	36.31	99.23	0.901	XY	0.976	[EUR] Arabian I	4999105	4022215	161154	1.67	0	1197	185845328	438	147	2356	4880	68	5580
S2490	210817_A01469_0006_AHKVFLDSX2	112.14	33.39	99.24	0.8978	XX	1	[EUR] Arabian I	5024312	4043999	173315	1.58	0	1382	317375991	438	134	2254	4930	52	5843
S2491	210817_A01469_0006_AHKVFLDSX2	140.84	41.98	99.23	0.895	XX	0.9804	[EUR] Arabian I	5103345	4108122	158650	1.83	0	814	88534763	444	150	2578	5325	53	6346
S2492	210817_A01469_0007_BHKNFFDSX2	126.67	37.69	99.26	0.903	XX	1	[EUR] Arabian I	5058839	4071405	167314	1.67	0	1461	231634169	408	139	2436	5135	67	6252
S2493	210817_A01469_0007_BHKNFFDSX2	110.06	32.66	99.31	0.907	XX	0.9918	[SAS] Eurasian	5070929	4084046	177577	1.57	0	1046	398568714	344	143	2322	4941	51	5918
S2494	210817_A01469_0007_BHKNFFDSX2	109.04	32.64	99.31	0.9091	XX	1	[EUR] Arabian I	4964098	3991774	174622	1.54	0	1279	313886242	451	142	2176	4901	54	5809
S2495	210817_A01469_0007_BHKNFFDSX2	132.36	38.63	99.23	0.9063	XX	1	[EUR] Arabian I	5023624	4040484	174122	1.56	0	1385	341458408	442	136	2412	4980	50	5910
S2496	210817_A01469_0007_BHKNFFDSX2	104.95	31.3	99.28	0.9067	XY	1	[EUR] Arabian I	5057211	4072247	163695	1.68	0	1250	246390819	417	136	2318	4908	50	5888
S2497	210817_A01469_0007_BHKNFFDSX2	149.31	44.39	99.27	0.8985	XX	0.9877	[EUR] Arabian I	5044290	4056524	169164	1.63	0	1377	258082733	469	131	2648	5387	66	6639
S2498	210817_A01469_0007_BHKNFFDSX2	161.09	47.89	99.16	0.8969	XX	0.9943	[EUR] Arabian I	5092639	4094388	164436	1.71	0	1464	202402964	459	143	2900	5435	71	6751
S2499	210817_A01469_0007_BHKNFFDSX2	161.03	47.95	99.25	0.9013	XX	0.9972	[EUR] Arabian I	5087740	4092593	163525	1.7	0	1418	204774606	446	138	2734	5493	62	6689
S2500	210817_A01469_0007_BHKNFFDSX2	94.43	28.11	99.27	0.9072	XY	0.9952	[EUR] Arabian I	5002742	4032162	162756	1.65	0	1363	230945233	377	125	2124	4650	54	4891
S2501	210817_A01469_0007_BHKNFFDSX2	161.35	47.62	99.22	0.9055	XX	0.9886	[EUR] Arabian I	5033240	4045925	166820	1.65	0	1444	268466320	432	139	2684	5379	62	6338
S2502	210817_A01469_0007_BHKNFFDSX2	116.42	34.31	99.29	0.9111	XY	0.9961	[EUR] Arabian I	5017106	4037914	161466	1.67	0	1327	248666179	424	139	2366	4901	69	5603
S2503	210817_A01469_0007_BHKNFFDSX2	122.86	36.43	99.31	0.9163	XX	0.9925	[EUR] Arabian I	5046436	4058846	169830	1.62	0	1414	264802908	441	147	2352	4939	50	5663
S2504	210817_A01469_0007_BHKNFFDSX2	144.99	42.97	99.18	0.9076	XX	0.9873	[EUR] Arabian I	5193048	4179355	157899	1.85	0	1241	142305895	481	141	2702	5428	73	6222
S2505	210817_A01469_0007_BHKNFFDSX2	151.38	44.44	99.22	0.9075	XY	0.9985	[EUR] Arabian I	5050935	4062485	163767	1.63	0	1370	286312405	495	132	2832	5392	72	6209
S2506	210817_A01469_0007_BHKNFFDSX2	158.46	47.03	99.26	0.9052	XY	0.9915	[SAS] Eurasian	5103717	4105622	159087	1.73	0	1174	257802205	427	139	2628	5572	83	6820
S2507	210817_A01469_0007_BHKNFFDSX2	128.53	38.43	99.26	0.908	XX	0.9929	[EUR] Arabian I	5076752	4082851	165281	1.7	0	1377	205245225	464	131	2546	5120	61	5768
S2508	210817_A01469_0007_BHKNFFDSX2	154.47	45.57	99.3	0.9045	XX	0.997	[EUR] Arabian I	5111608	4112494	165280	1.7	0	1319	208577181	488	144	2764	5534	68	6693
S2509	210817_A01469_0007_BHKNFFDSX2	129.4	38.44	99.18	0.8987	XX	0.9929	[EUR] Arabian I	5084599	4092449	165594	1.7	0	1350	207041979	445	133	2480	5201	67	6222
S2510	210817_A01469_0007_BHKNFFDSX2	133.39	39.41	99.26	0.8991	XY	0.9932	[EUR] Arabian I	4899095	3939184	177503	1.4	0	1277	454129775	434	132	2458	5104	68	6160
S2511	210817_A01469_0007_BHKNFFDSX2	135.61	40.17	98.99	0.8976	XX	0.9898	[EUR] Arabian I	5060380	4071308	170192	1.62	0	1330	296770896	459	139	2644	5209	52	6290
S2512	210817_A01469_0007_BHKNFFDSX2	123.5	36.62	99.23	0.9025	XY	0.9926	[EUR] Arabian I	4870275	3916723	180252	1.37	0	1210	550039244	463	130	2396	4955	69	6036
S2513	210817_A01469_0007_BHKNFFDSX2	108.18	32.45	99.16	0.9	XX	0.9916	[EUR] Arabian I	5025882	4048339	176209	1.56	0	1339	306039385	392	111	2132	4879	48	5776
S2514	210817_A01469_0007_BHKNFFDSX2	137.3	40.62	99.22	0.9013	XY	0.9868	[EUR] Arabian I	5065406	4074812	150879	1.85	0	1028	112293292	414	141	2702	5188	65	6431
S2515	210817_A01469_0007_BHKNFFDSX2	149.36	43.99	99.26	0.9001	XY	0.9848	[AFR] African	5515787	4444184	135636	2.34	0	636	54324476	427	151	2736	5942	64	7175
S2516	210817_A01471_0007_BHKMKWDSX2	132.3	39.67	99.12	0.8963	XX	0.993	[EUR] Arabian I	5026238	4042091	167697	1.66	0	1426	229533372	400	165	2468	5375	55	6457
S2517	210817_A01471_0007_BHKMKWDSX2	130.4	38.78	99.05	0.8953	XY	1	[SAS] Eurasian	5178194	4167301	153255	1.85	0	1228	142649398	410	164	2774	5462	75	6677
S2518	210817_A01471_0007_BHKMKWDSX2	131.95	39.43	99.17	0.8989	XY	0.9966	[EUR] Arabian I	5247833	4224521	152937	1.89	0	1108	129711329	373	174	2680	5552	71	6703
S2519	210817_A01471_0007_BHKMKWDSX2	124.97	37.24	99.11	0.8958	XY	0.9964	[EUR] Arabian I	5206335	4190138	153661	1.87	0	1112	167509704	421	166	2558	5443	61	6574
S2520	210817_A01471_0007_BHKMKWDSX2	117.8	35.15	99.25	0.9023	XY	1	[AMR] Arabian II	5193812	4182120	152182	1.9	0	1130	134511325	412	148	2554	5280	69	6381
S2521	210817_A01471_0007_BHKMKWDSX2	155.04	46.28	99.21	0.9058	XX	0.994	[SAS] Eurasian	5098267	4098595	166127	1.69	0	1273	233083783	482	142	2934	5555	66	6903
S2522	210817_A01471_0007_BHKMKWDSX2	128.33	38.38	99.31	0.9044	XY	0.9895	[SAS] Eurasian	5210792	4195628	150086	1.93	0	1126	133752749	419	153	2534	5438	72	6582
S2523	210817_A01471_0007_BHKMKWDSX2	126.89	37.94	99.19	0.9045	XY	0.9965	[AMR] Arabian II	5182676	4169716	154002	1.86	0	1141	168166858	388	119	2586	5366	59	6507
S2524	210817_A01471_0007_BHKMKWDSX2	119.77	35.78	99.27	0.9012	XY	0.9887	[EUR] Arabian I	4977681	4005665	167215	1.58	0	1318	290682130	378	164	2498	5089	62	6191
S2525	210817_A01471_0007_BHKMKWDSX2	128.73	38.32	99.29	0.9042	XY	0.9947	[SAS] Eurasian	5038132	4052327	159529	1.71	0	1342	209351718	448	135	2606	5300	57	6488
S2526	210817_A01471_0007_BHKMKWDSX2	132.73	39.37	99.17	0.899	XY	0.9932	[EUR] Arabian I	5529210	4454721	146695	2.12	0	885	105646793	447	129	2586	5786	69	6862
S2527	210817_A01471_0007_BHKMKWDSX2	149.41	44.45	99.16	0.8998	XY	0.997	[EUR] Arabian I	4969675	3996381	172192	1.5	0	1438	378109625	440	164	2790	5516	77	6770
S2528	210817_A01471_0007_BHKMKWDSX2	131.12	39.15	99.2	0.9021	XY	1	[AMR] Arabian II	5218519	4202567	158978	1.8	0	1092	242778707	472	141	2572	5404	70	6652
S2529	210817_A01471_0007_BHKMKWDSX2	151.51	45.25	99.14	0.8966	XX	0.9939	[EAS] East Asian	5173824	4160212	163572	1.76	0	1397	188577359	462	151	2822	5591	62	6887
S2530	210817_A01471_0007_BHKMKWDSX2	124.27	37	99.24	0.9095	XX	0.9776	[EUR] Arabian I	5388754	4338008	154043	2.02	0	963	107776237	429	139	2420	5546	53	6684
S2531	210817_A01471_0007_BHKMKWDSX2	203.05	60.85	99.33	0.9061	XX	0.991	[EUR] Arabian I	5044457	4054239	168486	1.63	0	1396	266124904	461	144	3264	5901	72	7565
S2532	210817_A01471_0007_BHKMKWDSX2	127.58	37.89	99.16	0.8967	XY	0.9964	[AMR] Arabian II	4968413	3998245	172801	1.49	0	1323	383714673	433	149	2544	5170	71	6202
S2533	210817_A01471_0007_BHKMKWDSX2	142.27	42.43	99.3	0.9051	XY	0.9953	[EUR] Arabian I	5042886	4055494	160734	1.69	0	1459	211052156	389	160	2670	5384	77	6775
S2534	210817_A01471_0007_BHKMKWDSX2	116.05	34.54	99.16	0.8996	XY	1	[EUR] Arabian I	5021234	4042582	159984	1.7	0	1445	217514858	428	131	2374	4935	48	6124
S2535	210817_A01471_0007_BHKMKWDSX2	115.96	34.55	99.31	0.9028	XY	0.9981	[AMR] Arabian II	5039054	4055830	164137	1.65	0	1279	281048615	364	164	2476	5095	60	6060
S2536	210817_A01471_0007_BHKMKWDSX2	144.15	42.51	99.37	0.8942	XY	0.9969	[SAS] Eurasian	5145344	4140040	154371	1.82	0	1285	147206378	436	166	2800	5600	74	6751
S2537	210817_A01471_0007_BHKMKWDSX2	144.89	43.15	99.3	0.9063	XY	0.9907	[SAS] Eurasian	5180637	4168246	151964	1.88	0	1214	143548541	433	124	2748	5537	68	6772
S2538	210817_A01471_0007_BHKMKWDSX2	108.43	32.49	99.33	0.9085	XY	0.9667	[AMR] Arabian II	4819110	3877216	171393	1.57	0	313	28320433	359	135	2420	4690	64	5744
S2539	210817_A01471_0007_BHKMKWDSX2	122.09	36.31	99.19	0.9046	XY	0.9815	[SAS] Eurasian	5141651	4138648	151446	1.89	0	883	100210085	403	137	2422	5135	70	6207
S2540	210817_A01473_0008_AHKVFTDSX2	156.3	46.45	99.2	0.9098	XY	0.9971	[EUR] Arabian I	4987701	4009819	167756	1.56	0	1408	330201380	520	158	3084	5533	82	6868
S2541	210817_A01473_0008_AHKVFTDSX2	134.34	40.15	99.3	0.909	XY	1	[SAS] Eurasian	5219420	4198919	148727	1.95	0	1070	124021291	419	149	2664	5535	64	6748
S2542	210817_A01473_0008_AHKVFTDSX2	118.62	36.06	99.17	0.9023	XX	0.9922	[SAS] Eurasian	5096624	4102175	166057	1.7	0	1292	213012578	455	136	2388	5181	47	6205
S2543	210817_A01473_0008_AHKVFTDSX2	95.03	28.49	99.21	0.9031	XY	0.9952	[SAS] Eurasian	5464735	4408686	148816	2.1	0	966	107423940	334	120	2332	5105	57	5845
S2544	210817_A01473_0008_AHKVFTDSX2	112.7	33.71	99.04	0.9001	XY	0.9919	[EUR] Arabian I	5304037	4273691	149670	1.99	0	940	106862052	389	119	2438	5235	64	6149
S2545	210817_A01473_0008_AHKVFTDSX2	96.67	29.14	99.19	0.9086	XY	0.986	[EUR] Arabian I	4920827	3964303	162365	1.72	0	318	28060699	350	119	2226	4626	51	5433
S2546	210817_A01473_0008_AHKVFTDSX2	113.99	34.56	99.09	0.9049	XX	0.9756	[SAS] Eurasian	5103887	4109190	159619	1.84	0	786	79245923	420	146	2478	5098	74	6143
S2547	210817_A01473_0008_AHKVFTDSX2	145.31	43.67	99.14	0.909	XX	1	[SAS] Eurasian	5185110	4169653	159156	1.83	0	1302	153141059	485	140	2840	5436	63	6793
S2548	210817_A01473_0008_AHKVFTDSX2	167.06	50.16	99.22	0.9106	XY	1	[SAS] Eurasian	5123306	4119795	150969	1.85	0	1245	148540160	493	144	2998	5666	80	7178
S2549	210817_A01473_0008_AHKVFTDSX2	146.99	44.17	99.32	0.9123	XY	0.9969	[SAS] Eurasian	5131469	4126807	154328	1.82	0	1353	159407374	440	151	2804	5507	71	6901
S2550	210817_A01473_0008_AHKVFTDSX2	118.48	35.49	99.12	0.9047	XY	0.9848	[EUR] Arabian I	5173190	4166250	157763	1.82	0	1002	187589700	385	152	2308	5300	69	6310
S2551	210817_A01473_0008_AHKVFTDSX2	150.27	44.79	99.13	0.9048	XY	0.9939	[EUR] Arabian I	5049021	4059888	150553	1.87	0	633	62828626	438	152	2974	5421	69	6909
S2552	210817_A01473_0008_AHKVFTDSX2	139.49	41.84	99.18	0.9079	XY	0.9967	[EUR] Arabian I	5156974	4150890	152653	1.86	0	1236	145840820	479	137	2722	5363	68	6821
S2553	210817_A01473_0008_AHKVFTDSX2	145.91	43.89	99.22	0.9074	XX	1	[EUR] Arabian I	5262098	4232747	161248	1.84	0	1257	170129797	479	145	2724	5580	57	6903
S2554	210817_A01473_0008_AHKVFTDSX2	168.85	50.4	99.22	0.905	XY	0.996	[SAS] Eurasian	4938564	3969683	168042	1.53	0	1290	351037202	465	167	2978	5486	69	6954
S2555	210817_A01473_0008_AHKVFTDSX2	160.27	47.97	99.11	0.8989	XX	0.9477	[EUR] Arabian I	5030772	4044644	164216	1.7	0	906	104412691	428	164	2786	5497	55	6935
S2556	210817_A01473_0008_AHKVFTDSX2	121.57	36.68	99.26	0.9055	XX	0.9624	[AFR] African	5565677	4486978	144135	2.32	0	290	21826579	365	158	2330	5651	58	6715
S2557	210817_A01473_0008_AHKVFTDSX2	167.43	49.95	99.09	0.9102	XY	0.9946	[EUR] Arabian I	5071633	4078062	167661	1.59	0	1224	363298845	483	174	2946	5801	68	7293
S2558	210817_A01473_0008_AHKVFTDSX2	152.84	46.15	99.23	0.9067	XX	0.8545	[EUR] Arabian I	5265425	4235585	155061	1.93	0	1004	126536320	434	156	2888	5763	64	6992
S2559	210817_A01473_0008_AHKVFTDSX2	107.21	32.56	99.21	0.9103	XX	0.9829	[SAS] Eurasian	5147450	4146118	161561	1.83	0	980	136968278	399	142	2406	5073	59	6113
S2560	210817_A01473_0008_AHKVFTDSX2	159.54	47.77	99.23	0.9077	XY	0.9972	[SAS] Eurasian	4919237	3954589	177252	1.41	0	1303	435414257	473	146	3010	5422	92	6936
S2561	210817_A01473_0008_AHKVFTDSX2	100.21	30.15	99.23	0.9083	XY	0.9821	[EUR] Arabian I	5272245	4250965	147804	2.05	0	402	32798446	360	142	2164	4930	62	5894
S2562	210819_A01458_0007_BHKNGTDSX2	151.85	44.63	98.97	0.9078	XX	0.9969	[EUR] Arabian I	5066888	4073417	170244	1.63	0	1421	275053930	463	148	2724	5489	67	6917
S2563	210819_A01458_0007_BHKNGTDSX2	128.44	38.21	99.22	0.9179	XX	1	[AMR] Arabian II	5295227	4261002	163766	1.81	0	1150	197009569	440	138	2556	5449	60	6357
S2564	210819_A01458_0007_BHKNGTDSX2	125.68	37.46	99.26	0.9175	XX	1	[SAS] Eurasian	5100861	4101897	162055	1.77	0	1304	160021214	403	154	2464	5168	59	6551
S2565	211109_A01458_0051_BHV5HCDSX2	101.28	29.69	99.28	0.9108	XY	0.9862	[EUR] Arabian I	5084640	4093389	158197	1.76	0.001	1440	196770051	481	163	2448	4909	61	6046
S2566	210819_A01458_0007_BHKNGTDSX2	137.41	40.72	99.18	0.9143	XX	1	[EUR] Arabian I	5192089	4177379	164157	1.78	0	1280	210827514	461	154	2602	5493	57	6875
S2567	210819_A01458_0007_BHKNGTDSX2	164.54	48.65	99.16	0.9141	XY	1	[AMR] Arabian II	5041663	4052827	161689	1.66	0	1309	256825328	506	155	2938	5622	73	7186
S2568	210819_A01458_0007_BHKNGTDSX2	160.15	47.15	99.22	0.9141	XY	1	[SAS] Eurasian	5099565	4101329	155731	1.78	0	1267	187486022	436	148	2908	5595	86	7218
S2569	210819_A01458_0007_BHKNGTDSX2	137.34	40.09	99.17	0.9115	XY	0.9967	[EUR] Arabian I	5085499	4090823	157910	1.74	0	1387	198685549	471	154	2624	5285	64	6797
S2570	210819_A01458_0007_BHKNGTDSX2	128.29	37.96	99	0.9027	XX	0.9964	[EUR] Arabian I	5106325	4107455	163481	1.74	0	1405	177711091	442	163	2436	5314	55	6620
S2571	210819_A01458_0007_BHKNGTDSX2	119.57	35.47	99.21	0.9116	XY	1	[EUR] Arabian I	5005310	4025390	166566	1.6	0	1309	296609337	461	149	2516	5165	61	6338
S2572	210819_A01458_0007_BHKNGTDSX2	134.81	39.5	98.85	0.9075	XY	1	[SAS] Eurasian	5047994	4060983	157251	1.75	0	1247	184126464	466	136	2680	5279	67	6656
S2573	210819_A01458_0007_BHKNGTDSX2	123.88	36.92	99.15	0.9077	XX	0.9925	[EUR] Arabian I	5058307	4066509	169726	1.64	0	1305	272482068	424	155	2542	5238	57	6479
S2574	210819_A01458_0007_BHKNGTDSX2	129.79	38.69	99.03	0.9078	XX	0.9929	[EUR] Arabian I	5110206	4110839	165390	1.72	0	1476	185879016	445	157	2668	5386	51	6589
S2575	210819_A01458_0007_BHKNGTDSX2	125.07	36.95	99.07	0.9036	XY	1	[EUR] Arabian I	5250564	4227555	153788	1.88	0	1171	166789558	455	148	2634	5523	65	6494
S2576	210819_A01458_0007_BHKNGTDSX2	147.33	43.73	99.21	0.9095	XX	0.9938	[EUR] Arabian I	5087449	4088539	164840	1.71	0	1415	209125349	411	138	2678	5426	60	6729
S2577	210819_A01458_0007_BHKNGTDSX2	142.95	42.14	99.08	0.9108	XY	0.9968	[AMR] Arabian II	5116235	4114621	155067	1.79	0	1304	169176803	484	158	2842	5531	72	6880
S2578	210824_A01521_0007_BHKJ3NDSX2	173.22	50.57	98.87	0.8947	XY	0.9947	[AMR] Arabian II	5222008	4201931	153004	1.86	0	1194	165153514	500	139	2948	5744	74	7013
S2579	210824_A01521_0007_BHKJ3NDSX2	134.32	39.62	98.99	0.8956	XY	1	[EUR] Arabian I	5224925	4206352	152226	1.89	0	1162	131903369	472	154	2584	5360	77	6451
S2580	210824_A01521_0007_BHKJ3NDSX2	127.12	37.12	98.94	0.894	XY	0.9982	[EUR] Arabian I	5302387	4270635	157964	1.83	0	1052	226789537	465	138	2462	5361	65	6375
S2581	210824_A01521_0007_BHKJ3NDSX2	144.01	42.06	98.9	0.8944	XY	1	[AFR] African	5776070	4658641	163834	1.92	0	653	269486159	532	152	2764	6072	74	7252
S2582	210824_A01521_0007_BHKJ3NDSX2	113.19	33.59	98.91	0.878	XX	1	[EUR] Arabian I	5371960	4330832	157190	1.98	0	1075	132782569	438	146	2324	5200	62	6118
S2583	210824_A01521_0007_BHKJ3NDSX2	126.45	37.42	99.02	0.9	XX	0.9926	[EUR] Arabian I	5113053	4114274	166839	1.7	0	1271	226335193	437	138	2488	5129	61	6241
S2584	MERGED_BHKJ3NDSX2-BHV3KYDSX2	113.13	33.19	98.94	0.8993	XX	0.9835	[SAS] Eurasian	5183680	4173214	160257	1.82	0.001	1254	143485646	452	143	2382	4999	52	5996
S2585	210824_A01521_0007_BHKJ3NDSX2	121.64	35.93	99.07	0.9021	XX	0.9924	[SAS] Eurasian	5162494	4153081	161979	1.78	0	1297	155716403	439	144	2462	5059	55	6167
S2586	210824_A01521_0007_BHKJ3NDSX2	114.46	33.57	98.93	0.8965	XY	0.996	[EUR] Arabian I	5091913	4100619	159306	1.73	0	1391	225936253	496	134	2320	4847	56	5829
S2587	210824_A01521_0007_BHKJ3NDSX2	123.97	36.7	99.06	0.895	XX	0.9925	[EUR] Arabian I	5073539	4081769	168906	1.65	0	1247	270603046	454	149	2500	5044	60	6014
S2588	210824_A01521_0007_BHKJ3NDSX2	144.28	42.71	98.97	0.8939	XY	0.9968	[SAS] Eurasian	5071825	4080254	156677	1.74	0	1354	192808211	527	133	2662	5290	62	6431
S2589	210824_A01521_0007_BHKJ3NDSX2	113.37	33.51	98.86	0.8896	XY	0.9959	[SAS] Eurasian	5040195	4058106	157575	1.75	0	1355	157981943	440	141	2372	4918	67	5887
S2590	210824_A01521_0007_BHKJ3NDSX2	124.75	36.81	98.93	0.893	XY	0.9891	[EUR] Arabian I	4799530	3861722	189478	1.24	0	1269	611715632	540	140	2412	4749	59	5564
S2591	210824_A01521_0007_BHKJ3NDSX2	96.18	28.28	98.81	0.8871	XY	0.9904	[SAS] Eurasian	5046858	4067522	157495	1.74	0	1391	178073307	444	142	2128	4570	71	5262
S2592	210824_A01521_0007_BHKJ3NDSX2	114.08	33.73	98.84	0.8902	XX	0.9836	[SAS] Eurasian	5130428	4133683	171366	1.65	0	1230	306163818	497	138	2250	4878	59	5635
S2593	MERGED_BHKJ3NDSX2-BHV3KYDSX2	116.41	33.95	99.08	0.8907	XY	0.9902	[EUR] Arabian I	5107987	4117952	160944	1.72	0.001	1352	225356105	475	146	2354	4796	54	5446
S2594	210824_A01521_0007_BHKJ3NDSX2	193.65	56.76	98.85	0.8963	XX	0.9952	[EUR] Arabian I	4952378	3979917	182516	1.43	0	1403	430596661	514	158	3080	5525	58	7084
S2595	220415_A01473_0111_BHH2JNDSX3	125.99	36.52	97.58	0.8903	XX	0.9925	[SAS] Eurasian	5292623	4265888	156365	1.94	0.003	1063	115560472	461	140	2238	4868	54	5211
S2596	220415_A01473_0111_BHH2JNDSX3	109.27	28.66	89.86	0.8969	XX	0.9953	[EUR] Arabian I	5058170	4077748	168251	1.67	0.001	1432	234922600	475	262	1960	4335	40	4289
S2597	220411_A01510_0114_AHH3HLDSX3	101.88	28.47	95.81	0.9086	XX	1	[AFR] African	5672369	4578557	152763	2.18	0.001	807	96344393	436	140	2070	4923	46	5192
S2598	220411_A01510_0114_AHH3HLDSX3	202.41	57.6	98.21	0.9022	XY	0.9932	[EUR] Arabian I	4979881	4003279	167630	1.55	0.001	1511	318829491	502	158	2870	5380	80	6541
S2599	210824_A01521_0007_BHKJ3NDSX2	125.56	37.06	98.93	0.8919	XY	0.9926	[AMR] Arabian II	5321212	4286379	148924	1.99	0	989	116179457	450	148	2564	5398	70	6187
S2600	210824_A01521_0007_BHKJ3NDSX2	145.92	43.14	98.94	0.892	XX	0.9936	[EUR] Arabian I	4982568	4004936	177034	1.5	0	1394	311055176	457	154	2644	5307	70	6540
S2601	210824_A01521_0007_BHKJ3NDSX2	100.11	29.94	99.2	0.902	XX	1	[EUR] Arabian I	5512666	4442508	152690	2.13	0	831	99733659	373	146	2110	5273	51	6192
S2602	210824_A01521_0007_BHKJ3NDSX2	135.89	40.02	98.95	0.8953	XY	0.9932	[SAS] Eurasian	5309986	4273321	148718	1.98	0	1008	113614782	461	153	2544	5466	58	6635
S2603	210824_A01521_0007_BHKJ3NDSX2	133.25	39.09	98.94	0.8969	XY	0.9966	[SAS] Eurasian	5123496	4123805	161564	1.7	0	1137	263844853	480	131	7482	2974	14	6454
S2604	210824_A01521_0007_BHKJ3NDSX2	103.8	30.52	98.89	0.8966	XY	0.9956	[SAS] Eurasian	5279891	4256222	148983	1.99	0	1081	119627113	407	137	2284	5024	62	5924
S2605	210824_A01521_0007_BHKJ3NDSX2	129.23	37.95	98.97	0.8949	XX	0.9928	[AFR] African	5831498	4704569	152536	2.21	0	720	93183171	512	161	2524	5708	58	6808
S2606	210819_A01463_0011_AHKNT2DSX2	176.09	50.47	99.21	0.9004	XY	0.9974	[EUR] Arabian I	5376168	4326516	150380	1.97	0	985	138296156	472	172	3266	6132	93	7950
S2607	210819_A01463_0011_AHKNT2DSX2	113.61	32.51	99.18	0.8998	XY	0.996	[EUR] Arabian I	5090326	4098362	156116	1.81	0	1257	156312064	433	145	2582	5220	66	6305
S2608	210819_A01463_0011_AHKNT2DSX2	96.91	28.19	99.4	0.9067	XY	0.9907	[AFR] African	5522039	4453868	147641	2.14	0	879	104323298	392	133	2298	5325	72	6447
S2609	210819_A01463_0011_AHKNT2DSX2	141.97	40.4	99.25	0.9011	XY	0.9968	[AMR] Arabian II	5127665	4124859	155436	1.81	0	1255	172929520	415	169	2622	5538	72	6943
S2610	210819_A01463_0011_AHKNT2DSX2	124.17	36.13	99.28	0.9016	XY	0.9928	[EUR] Arabian I	5349583	4307540	150325	1.99	0	1064	120194644	404	147	2500	5650	77	6850
S2611	210819_A01463_0011_AHKNT2DSX2	130.84	37.86	99.33	0.9004	XY	0.9949	[SAS] Eurasian	5382611	4333828	150445	2.01	0	1040	118110631	339	165	2616	5623	65	7107
S2612	210819_A01463_0011_AHKNT2DSX2	164.05	47.54	99.21	0.9004	XY	0.9944	[EUR] Arabian I	5582005	4492767	140533	2.24	0	724	80898928	503	133	3050	6208	96	7778
S2613	210819_A01463_0011_AHKNT2DSX2	151.59	43.77	99.24	0.9001	XY	0.997	[SAS] Eurasian	5143098	4135985	152309	1.86	0	1217	145570888	474	170	2978	5620	84	7212
S2614	MERGED_AHV353DSX2-AHKNT2DSX2	115.58	33.43	99.09	0.89	XY	0.9961	[SAS] Eurasian	5052364	4068929	159499	1.73	0.001	1385	213155972	362	141	2290	5172	66	6058
S2615	210819_A01463_0011_AHKNT2DSX2	179.73	51.31	99.14	0.8965	XY	0.9949	[EUR] Arabian I	5228353	4205303	151152	1.9	0	1083	131099031	474	166	3276	6002	79	7617
S2616	210819_A01463_0011_AHKNT2DSX2	119.66	34.78	99.31	0.904	XY	0.9962	[EUR] Arabian I	5177719	4166841	152989	1.87	0	1219	148780984	372	160	2580	5326	69	6599
S2617	210819_A01463_0011_AHKNT2DSX2	134.37	39.15	99.42	0.9079	XY	1	[AMR] Arabian II	4936063	3967782	173405	1.47	0	1450	378394571	381	155	2822	5419	72	6695
S2618	210819_A01463_0011_AHKNT2DSX2	161.45	46.77	99.26	0.907	XY	0.9986	[EUR] Arabian I	5103798	4102861	153199	1.81	0	1250	138479725	478	175	3002	5674	84	7072
S2619	210819_A01463_0011_AHKNT2DSX2	146.27	42.31	99.23	0.9021	XY	0.9969	[SAS] Eurasian	5044072	4054997	157467	1.73	0	1384	165752105	447	173	3004	5514	62	7121
S2620	210819_A01463_0011_AHKNT2DSX2	144.97	41.75	99.17	0.9004	XY	0.9984	[AFR] African	5774883	4652753	145802	2.22	0	702	83998181	410	160	2930	6358	76	7788
S2621	210819_A01463_0011_AHKNT2DSX2	116.47	33.38	99.15	0.8926	XY	0.9961	[AFR] African	5474475	4411994	149964	2.06	0	906	111659136	414	152	2534	5556	73	6867
S2622	210819_A01463_0011_AHKNT2DSX2	132.1	37.63	99.3	0.9003	XY	0.9915	[AMR] Arabian II	4876328	3917651	180674	1.38	0	1281	527718413	375	158	2536	5158	72	6494
S2623	210819_A01463_0011_AHKNT2DSX2	151.65	43.77	99.17	0.8967	XY	0.997	[SAS] Eurasian	4914915	3951616	173442	1.47	0	1237	449511587	451	159	2824	5378	70	6894
S2624	210819_A01463_0011_AHKNT2DSX2	178.21	51.53	99.3	0.9022	XY	0.9975	[SAS] Eurasian	5041248	4052830	162410	1.65	0	1354	250951983	460	161	3062	5747	81	7446
S2625	210819_A01463_0011_AHKNT2DSX2	123.7	35.84	99.15	0.9017	XY	0.9928	[SAS] Eurasian	5106130	4107190	155871	1.8	0	1297	149888687	384	153	6888	3252	13	6640
S2626	210819_A01463_0011_AHKNT2DSX2	107.81	31.34	99.3	0.9016	XY	0.9959	[SAS] Eurasian	5090800	4099530	156486	1.8	0	1336	151990610	365	158	2378	5109	75	6147
S2627	210819_A01463_0011_AHKNT2DSX2	106.24	30.89	99.23	0.9025	XY	0.9937	[EUR] Arabian I	5109032	4114903	158637	1.77	0	1272	203567259	382	141	2324	5037	66	6320
S2628	210819_A01463_0011_AHKNT2DSX2	135.25	39.11	99.23	0.9007	XY	0.9967	[EUR] Arabian I	5159779	4153922	155948	1.82	0	1288	178230827	438	154	2674	5422	80	6811
S2629	MERGED_AHV353DSX2-AHKNT2DSX2	118.98	34.11	99.31	0.8996	XY	0.9812	[SAS] Eurasian	5458036	4399251	146868	2.11	0.001	906	104514073	386	122	2470	5247	75	6415
S2630	210819_A01463_0012_BHKVCYDSX2	130.39	38.38	99.01	0.9058	XY	0.9931	[AMR] Arabian II	5131404	4126360	155218	1.82	0	1142	177076679	432	152	2628	5409	58	6656
S2631	210819_A01463_0012_BHKVCYDSX2	120.64	35.64	99.24	0.9172	XY	0.9963	[SAS] Eurasian	4932157	3964796	170637	1.51	0	1315	365250993	411	151	2370	4943	66	5852
S2632	210819_A01463_0012_BHKVCYDSX2	162.81	47.94	99.18	0.912	XY	0.9972	[AFR] African	5858165	4720293	148912	2.17	0	732	107095748	525	188	3164	6367	81	7913
S2633	210819_A01463_0012_BHKVCYDSX2	125.56	36.97	99.17	0.9129	XY	0.9964	[SAS] Eurasian	5146163	4140638	154147	1.82	0	1280	147206912	427	178	2560	5377	69	6306
S2634	210819_A01463_0012_BHKVCYDSX2	157.87	46.43	99.14	0.9116	XY	0.9985	[AFR] African	5724228	4609984	146799	2.17	0	718	104925361	520	173	3086	6435	79	8061
S2635	210819_A01463_0012_BHKVCYDSX2	150.41	43.84	99.25	0.9129	XY	1	[AMR] Arabian II	5195289	4180405	151609	1.9	0	1199	156096044	462	173	2876	5675	84	7288
S2636	210819_A01463_0012_BHKVCYDSX2	151.59	44.52	99.02	0.9074	XY	1	[AFR] African	5786078	4663780	134252	2.48	0	454	35728558	477	140	3060	6323	77	7854
S2637	210819_A01463_0012_BHKVCYDSX2	129.75	38.4	99.25	0.9153	XY	0.9983	[AMR] Arabian II	5196784	4179682	153515	1.85	0	1212	158142734	422	182	2658	5408	68	6510
S2638	210819_A01463_0012_BHKVCYDSX2	147.03	43.3	99.21	0.9127	XY	0.9985	[EUR] Arabian I	4812445	3867364	186663	1.28	0	1304	611828049	480	170	2930	5274	75	6820
S2639	210819_A01463_0012_BHKVCYDSX2	129.04	37.87	99.28	0.9167	XY	0.9982	[SAS] Eurasian	5126588	4122573	153461	1.84	0	1296	140125277	437	174	2620	5453	69	6389
S2640	210819_A01463_0012_BHKVCYDSX2	130.13	38.42	99.24	0.9148	XY	1	[SAS] Eurasian	5189594	4175293	151558	1.9	0	1142	133270300	425	156	2636	5290	76	6369
S2641	210819_A01463_0012_BHKVCYDSX2	119.94	35.27	99.23	0.9146	XY	0.9924	[AFR] African	5890787	4750777	148890	2.21	0	722	87982061	443	170	2510	5993	82	6885
S2642	210819_A01463_0012_BHKVCYDSX2	95.58	28.26	99.23	0.9164	XY	0.9953	[SAS] Eurasian	5254634	4233580	156421	1.88	0	1015	170030280	401	152	1950	4856	54	5511
S2643	210819_A01463_0012_BHKVCYDSX2	130.83	38.63	99.19	0.9118	XY	0.9931	[SAS] Eurasian	5142489	4135511	155402	1.81	0	1214	183122588	436	181	2448	5301	78	6493
S2644	210819_A01463_0012_BHKVCYDSX2	127.17	37.13	99.06	0.9105	XY	1	[SAS] Eurasian	5179922	4169595	155290	1.84	0	1225	146015324	431	160	2430	5233	69	6252
S2645	210819_A01463_0012_BHKVCYDSX2	141.84	41.91	99	0.904	XX	0.9935	[SAS] Eurasian	5162195	4150276	160166	1.83	0	1221	162380182	427	180	2712	5529	58	6620
S2646	210819_A01463_0012_BHKVCYDSX2	148.57	43.6	99.12	0.9083	XY	0.9938	[SAS] Eurasian	5292117	4255963	149655	1.96	0	1129	130721697	455	162	2950	5641	83	6874
S2647	210819_A01463_0012_BHKVCYDSX2	123.17	36.46	99.21	0.9106	XY	0.9982	[SAS] Eurasian	5182065	4169323	152216	1.88	0	1147	142681563	424	175	2534	5314	62	6338
S2648	210819_A01463_0012_BHKVCYDSX2	125.83	37.18	99.08	0.9108	XY	1	[EUR] Arabian I	5049117	4060725	162144	1.67	0	1452	235142682	426	153	2374	5137	65	6072
S2649	210819_A01463_0012_BHKVCYDSX2	131.03	38.38	99.07	0.9095	XY	1	[EUR] Arabian I	5202521	4187752	151826	1.89	0	1229	148628088	443	163	2538	5327	66	6402
S2650	210819_A01463_0012_BHKVCYDSX2	124.11	36.4	99.07	0.907	XY	1	[AFR] African	5652785	4555504	143381	2.23	0	759	90632142	462	143	2560	5879	66	7124
S2651	210819_A01463_0012_BHKVCYDSX2	134.13	39.49	99.13	0.914	XY	0.9932	[SAS] Eurasian	5632039	4536738	138843	2.33	0	685	65203469	459	162	2690	5812	83	6831
S2652	210819_A01463_0012_BHKVCYDSX2	118.35	34.81	99.07	0.9045	XY	0.9961	[SAS] Eurasian	5470805	4408645	151215	2.02	0	823	159157324	455	158	2462	5509	61	6289
S2653	210819_A01463_0012_BHKVCYDSX2	115.49	34.14	99.13	0.9117	XY	1	[SAS] Eurasian	5242922	4220226	152660	1.9	0	1203	143045469	407	168	2370	5178	66	6075
S2654	210819_A01471_0009_BHKTYLDSX2	120.38	34.78	99.26	0.9061	XY	0.9962	[SAS] Eurasian	5011549	4032452	175986	1.49	0	991	470793893	435	136	2486	5180	68	6205
S2655	210819_A01471_0009_BHKTYLDSX2	105.78	30.67	99.28	0.9087	XY	0.9979	[SAS] Eurasian	5128978	4128774	155290	1.83	0	1227	150186738	361	141	2324	5033	77	5930
S2656	210819_A01471_0009_BHKTYLDSX2	115.82	33.51	99.17	0.9015	XY	1	[SAS] Eurasian	5051687	4066732	161257	1.7	0	1397	226433717	415	150	2330	5146	65	6295
S2657	211103_A01562_0006_BHV2W2DSX2	133.69	37.98	98.71	0.8838	XY	0.9966	[AFR] African	5643368	4549433	143730	2.23	0.001	753	87765509	420	156	2480	5758	61	6703
S2658	210819_A01473_0010_AHKV27DSX2	133.71	39.81	99.18	0.9017	XY	0.9966	[AFR] African	5495094	4427121	149928	2.04	0	835	164643622	474	143	2560	5521	80	6613
S2659	210819_A01473_0010_AHKV27DSX2	138.23	41.13	99.1	0.8916	XY	0.9934	[AFR] African	5614166	4523977	145735	2.18	0	759	86883085	442	158	2458	5731	76	6622
S2660	210819_A01473_0010_AHKV27DSX2	148.57	44.13	99.06	0.8952	XY	1	[AMR] Arabian II	5094520	4098590	156833	1.74	0	1481	186283417	465	179	2866	5445	69	6811
S2661	210819_A01469_0008_AHKV2HDSX2	103.76	31.05	99.17	0.8703	XY	0.9934	[SAS] Eurasian	5134240	4138726	155681	1.83	0	1277	152005796	384	153	5840	3078	17	5492
S2662	210819_A01469_0008_AHKV2HDSX2	100	29.89	99.2	0.8728	XY	0.9955	[EUR] Arabian I	5019694	4044754	166620	1.61	0	1259	293499773	405	148	2056	4683	56	5322
S2663	210819_A01469_0008_AHKV2HDSX2	99.09	29.48	99.32	0.8832	XY	0.9954	[SAS] Eurasian	5066963	4084321	158919	1.74	0	1473	183892530	400	132	2144	4625	61	5380
S2664	210819_A01469_0008_AHKV2HDSX2	99.32	29.73	99.25	0.8741	XY	1	[EUR] Arabian I	5152405	4154872	153877	1.86	0	1171	139959016	436	130	2120	4835	60	5419
S2665	MERGED_AHKV2HDSX2-AHVCL7DSX2	110.66	32.88	99.37	0.8867	XY	0.9919	[SAS] Eurasian	5293529	4267628	150634	1.98	0.001	1049	124159113	370	123	2076	5008	51	5727
S2666	MERGED_AHKV2HDSX2-AHVCL7DSX2	103.59	30.84	99.37	0.8885	XY	0.9912	[SAS] Eurasian	5420125	4373048	148127	2.09	0.001	918	113006341	408	139	2220	5047	57	5776
S2667	MERGED_AHKV2HDSX2-AHVCL7DSX2	105.76	31.58	99.28	0.8863	XY	0.9957	[SAS] Eurasian	5062924	4080001	158363	1.74	0.001	1366	177895343	442	137	2206	4822	48	5444
S2668	210819_A01469_0008_AHKV2HDSX2	132.95	39.75	99.3	0.8741	XY	0.9949	[SAS] Eurasian	5080436	4090095	157000	1.74	0	1429	179396915	490	127	2432	4995	60	6012
S2669	210819_A01469_0008_AHKV2HDSX2	142.32	42.07	99.29	0.8781	XY	0.9984	[SAS] Eurasian	5375345	4332791	146421	2.05	0	988	113612287	489	138	2634	5535	79	6531
S2670	210819_A01469_0008_AHKV2HDSX2	154.16	45.72	99.18	0.8716	XY	0.997	[AFR] African	5475246	4411351	145607	2.12	0	902	94815351	487	157	2726	5743	73	6836
S2671	210819_A01469_0008_AHKV2HDSX2	140.78	41.66	99.23	0.8737	XY	0.9935	[AMR] Arabian II	5162770	4156961	154136	1.84	0	1280	148220906	485	143	2578	5249	62	6296
S2672	210819_A01469_0008_AHKV2HDSX2	153.79	45.59	99.17	0.8716	XY	1	[SAS] Eurasian	5478764	4413793	146177	2.1	0	875	110836494	467	146	2552	5667	61	6769
S2673	210819_A01469_0008_AHKV2HDSX2	163.69	48.39	99.09	0.865	XY	0.9972	[EUR] Arabian I	5151741	4148125	154130	1.82	0	1198	156973204	471	145	2628	5508	77	6613
S2674	210819_A01469_0008_AHKV2HDSX2	151.79	45.33	99.17	0.8729	XX	1	[SAS] Eurasian	5127260	4126279	161625	1.78	0	1320	160250580	463	172	2596	5364	60	6517
S2675	210819_A01469_0008_AHKV2HDSX2	159.14	47.3	99.31	0.8738	XY	0.9943	[SAS] Eurasian	5230565	4210106	152263	1.9	0	1119	129820065	473	181	2758	5628	59	6780
S2676	210819_A01469_0008_AHKV2HDSX2	134.34	40.01	99.16	0.8711	XY	0.9966	[SAS] Eurasian	5085406	4096151	154569	1.81	0	1278	150824445	442	140	2420	5119	62	6032
S2677	210819_A01469_0008_AHKV2HDSX2	147.79	44.07	99.27	0.8744	XY	0.9908	[SAS] Eurasian	5402675	4351508	146643	2.06	0	967	105314642	451	146	2740	5567	75	6603
S2678	210819_A01469_0008_AHKV2HDSX2	133.36	39.57	99.07	0.8649	XY	0.9932	[AFR] African	5760786	4648454	134822	2.47	0	471	37016111	444	144	2442	5827	74	6654
S2679	210819_A01469_0008_AHKV2HDSX2	124.76	37.02	99.31	0.8748	XY	0.9982	[SAS] Eurasian	5033779	4052707	157358	1.74	0	1319	164603788	412	157	2274	5149	73	5922
S2680	210819_A01469_0008_AHKV2HDSX2	95.59	28.45	99.48	0.8708	XY	0.9884	[SAS] Eurasian	5262413	4247883	151434	1.98	0	1087	122113419	350	130	2148	4765	51	5266
S2681	210819_A01469_0008_AHKV2HDSX2	133.85	39.76	99.35	0.8787	XY	0.9966	[AFR] African	5570379	4490805	145261	2.16	0	798	87887112	497	146	2612	5642	66	6568
S2682	210819_A01469_0008_AHKV2HDSX2	94.94	28.42	99.48	0.8856	XY	0.9907	[AFR] African	5506610	4451825	147829	2.15	0	795	85441603	328	145	1962	4979	46	5564
S2683	MERGED_AHKV2HDSX2-AHVCL7DSX2	106.41	31.89	99.31	0.8814	XY	0.9938	[EUR] Arabian I	5018908	4045828	161205	1.7	0.001	1437	216990009	338	156	2140	4751	58	5338
S2684	210819_A01469_0009_BHKV5LDSX2	116.21	34.72	99.16	0.8827	XY	0.9961	[AFR] African	5366696	4326631	146999	2.05	0	926	101197233	443	135	2340	5184	57	5958
S2685	210819_A01469_0009_BHKV5LDSX2	128.77	38.7	99.1	0.8795	XY	0.9982	[SAS] Eurasian	5140639	4141743	155526	1.8	0	1287	159360369	469	155	2542	5181	70	6012
S2686	210819_A01469_0009_BHKV5LDSX2	117.16	35.2	99.17	0.884	XY	0.9942	[AMR] Arabian II	5011990	4036075	162099	1.66	0	1404	246968315	477	135	2458	4905	57	5581
S2687	210819_A01469_0009_BHKV5LDSX2	105.55	31.71	99.15	0.8803	XY	0.9957	[EUR] Arabian I	5082883	4097051	155840	1.8	0	1283	149618226	372	148	2146	4760	59	5437
S2688	210819_A01469_0009_BHKV5LDSX2	120.64	36.24	99.23	0.8836	XY	0.9925	[SAS] Eurasian	5115496	4120586	154844	1.82	0	1325	157738249	392	154	2328	5003	66	5785
S2689	210819_A01469_0009_BHKV5LDSX2	103.43	31.01	99.2	0.8859	XY	0.9957	[EUR] Arabian I	5532451	4465006	144503	2.21	0	745	74774591	385	154	2284	5139	50	5775
S2690	210819_A01469_0009_BHKV5LDSX2	115.68	34.85	99.19	0.8849	XY	0.9961	[EUR] Arabian I	5056341	4072699	155867	1.78	0	1321	152420356	415	139	2204	4922	69	5784
S2691	MERGED_BHKV5LDSX2-BHVCGLDSX2	113.63	34.18	99.13	0.8867	XY	0.9961	[SAS] Eurasian	4911497	3954271	171273	1.52	0.001	1278	362175442	405	156	2246	4858	63	5547
S2692	210819_A01469_0009_BHKV5LDSX2	117.16	35.31	99.21	0.8834	XY	0.9961	[AFR] African	5493873	4429177	146956	2.1	0	873	96775544	455	135	2458	5304	57	6272
S2693	210819_A01469_0009_BHKV5LDSX2	116.22	34.75	99.19	0.8843	XY	1	[EUR] Arabian I	5159134	4156367	154560	1.84	0	1273	157945812	429	149	2412	4985	68	5809
S2694	210819_A01469_0009_BHKV5LDSX2	136.12	40.71	99.14	0.8833	XY	1	[AMR] Arabian II	5183274	4175207	160731	1.76	0	1134	245303072	458	146	2560	5259	60	6163
S2695	210819_A01469_0009_BHKV5LDSX2	107.96	32.42	99.11	0.8851	XY	0.9958	[EUR] Arabian I	4936270	3977863	175256	1.47	0	1298	423761533	463	138	2152	4608	58	5037
S2696	210819_A01469_0009_BHKV5LDSX2	125.47	37.6	99.16	0.8857	XY	0.9982	[AMR] Arabian II	5100874	4105849	156620	1.77	0	1390	165946791	441	138	2468	5112	65	5911
S2697	210819_A01469_0009_BHKV5LDSX2	118.93	35.6	99.04	0.8776	XY	0.9943	[SAS] Eurasian	5038411	4055918	154554	1.79	0	1314	161206125	438	157	2340	4807	67	5622
S2698	210819_A01469_0009_BHKV5LDSX2	96.71	29.07	99.17	0.8886	XY	0.9953	[AMR] Arabian II	4929024	3969893	170514	1.53	0	1345	335049216	410	137	2008	4454	55	4707
S2699	211209_A01515_0058_AH2Y5WDSX3	133	38.36	99.12	0.9	XY	1	[AMR] Arabian II	5230720	4211367	155505	1.85	0.001	1132	178270679	479	137	2528	5337	67	6237
S2700	210819_A01469_0009_BHKV5LDSX2	106.77	32.13	99.26	0.8895	XY	1	[SAS] Eurasian	4913749	3955499	169520	1.53	0	1332	354432812	392	132	2262	4676	54	5393
S2701	210819_A01469_0009_BHKV5LDSX2	109.61	33	99.18	0.8856	XY	0.9918	[SAS] Eurasian	5018392	4040892	157966	1.73	0	1301	160125160	390	138	2140	4750	56	5517
S2702	210819_A01469_0009_BHKV5LDSX2	105.43	31.69	99.19	0.8885	XY	0.9957	[AFR] African	5504561	4443234	146956	2.12	0	910	95560028	411	134	2212	5073	61	5319
S2703	210819_A01469_0009_BHKV5LDSX2	93.9	28.32	99.04	0.8782	XY	0.9952	[AMR] Arabian II	5216946	4210680	151050	1.95	0	1027	135536530	387	124	1940	4549	47	4757
S2704	211209_A01515_0058_AH2Y5WDSX3	111.85	32.15	99.21	0.9016	XY	0.9959	[SAS] Eurasian	5130269	4132293	155914	1.83	0.001	1179	174778073	431	136	2428	4870	68	5880
S2705	210819_A01469_0009_BHKV5LDSX2	106.25	31.97	99.18	0.885	XY	0.9947	[SAS] Eurasian	5049352	4069053	157095	1.77	0	1381	173886779	380	136	2094	4743	55	5499
S2706	210819_A01469_0009_BHKV5LDSX2	103.63	31.1	99.3	0.8834	XY	1	[EUR] Arabian I	5167769	4164160	153047	1.88	0	1184	141114495	411	143	2020	4782	55	5112
S2707	210819_A01469_0009_BHKV5LDSX2	118.22	35.6	99.21	0.89	XY	0.9924	[EUR] Arabian I	5174470	4169905	153093	1.87	0	1153	143254799	394	151	2248	4950	72	5445
S2708	210819_A01469_0009_BHKV5LDSX2	99.75	30.22	99.29	0.8899	X0	0.5044	[SAS] Eurasian	5055239	4074764	174850	1.6	0	1226	222303019	367	165	2114	4704	46	5403
S2709	210819_A01469_0009_BHKV5LDSX2	150.58	45.2	99.2	0.8855	XY	0.9925	[AMR] Arabian II	5206924	4191676	150535	1.92	0	1130	135344734	456	171	2622	5400	58	6607
S2710	210819_A01471_0008_AHKNNMDSX2	161.75	48.01	99.05	0.8939	XY	0.9986	[SAS] Eurasian	5467157	4401391	145977	2.1	0	886	102966430	455	177	2944	6152	81	7427
S2711	210819_A01471_0008_AHKNNMDSX2	127.84	38.19	99.25	0.9051	XY	1	[AFR] African	5782289	4659844	144394	2.27	0	666	67411163	454	142	2696	5958	81	7224
S2712	210819_A01471_0008_AHKNNMDSX2	110.42	33.18	99.16	0.8941	XY	0.9959	[EUR] Arabian I	4943866	3976321	168160	1.55	0	1466	303810138	389	162	2352	5044	67	6034
S2713	210819_A01471_0008_AHKNNMDSX2	126.58	37.91	99.21	0.9012	XY	1	[SAS] Eurasian	5467558	4403397	146005	2.12	0	878	99906221	413	166	2620	5647	65	6898
S2714	210819_A01471_0008_AHKNNMDSX2	109.31	32.65	99.3	0.903	XY	1	[AMR] Arabian II	4883851	3928418	174442	1.45	0	1382	417266918	380	160	2278	4885	63	5919
S2715	210819_A01471_0008_AHKNNMDSX2	114.7	34.34	98.99	0.8897	XY	1	[EUR] Arabian I	5011407	4032939	168274	1.59	0	1273	326782606	403	152	2318	5032	57	6088
S2716	210819_A01471_0008_AHKNNMDSX2	136.09	40.55	99.12	0.8935	XY	0.9832	[SAS] Eurasian	5008886	4026653	159546	1.69	0	1446	196797282	417	144	2804	5397	80	6538
S2717	210819_A01471_0008_AHKNNMDSX2	160.3	47.68	99.06	0.8966	XY	0.9986	[SAS] Eurasian	5500068	4429463	146863	2.09	0	854	105752773	491	165	3100	6001	74	7428
S2718	210819_A01471_0008_AHKNNMDSX2	121.36	36.34	99.2	0.8997	XY	0.9963	[SAS] Eurasian	4984283	4008742	168863	1.56	0	1237	369951885	382	161	2428	5179	68	6301
S2719	210819_A01471_0008_AHKNNMDSX2	106.49	31.93	99.19	0.9004	XY	1	[SAS] Eurasian	5200371	4186128	152358	1.9	0	1101	130287460	367	149	2236	5087	59	6027
S2720	210819_A01471_0008_AHKNNMDSX2	101.58	30.33	99.21	0.9023	XY	0.9956	[SAS] Eurasian	5542470	4470744	148595	2.13	0	805	102580572	375	145	2228	5395	58	6284
S2721	210819_A01471_0008_AHKNNMDSX2	112.47	33.63	99.14	0.8985	XY	0.998	[SAS] Eurasian	5062734	4077887	164166	1.68	0	1233	286377970	382	162	2346	5012	55	6083
S2722	210819_A01471_0008_AHKNNMDSX2	161.41	48.24	99.17	0.8999	XY	1	[SAS] Eurasian	5169260	4157304	152078	1.87	0	1173	137329718	456	181	2734	5682	80	7141
S2723	210819_A01471_0008_AHKNNMDSX2	169.81	50.67	99.1	0.8932	XY	0.9987	[SAS] Eurasian	4985344	4009452	170691	1.52	0	1206	382378257	460	181	2892	5542	78	7143
S2724	210819_A01471_0008_AHKNNMDSX2	176.72	52.57	99.11	0.8954	XY	1	[SAS] Eurasian	5064933	4069478	160556	1.68	0	1340	239076402	482	182	3026	5833	87	7317
S2725	210819_A01471_0008_AHKNNMDSX2	128.39	38.12	99.02	0.8911	XY	1	[SAS] Eurasian	5321106	4283534	150791	1.97	0	1087	125790679	441	135	2518	5549	61	6557
S2726	210819_A01471_0008_AHKNNMDSX2	151.22	45.17	99.17	0.8969	XY	0.994	[SAS] Eurasian	5001137	4023165	167628	1.57	0	1377	295576990	412	156	2720	5445	66	6733
S2727	210819_A01471_0008_AHKNNMDSX2	139.12	41.46	99.02	0.8926	XY	0.9967	[AMR] Arabian II	4843756	3897608	188089	1.28	0	1192	638718255	467	156	2662	5223	80	6362
S2728	210819_A01471_0008_AHKNNMDSX2	103.8	31.04	99.2	0.9014	XY	0.9957	[SAS] Eurasian	5084711	4092661	155229	1.81	0	1311	149603882	383	142	2240	4838	54	5904
S2729	210819_A01471_0008_AHKNNMDSX2	100.01	29.75	99.16	0.8996	XY	1	[SAS] Eurasian	5058439	4071706	159401	1.75	0	1276	218893155	348	145	2182	4932	55	5746
S2730	210819_A01471_0008_AHKNNMDSX2	105.9	31.87	99.23	0.9033	XY	1	[SAS] Eurasian	5283912	4256587	149703	1.99	0	1042	119832259	410	150	2208	5098	60	6189
S2731	210819_A01471_0008_AHKNNMDSX2	113.14	33.86	99.15	0.8944	XY	1	[AFR] African	5585878	4502477	145586	2.17	0	756	90419772	400	149	2498	5629	65	6701
S2732	210819_A01471_0008_AHKNNMDSX2	187.05	55.83	99.23	0.9036	XY	0.9988	[EUR] Arabian I	5004670	4023334	165320	1.59	0	1414	265519658	486	171	3252	5750	85	7308
S2733	210819_A01471_0009_BHKTYLDSX2	117.47	33.64	99.04	0.8937	XY	1	[EUR] Arabian I	5213896	4196684	154716	1.87	0	1227	172160790	426	162	2444	5296	69	6255
S2734	210819_A01471_0009_BHKTYLDSX2	99.77	28.72	99.16	0.8993	XY	0.9909	[EAS] East Asian	5604288	4521790	141233	2.31	0	694	74316497	394	134	2274	5421	74	6374
S2735	210819_A01471_0009_BHKTYLDSX2	109.56	31.46	99.17	0.9052	XY	0.9878	[SAS] Eurasian	5016182	4037766	158883	1.74	0	1388	177767040	320	147	2332	4917	69	5848
S2736	210819_A01471_0009_BHKTYLDSX2	97.55	28.25	99.19	0.9046	XY	1	[EUR] Arabian I	5222606	4210355	152207	1.92	0	1118	124828233	343	146	2106	5029	64	5717
S2737	210819_A01471_0009_BHKTYLDSX2	118.4	34.1	99.07	0.903	XY	0.9885	[SAS] Eurasian	5027143	4046112	158261	1.73	0	1377	166144573	380	141	2386	5083	59	6279
S2738	210819_A01471_0009_BHKTYLDSX2	120.78	35.01	99.25	0.906	XY	0.9964	[SAS] Eurasian	5068099	4079593	159920	1.71	0	1370	189331027	340	137	2434	5133	68	6311
S2739	210819_A01471_0009_BHKTYLDSX2	132.93	37.98	99.27	0.9105	XY	0.995	[AFR] African	5858723	4723876	148599	2.22	0	672	89031727	341	158	2600	6036	78	7394
S2740	210819_A01471_0009_BHKTYLDSX2	121.09	34.91	99.27	0.9068	XY	0.9926	[AMR] Arabian II	5250201	4226188	154377	1.89	0	1158	165293886	384	129	2460	5292	69	6456
S2741	210819_A01471_0009_BHKTYLDSX2	119.69	34.63	99.19	0.9082	XY	1	[AMR] Arabian II	4925550	3961595	172237	1.5	0	1419	371480029	396	142	2286	4981	74	5753
S2742	210819_A01471_0009_BHKTYLDSX2	111.28	32.03	99.19	0.9024	XY	0.9959	[SAS] Eurasian	5113521	4116965	156815	1.8	0	1258	181869789	395	163	2342	5066	66	6217
S2743	210819_A01471_0009_BHKTYLDSX2	117.26	33.78	99.17	0.9032	XY	0.9942	[SAS] Eurasian	4977535	4003582	164833	1.6	0	1467	268479060	390	148	2486	4976	66	6178
S2744	210819_A01471_0009_BHKTYLDSX2	116.93	33.68	99.21	0.9051	XY	0.9961	[EUR] Arabian I	5019896	4037616	161975	1.67	0	1435	202908121	440	155	2462	5055	70	6238
S2745	210819_A01471_0009_BHKTYLDSX2	113.37	32.61	99.17	0.9105	XY	0.9921	[SAS] Eurasian	5195097	4183749	153817	1.86	0	1118	129997133	409	133	2360	5110	69	5766
S2746	210819_A01471_0009_BHKTYLDSX2	129.83	37.62	99.28	0.9075	XY	0.9983	[SAS] Eurasian	5060908	4071675	156604	1.76	0	1330	180252201	420	160	2602	5299	79	6512
S2747	210819_A01471_0009_BHKTYLDSX2	108.93	31.5	99.23	0.9018	XY	0.9959	[EUR] Arabian I	5028015	4047090	160392	1.71	0	1471	207697373	316	147	2216	4984	49	6028
S2748	210819_A01471_0009_BHKTYLDSX2	124.58	35.77	99.29	0.9065	XY	0.9928	[SAS] Eurasian	5191601	4178777	161192	1.76	0	1145	246381302	394	151	2536	5307	80	6595
S2749	210819_A01471_0009_BHKTYLDSX2	118.9	34.14	99.37	0.9041	XY	1	[EUR] Arabian I	5080198	4087538	159098	1.74	0	1473	198964380	435	151	2574	5246	77	6471
S2750	210819_A01473_0010_AHKV27DSX2	108.44	32.37	99.01	0.8951	XY	1	[EUR] Arabian I	5242996	4223852	153147	1.91	0	1149	140836583	402	154	2332	5027	51	5687
S2751	210819_A01473_0010_AHKV27DSX2	137.92	41.31	99.08	0.9002	XY	0.9967	[SAS] Eurasian	4940082	3970700	171438	1.51	0	1252	355264851	442	149	2548	5315	65	6465
S2752	210819_A01473_0010_AHKV27DSX2	138.74	41	99.25	0.9032	XY	1	[AMR] Arabian II	5213379	4196718	152510	1.88	0	1162	139103319	468	169	2788	5522	60	6727
S2753	210819_A01473_0010_AHKV27DSX2	114.8	34.3	99.19	0.9028	XY	0.9922	[SAS] Eurasian	5140586	4138821	154551	1.84	0	1270	138867921	367	157	2296	5141	70	5658
S2754	210819_A01473_0010_AHKV27DSX2	102.69	30.57	99.21	0.9026	XY	0.9978	[SAS] Eurasian	5518122	4451711	147693	2.13	0	884	106484226	348	121	2132	5144	59	5630
S2755	211209_A01515_0058_AH2Y5WDSX3	148.9	42.66	99.15	0.9021	XY	0.9969	[AMR] Arabian II	5074885	4082799	166005	1.62	0.001	1262	326050385	461	146	2666	5345	76	6076
S2756	210819_A01473_0010_AHKV27DSX2	99.78	29.82	99.2	0.9005	XY	0.9865	[AFR] African	5568747	4492419	149030	2.12	0	822	101590713	394	147	2210	5301	58	6218
S2757	211209_A01515_0058_AH2Y5WDSX3	112.29	32.15	99.22	0.9044	XY	0.9919	[AMR] Arabian II	5481278	4421616	143490	2.19	0.001	709	102471941	410	137	2314	5201	65	5611
S2758	210819_A01473_0010_AHKV27DSX2	128.39	38.49	99.18	0.8994	XY	0.9965	[SAS] Eurasian	5108488	4109774	157455	1.78	0	1236	205809881	393	141	2530	5250	56	6499
S2759	210819_A01473_0010_AHKV27DSX2	140.24	41.65	99.12	0.8935	XY	1	[AMR] Arabian II	4733312	3804213	199170	1.13	0	1133	805473165	432	167	2638	4974	57	6401
S2760	210819_A01473_0010_AHKV27DSX2	142.82	42.54	99.09	0.8942	XY	0.9968	[AMR] Arabian II	4936098	3970323	180068	1.39	0	1171	535326253	480	166	2628	5284	59	6562
S2761	210819_A01473_0010_AHKV27DSX2	116.55	34.69	99.08	0.8978	XY	0.9962	[AFR] African	5601603	4517986	147771	2.13	0	891	98221790	376	140	2212	5515	70	6043
S2762	210819_A01473_0010_AHKV27DSX2	109.89	32.93	99.2	0.9018	XY	0.9959	[AFR] African	5536143	4463988	148525	2.11	0	856	100663461	392	153	2328	5344	59	5934
S2763	210819_A01473_0010_AHKV27DSX2	112.92	33.79	99.03	0.8945	XY	0.996	[AMR] Arabian II	4978083	4006455	167261	1.58	0	1399	300535542	421	145	2380	4892	65	5927
S2764	210819_A01473_0010_AHKV27DSX2	127.73	37.97	99.21	0.9078	XY	0.9895	[SAS] Eurasian	5188692	4177345	153335	1.87	0	1278	145388804	439	148	2254	5007	78	5741
S2765	210819_A01473_0010_AHKV27DSX2	115.76	34.52	99.14	0.9032	XY	0.9981	[EUR] Arabian I	4975920	4004017	172264	1.5	0	1374	391734015	415	133	2242	4956	58	5506
S2766	210819_A01473_0010_AHKV27DSX2	119.1	35.66	99.14	0.9022	XY	0.9963	[SAS] Eurasian	5142449	4140676	152822	1.85	0	1231	153392113	351	150	2272	5195	62	6122
S2767	210819_A01473_0010_AHKV27DSX2	136.94	40.82	99.14	0.8938	XY	0.9933	[AFR] African	5540223	4463986	158324	1.93	0	704	267149693	435	155	2800	5834	82	6896
S2768	210819_A01473_0010_AHKV27DSX2	143.06	42.81	99.17	0.8973	XY	0.9937	[SAS] Eurasian	5477501	4413311	146361	2.1	0	920	98765180	420	169	2734	5796	76	7062
S2769	210819_A01473_0010_AHKV27DSX2	145.54	43.47	99.03	0.8947	XY	0.9969	[SAS] Eurasian	5182394	4168161	151225	1.89	0	1239	136508555	473	162	2752	5547	62	6856
S2770	210819_A01473_0010_AHKV27DSX2	133.07	39.66	99.22	0.8986	XY	0.9932	[EUR] Arabian I	5418689	4363915	148223	2.04	0	933	123471978	439	149	2740	5665	74	6896
S2771	210819_A01473_0010_AHKV27DSX2	101.44	30.42	99.23	0.9035	XY	1	[AMR] Arabian II	5283719	4260075	152730	1.92	0	1127	136472542	361	136	2230	5010	62	5473
S2772	210819_A01473_0010_AHKV27DSX2	127.3	38.01	99.12	0.8972	XY	0.9965	[SAS] Eurasian	5166913	4160160	154111	1.86	0	1223	144491531	389	160	2378	5334	65	6475
S2773	210819_A01473_0009_BHKTV7DSX2	135.37	40.47	99.25	0.8783	XY	1	[SAS] Eurasian	5063456	4075299	156990	1.75	0	1365	164402663	430	152	2508	5117	70	5920
S2774	210819_A01473_0009_BHKTV7DSX2	101.52	30.41	99.19	0.8768	XY	1	[SAS] Eurasian	5300166	4273639	151239	1.97	0	1067	118574205	396	144	2208	4920	57	5379
S2775	210819_A01473_0009_BHKTV7DSX2	138.01	41.38	99.27	0.8785	XY	1	[SAS] Eurasian	5021201	4040096	160103	1.67	0	1359	225577870	444	150	2560	5257	66	6410
S2776	211103_A01521_0041_AHV3HWDSX2	133.14	37.69	98.88	0.9038	XY	0.9965	[SAS] Eurasian	5504964	4434355	147144	2.11	0.001	930	96933416	458	152	2474	5735	80	7045
S2777	210819_A01473_0009_BHKTV7DSX2	123.4	36.95	99.31	0.879	XY	0.9964	[AMR] Arabian II	5064239	4077318	165473	1.65	0	1122	312959643	440	146	2326	5135	68	6199
S2778	210819_A01473_0009_BHKTV7DSX2	112.65	33.73	99.35	0.8821	XY	0.9921	[SAS] Eurasian	5059347	4074120	158590	1.74	0	1319	181049031	412	162	2302	5019	64	5924
S2779	210819_A01473_0009_BHKTV7DSX2	133.12	39.87	99.34	0.8794	XY	1	[AMR] Arabian II	5199468	4189453	154473	1.85	0	1244	174604782	470	145	2628	5373	61	6507
S2780	210819_A01473_0009_BHKTV7DSX2	144.17	43.06	99.28	0.8839	XY	0.9953	[SAS] Eurasian	5488162	4421999	145371	2.11	0	859	106389564	519	153	2800	5698	75	6558
S2781	210819_A01473_0009_BHKTV7DSX2	156.23	46.53	99.32	0.8775	XY	0.9985	[SAS] Eurasian	5061173	4071402	157392	1.73	0	1382	177289006	455	161	2836	5504	72	6787
S2782	210819_A01473_0009_BHKTV7DSX2	123.31	36.87	99.36	0.8828	XY	0.9982	[AMR] Arabian II	5092491	4099659	158382	1.76	0	1290	191103461	423	162	2524	5159	58	6165
S2783	210819_A01473_0009_BHKTV7DSX2	132.89	39.7	99.26	0.8758	XY	0.9966	[AMR] Arabian II	4867538	3914996	182014	1.36	0	1334	529616657	418	158	2422	5050	62	6177
S2784	210819_A01473_0009_BHKTV7DSX2	100.57	30.17	99.37	0.8847	XY	1	[SAS] Eurasian	4932776	3972381	164936	1.6	0	1344	284880861	396	133	2108	4717	54	5449
S2785	210819_A01473_0009_BHKTV7DSX2	124.31	37.33	99.29	0.8786	XY	0.9855	[SAS] Eurasian	5120721	4122676	153949	1.82	0	1287	155719238	425	154	2422	5095	67	6267
S2786	210819_A01473_0009_BHKTV7DSX2	109.56	32.68	99.2	0.8713	XY	0.9959	[EUR] Arabian I	5071851	4084956	160249	1.73	0	1456	214163983	396	157	2238	4956	63	5793
S2787	210819_A01473_0009_BHKTV7DSX2	106.85	31.99	99.27	0.8791	XY	0.9958	[EUR] Arabian I	4916789	3959306	172514	1.49	0	1273	388639537	390	167	2200	4804	55	5748
S2788	210819_A01473_0009_BHKTV7DSX2	134.96	40.54	99.45	0.8863	XY	1	[AMR] Arabian II	5082175	4091169	157540	1.75	0	1326	198709063	406	177	2648	5311	61	6633
S2789	210819_A01473_0009_BHKTV7DSX2	98.09	29.52	99.27	0.8787	XY	1	[SAS] Eurasian	5072985	4087692	155887	1.8	0	1293	148147624	374	154	2188	4818	58	5632
S2790	210819_A01473_0009_BHKTV7DSX2	112.38	33.73	99.3	0.8802	XY	1	[AMR] Arabian II	4985577	4014818	167794	1.58	0	1335	303774830	402	158	2284	4949	64	5757
S2791	210819_A01473_0009_BHKTV7DSX2	121.59	36.33	99.18	0.8737	XY	0.9982	[SAS] Eurasian	5060740	4074511	154068	1.82	0	1274	153931609	379	161	2364	5070	67	6146
S2792	210819_A01473_0009_BHKTV7DSX2	111.02	33.11	99.36	0.8802	XY	0.9959	[EUR] Arabian I	5096599	4106471	156002	1.81	0	1333	148367181	401	156	2218	5001	46	5940
S2793	210819_A01473_0009_BHKTV7DSX2	127.48	38	99.48	0.8795	XY	0.9983	[SAS] Eurasian	5048659	4062624	158275	1.73	0	1323	164905010	381	171	2554	5192	76	6315
S2794	210819_A01473_0009_BHKTV7DSX2	120.49	36.13	99.4	0.8841	XY	0.9963	[SAS] Eurasian	5067392	4080245	161065	1.71	0	1307	219476271	376	169	2366	5168	71	6261
S2795	210819_A01473_0009_BHKTV7DSX2	144.73	43.35	99.4	0.8808	XY	1	[EUR] Arabian I	5132801	4130152	153348	1.83	0	1272	151090256	447	168	2694	5479	58	6675
S2796	210819_A01473_0009_BHKTV7DSX2	121.39	36.39	99.31	0.8808	XY	0.9963	[AFR] African	5607171	4522803	141941	2.27	0	654	68291752	364	159	2442	5576	73	6648
S2797	210822_A01510_0005_AHKNT3DSX2	121.16	36.01	99.18	0.8924	XY	0.9963	[SAS] Eurasian	5056778	4070405	159783	1.72	0	1325	204010021	445	161	2392	5133	57	6215
S2798	210822_A01510_0005_AHKNT3DSX2	151.99	44.89	99.21	0.8936	XY	0.997	[EUR] Arabian I	4861172	3908668	181948	1.34	0	1341	524718703	441	156	2870	5164	70	6657
S2799	210822_A01510_0005_AHKNT3DSX2	107.15	31.96	99.16	0.8913	XY	0.9958	[SAS] Eurasian	5066108	4079865	158184	1.75	0	1452	168404452	390	121	2240	4954	53	5766
S2800	210822_A01510_0005_AHKNT3DSX2	120.63	35.65	99.32	0.8985	XY	0.9963	[EUR] Arabian I	5177898	4166259	155074	1.83	0	1219	154903311	391	175	2328	5177	78	5801
S2801	210822_A01510_0005_AHKNT3DSX2	115.36	34.41	99.09	0.8875	XY	0.9961	[EUR] Arabian I	5109268	4112682	153392	1.85	0	1242	136846384	408	145	2390	5048	68	6134
S2802	211209_A01515_0058_AH2Y5WDSX3	112.42	32.36	99.21	0.904	XY	0.996	[AMR] Arabian II	5224786	4210343	162423	1.76	0.001	1063	276537574	399	127	2278	5043	56	5391
S2803	210822_A01510_0005_AHKNT3DSX2	179.09	52.88	99.15	0.8903	XY	1	[AMR] Arabian II	4843353	3890811	187561	1.27	0	1108	637133025	486	153	3084	5482	75	7028
S2804	210822_A01510_0005_AHKNT3DSX2	129.45	38.38	99.25	0.893	XY	0.9965	[EUR] Arabian I	5084656	4090975	157824	1.74	0	1416	188407899	447	152	2652	5249	65	6324
S2805	210822_A01510_0005_AHKNT3DSX2	96.43	28.51	99.04	0.8816	XY	0.9952	[SAS] Eurasian	5255159	4237326	149904	1.98	0	1090	118993681	385	140	2110	4903	67	5466
S2806	210822_A01510_0005_AHKNT3DSX2	124.05	37.05	99.18	0.8894	XY	0.9964	[AMR] Arabian II	5152414	4147865	156885	1.79	0	1193	186715733	470	145	2470	5194	76	6275
S2807	210822_A01510_0005_AHKNT3DSX2	111.65	33.27	99.19	0.8922	XY	0.996	[SAS] Eurasian	5451883	4396114	143361	2.18	0	847	88762402	365	141	2168	5306	76	6334
S2808	210822_A01510_0005_AHKNT3DSX2	135.49	40.26	99.19	0.8888	XY	1	[SAS] Eurasian	5154916	4147424	155998	1.79	0	1301	173845556	454	154	2718	5395	74	6513
S2809	210822_A01510_0005_AHKNT3DSX2	111.09	33.03	99.24	0.8906	XY	0.9918	[AFR] African	5967388	4816173	152363	2.18	0	734	106491872	422	145	2438	5828	60	6876
S2810	210822_A01510_0005_AHKNT3DSX2	131.39	38.86	99.18	0.8947	XY	1	[EUR] Arabian I	5139287	4133478	154433	1.83	0	1252	177508667	415	137	2588	5339	68	6499
S2811	210822_A01510_0005_AHKNT3DSX2	125.92	37.48	99.24	0.8926	XY	0.9946	[SAS] Eurasian	4975663	4001091	161666	1.64	0	1399	216484031	432	131	2594	5111	73	6145
S2812	210822_A01510_0005_AHKNT3DSX2	118.1	34.93	99.22	0.8896	XY	0.9962	[SAS] Eurasian	5055072	4066625	164882	1.64	0	1182	300419154	395	119	2234	5036	57	5657
S2813	MERGED_AHKNT3DSX2-BHVCGLDSX2	116.31	34.67	99.25	0.8903	XY	1	[SAS] Eurasian	5358679	4319221	148035	2.03	0.001	1058	114710115	412	144	2244	5269	75	6250
S2814	210822_A01510_0005_AHKNT3DSX2	132.36	39.3	99.23	0.8908	XY	0.983	[EUR] Arabian I	5089502	4094271	158214	1.73	0	1392	182529282	426	134	2632	5339	63	6467
S2815	210822_A01510_0005_AHKNT3DSX2	106.74	31.77	99.29	0.8942	XY	1	[AMR] Arabian II	5073154	4085599	161079	1.72	0	1289	218664658	390	140	2250	4908	58	5910
S2816	210822_A01510_0005_AHKNT3DSX2	121.03	35.83	99.13	0.8836	XY	0.9962	[AMR] Arabian II	4907521	3947022	175228	1.44	0	1367	423336428	466	135	2440	4968	54	5995
S2817	210822_A01510_0005_AHKNT3DSX2	124.4	36.89	99.11	0.8876	XY	0.9982	[SAS] Eurasian	5004114	4026629	166946	1.61	0	1252	325540627	414	146	2430	5162	59	6130
S2818	210822_A01510_0005_AHKNT3DSX2	124.95	36.97	99.22	0.894	XY	0.9928	[SAS] Eurasian	4858499	3906074	178203	1.4	0	1276	504582232	445	140	2288	5000	71	6136
S2819	211103_A01521_0041_AHV3HWDSX2	132.32	37.81	98.83	0.9031	XY	0.9861	[AMR] Arabian II	4851967	3898119	182852	1.35	0.001	1284	544966207	446	143	2712	5154	75	6429
S2820	210822_A01510_0005_AHKNT3DSX2	109.14	32.28	99.15	0.8941	XY	0.9959	[EAS] East Asian	5586831	4505502	140493	2.29	0	713	69585040	409	143	2334	5302	57	5926
S2821	210822_A01510_0005_AHKNT3DSX2	124.48	37.12	99.23	0.8885	XY	0.9964	[AMR] Arabian II	5116902	4118988	158602	1.76	0	1254	218278707	432	159	2510	5189	62	6256
S2822	210822_A01521_0005_BHKVF3DSX2	125.68	37.47	99.22	0.9019	XY	0.9928	[SAS] Eurasian	4930184	3963825	173146	1.48	0	1333	392362541	430	135	2550	5111	72	6142
S2823	210822_A01521_0005_BHKVF3DSX2	111.51	33.34	99.34	0.9095	XY	1	[AMR] Arabian II	4851505	3901211	177834	1.42	0	1372	483859169	409	145	2394	4844	64	5873
S2824	210822_A01521_0005_BHKVF3DSX2	99.42	29.62	99.13	0.9043	XY	1	[SAS] Eurasian	5222108	4207721	153798	1.9	0	1178	131158546	379	133	2260	5034	49	5705
S2825	210822_A01512_0005_BHKMGFDSX2	130.97	38.99	99.29	0.9213	XY	0.9983	[EUR] Arabian I	5096750	4097448	158370	1.74	0	1433	200720130	409	175	2506	5233	64	6087
S2826	210822_A01512_0005_BHKMGFDSX2	118.09	35.09	99.11	0.9043	XY	0.9961	[SAS] Eurasian	5117372	4118525	155093	1.82	0	1272	151410962	392	159	2270	5253	67	6239
S2827	210822_A01512_0005_BHKMGFDSX2	146.66	43.51	99.24	0.9152	XY	1	[AMR] Arabian II	5191953	4175575	152372	1.87	0	1155	139339914	445	167	2784	5473	73	6490
S2828	211105_A01469_0044_BHV5YJDSX2	124.97	36.87	99.16	0.8884	XY	1	[AMR] Arabian II	5035699	4054353	160319	1.68	0.003	1305	231480918	428	142	2382	4915	57	5296
S2829	210822_A01512_0005_BHKMGFDSX2	142.95	42.57	99.35	0.9138	XY	0.9984	[SAS] Eurasian	5378264	4328149	147023	2.05	0	991	111400882	445	180	6582	4073	28	7138
S2830	210822_A01512_0005_BHKMGFDSX2	101.02	30.37	99.2	0.9092	XY	0.9978	[SAS] Eurasian	5423808	4370637	145967	2.12	0	870	96823165	394	152	2280	5266	67	6111
S2831	210822_A01512_0005_BHKMGFDSX2	128.41	38.24	99.2	0.9085	XY	1	[AFR] African	5537987	4463115	158852	1.93	0	817	237889736	386	175	2550	5688	55	6998
S2832	210822_A01512_0005_BHKMGFDSX2	114.58	34.15	99.19	0.9083	XY	0.9961	[EUR] Arabian I	5044866	4060241	162308	1.68	0	1425	233594047	420	148	2326	5091	53	6100
S2833	210822_A01512_0005_BHKMGFDSX2	110.51	33.24	99.36	0.9127	XY	1	[SAS] Eurasian	5447208	4388542	146756	2.11	0	865	93459143	383	164	2416	5428	60	6309
S2834	210822_A01512_0005_BHKMGFDSX2	147.14	43.97	99.17	0.9057	XY	0.9984	[SAS] Eurasian	5263056	4235806	153725	1.88	0	1109	168743680	449	170	2726	5672	84	7101
S2835	210822_A01512_0005_BHKMGFDSX2	139.35	41.44	99.01	0.9005	XY	0.9983	[AMR] Arabian II	5168150	4157342	154199	1.83	0	1260	146975895	446	150	2672	5578	54	6780
S2836	210822_A01512_0005_BHKMGFDSX2	155.93	46.43	99.15	0.9038	XY	1	[EUR] Arabian I	5402796	4348502	148136	2.04	0	989	114257639	390	218	3106	5970	96	7323
S2837	210822_A01512_0005_BHKMGFDSX2	120.07	35.65	99.06	0.8993	XY	1	[EUR] Arabian I	5009719	4029980	165715	1.61	0	1344	291705397	427	149	2436	5198	56	6131
S2838	211103_A01512_0038_AHV3HJDSX2	144.68	42.61	98.98	0.8794	XY	0.9984	[EUR] Arabian I	5038985	4052013	160480	1.68	0.001	1399	221859098	449	149	2686	5156	73	6298
S2839	210822_A01512_0005_BHKMGFDSX2	119.47	35.42	99.13	0.9026	XY	0.9981	[EUR] Arabian I	5070375	4079078	161015	1.71	0	1344	219205300	432	152	2396	5137	69	6250
S2840	210822_A01512_0005_BHKMGFDSX2	148.99	44.25	99.22	0.9078	XY	1	[AMR] Arabian II	5140976	4133023	154927	1.82	0	1223	184833236	440	154	2776	5577	77	6835
S2841	210822_A01512_0005_BHKMGFDSX2	124.58	37.34	99.3	0.917	XY	0.9982	[SAS] Eurasian	5261271	4233170	151191	1.94	0	1161	137102146	405	159	2292	5347	58	6132
S2842	210822_A01512_0005_BHKMGFDSX2	142.15	42.21	99.25	0.9115	XY	0.9968	[EUR] Arabian I	5068531	4074336	160441	1.7	0	1306	231309687	450	162	2646	5412	62	6743
S2843	210822_A01512_0005_BHKMGFDSX2	112.1	33.2	99.14	0.89	XY	0.9979	[SAS] Eurasian	5325977	4291121	147860	2.05	0	991	107445622	397	153	2302	5272	69	6206
S2844	210822_A01512_0005_BHKMGFDSX2	138.55	41.3	99.25	0.9105	XY	0.9967	[EUR] Arabian I	5315682	4276966	150870	1.95	0	1065	127961917	445	163	2520	5711	74	6846
S2845	210822_A01512_0005_BHKMGFDSX2	135.69	40.27	99.24	0.9101	XY	0.9966	[SAS] Eurasian	5112905	4112512	155653	1.78	0	1343	172543633	423	167	7452	3107	22	6627
S2846	210822_A01512_0005_BHKMGFDSX2	123.8	36.86	99.29	0.9198	XY	1	[SAS] Eurasian	5026422	4041433	161267	1.67	0	1358	252302484	455	177	2372	5029	56	5937
S2847	210822_A01512_0005_BHKMGFDSX2	110.12	33.01	99.12	0.9022	XY	1	[SAS] Eurasian	5062081	4073726	163445	1.69	0	1278	246356618	396	139	2432	4987	63	5820
S2848	210822_A01512_0005_BHKMGFDSX2	122.31	36.42	99.22	0.9075	XY	0.9962	[SAS] Eurasian	5156135	4146190	157541	1.78	0	1142	250721734	398	157	2536	5308	74	6456
S2849	210822_A01512_0005_BHKMGFDSX2	131.95	39.03	99.13	0.9099	XY	0.9948	[EUR] Arabian I	5008853	4027403	167357	1.58	0	1395	330063670	465	156	2542	5278	73	6478
S2850	210822_A01512_0005_BHKMGFDSX2	139.79	41.46	99.18	0.9082	XY	0.9967	[EUR] Arabian I	5072492	4080087	159215	1.71	0	1379	224455417	484	160	2652	5316	66	6488
S2851	210822_A01513_0005_AHKNF3DSX2	115.63	34.24	99.3	0.9049	XXY	0.9915	[AMR] Arabian II	5071490	4079409	169324	1.66	0	1395	219020734	421	150	2378	5049	62	5741
S2852	210822_A01513_0005_AHKNF3DSX2	137.89	40.46	99.25	0.9003	XY	1	[EUR] Arabian I	4771380	3836214	194413	1.18	0	1121	747108414	482	156	2710	5049	59	6402
S2853	210822_A01513_0005_AHKNF3DSX2	144.94	42.73	99.34	0.8977	XY	1	[AFR] African	5855482	4720880	147535	2.21	0	690	89836696	489	160	2880	6284	79	7599
S2854	210822_A01513_0005_AHKNF3DSX2	178.17	52	99.21	0.8942	XY	0.9975	[EUR] Arabian I	5161163	4152111	153351	1.84	0	1244	149668824	487	161	3092	5838	72	7073
S2855	MERGED_AHKNF3DSX2-BHV3KYDSX2	111.05	32.93	99.26	0.8939	XY	0.9959	[AMR] Arabian II	5088185	4097052	154043	1.83	0.001	1241	135117805	374	135	2274	5028	59	5951
S2856	210822_A01513_0005_AHKNF3DSX2	144.92	42.93	99.31	0.8993	XY	0.9984	[SAS] Eurasian	5106709	4106789	152613	1.83	0	1306	147996730	430	155	5408	4363	28	6814
S2857	210822_A01513_0005_AHKNF3DSX2	141.49	41.9	99.24	0.896	XY	1	[SAS] Eurasian	4973036	3998668	174271	1.49	0	1253	426937816	431	171	2652	5353	77	6623
S2858	MERGED_AHKNF3DSX2-BHV3KYDSX2	116.94	34.54	99.27	0.8984	XY	0.998	[SAS] Eurasian	5034977	4051660	159047	1.72	0.001	1371	198997355	428	161	2488	5040	69	6264
S2859	210822_A01513_0005_AHKNF3DSX2	128.38	37.78	99.14	0.8909	XY	0.9965	[AMR] Arabian II	5154142	4149283	156315	1.8	0	1239	198849006	410	154	2642	5343	63	6480
S2860	210822_A01513_0005_AHKNF3DSX2	100.81	29.94	99.33	0.8979	XY	1	[SAS] Eurasian	5038242	4060197	162731	1.68	0	1272	265193839	421	163	2156	4939	60	5801
S2861	210822_A01513_0005_AHKNF3DSX2	137.48	40.92	99.37	0.8982	XY	1	[EUR] Arabian I	4818469	3871657	186650	1.27	0	1326	589280441	450	174	2500	5134	50	6419
S2862	210822_A01513_0005_AHKNF3DSX2	128.84	38.13	99.19	0.8931	XY	0.9965	[SAS] Eurasian	5152378	4146951	152642	1.86	0	1228	143023485	402	168	2658	5421	68	6537
S2863	210822_A01513_0005_AHKNF3DSX2	95.19	28.23	99.32	0.9	XY	0.9952	[SAS] Eurasian	4961221	3994869	166645	1.6	0	1258	304648989	348	158	2082	4811	42	5727
S2864	210822_A01513_0005_AHKNF3DSX2	131.64	39.21	99.31	0.9008	XY	0.9966	[SAS] Eurasian	5276031	4245227	149161	1.97	0	1037	113006757	424	165	2600	5532	62	6738
S2865	210822_A01513_0005_AHKNF3DSX2	130.02	38.61	99.33	0.8996	XY	0.9965	[AFR] African	5597460	4510880	146595	2.15	0	832	92217174	443	157	2694	5823	62	7066
S2866	210822_A01513_0005_AHKNF3DSX2	153.94	45.41	99.34	0.9004	XY	0.9971	[EUR] Arabian I	5039649	4050974	158959	1.7	0	1361	211378577	437	158	2796	5361	82	6888
S2867	210822_A01513_0005_AHKNF3DSX2	104.1	30.76	99.21	0.8894	XY	0.9957	[EUR] Arabian I	5234467	4218126	158514	1.83	0	1051	212609992	384	147	2140	5018	63	5955
S2868	210822_A01513_0005_AHKNF3DSX2	99.06	29.58	99.33	0.8965	XY	0.9955	[AMR] Arabian II	4935320	3973951	169947	1.55	0	1350	346441742	380	153	2078	4743	61	5613
S2869	210822_A01513_0005_AHKNF3DSX2	123.95	36.51	99.05	0.8931	XY	0.9964	[AMR] Arabian II	5186457	4176102	154802	1.85	0	1273	143761021	397	151	2574	5350	69	6247
S2870	210822_A01513_0005_AHKNF3DSX2	105.69	31.58	99.23	0.8953	XY	0.9957	[SAS] Eurasian	5359819	4319063	151700	1.98	0	934	161764803	398	159	2360	5258	66	6225
S2871	210822_A01513_0005_AHKNF3DSX2	119.99	35.64	99.35	0.9015	XY	1	[SAS] Eurasian	5168716	4160514	153809	1.87	0	1173	145617632	402	162	2422	5311	72	6478
S2872	210822_A01513_0005_AHKNF3DSX2	133.66	39.3	99.35	0.8975	XY	0.9949	[SAS] Eurasian	5096942	4099514	160828	1.69	0	1565	204294513	433	162	2666	5293	86	6494
S2873	210822_A01513_0005_AHKNF3DSX2	163.72	48.09	99.22	0.8944	XYY	0.9663	[SAS] Eurasian	4891662	3930959	183668	1.41	0	1230	397916635	451	168	3028	5436	73	6901
S2874	210822_A01513_0005_AHKNF3DSX2	97.4	29.13	99.29	0.8926	XY	0.9977	[EUR] Arabian I	5047898	4065370	159097	1.73	0	1342	177713319	393	161	2200	4936	51	5795
S2875	210824_A01469_0011_BHKVHLDSX2	133.74	39.44	99.2	0.8923	XY	0.9933	[EUR] Arabian I	5019746	4040844	162637	1.65	0	1446	260532160	397	140	2420	5145	60	6030
S2876	210824_A01469_0011_BHKVHLDSX2	130.9	38.8	99.29	0.896	XY	0.9966	[AFR] African	5628994	4542221	144500	2.21	0	732	81997833	365	149	2502	5610	55	6440
S2877	210824_A01469_0011_BHKVHLDSX2	117.81	34.76	99.21	0.8839	XY	0.9962	[AFR] African	5641923	4551616	137387	2.39	0	548	47108254	414	148	2286	5589	62	6203
S2878	210824_A01469_0011_BHKVHLDSX2	107.54	31.84	99.3	0.8959	XY	0.9959	[SAS] Eurasian	4943006	3984237	172173	1.53	0	1328	368617689	322	118	1992	4756	51	5285
S2879	210824_A01469_0011_BHKVHLDSX2	124.05	36.85	99.1	0.8924	XY	0.9947	[SAS] Eurasian	5427385	4374891	147802	2.09	0	892	115811438	375	152	2220	5208	65	5622
S2880	210824_A01469_0011_BHKVHLDSX2	110.92	32.84	99.31	0.9027	XX	0.9919	[SAS] Eurasian	5109698	4116311	161294	1.8	0	1278	155679910	344	137	1986	4722	44	5158
S2881	210824_A01469_0011_BHKVHLDSX2	103.99	30.86	99.28	0.8951	XY	0.9957	[SAS] Eurasian	5170579	4170616	154427	1.86	0	1206	136969817	345	160	1930	4761	60	5027
S2882	210824_A01469_0011_BHKVHLDSX2	128.98	38	99.19	0.8935	XY	1	[SAS] Eurasian	5071879	4082685	154715	1.79	0	1318	167021046	428	137	2574	5197	53	6209
S2883	210824_A01469_0011_BHKVHLDSX2	119.34	35.21	99.3	0.8952	XY	1	[AFR] African	5605333	4518558	146690	2.15	0	820	100999774	414	157	2352	5588	55	6394
S2884	210824_A01469_0011_BHKVHLDSX2	116.64	34.52	99.27	0.8952	XY	0.9981	[AMR] Arabian II	5010593	4033360	162917	1.64	0	1406	252485375	401	155	2422	4939	51	5806
S2885	210824_A01469_0011_BHKVHLDSX2	122.07	35.94	99.29	0.8963	XY	1	[SAS] Eurasian	5295382	4265828	151489	1.95	0	1109	123477127	414	157	2372	5170	56	5653
S2886	210824_A01469_0011_BHKVHLDSX2	134.01	39.59	99.26	0.8953	XX	0.9932	[AFR] African	5900986	4763003	158119	2.15	0	681	149066849	429	177	2358	5933	58	6411
S2887	210824_A01469_0011_BHKVHLDSX2	111.4	33.1	99.3	0.8973	XY	0.996	[SAS] Eurasian	4930977	3972602	176275	1.47	0	1177	461811570	373	156	2132	4834	63	5044
S2888	210824_A01469_0011_BHKVHLDSX2	121.52	35.78	99.26	0.8908	XY	0.9963	[AFR] African	5668611	4574513	144236	2.24	0	743	77022834	404	145	2216	5450	63	5852
S2889	210824_A01469_0011_BHKVHLDSX2	131.68	38.99	99.22	0.8939	XY	1	[AMR] Arabian II	4925605	3962764	177134	1.44	0	1305	456541127	390	156	2320	4954	79	5509
S2890	210824_A01469_0011_BHKVHLDSX2	109.77	32.58	99.16	0.8862	XY	1	[AMR] Arabian II	5360463	4323182	150491	2	0	1062	117094027	422	133	2320	5152	60	5715
S2891	210824_A01469_0011_BHKVHLDSX2	124.44	36.93	99.3	0.8935	XY	1	[SAS] Eurasian	5018075	4040133	156953	1.73	0	1415	172260932	441	143	2320	5135	59	6023
S2892	210824_A01469_0011_BHKVHLDSX2	141.76	41.77	99.14	0.8875	XY	1	[EUR] Arabian I	5231770	4213954	150979	1.9	0	1164	143146606	470	147	2560	5446	73	6505
S2893	210824_A01469_0011_BHKVHLDSX2	136.81	40.26	99.3	0.8985	XY	1	[SAS] Eurasian	5292356	4264928	168412	1.7	0	856	399568536	462	138	2324	5177	69	6068
S2894	210824_A01469_0011_BHKVHLDSX2	100	29.61	99.25	0.8924	XY	0.9955	[SAS] Eurasian	5473227	4419985	148743	2.1	0	907	108443581	406	141	2144	5006	55	5738
S2895	210824_A01469_0011_BHKVHLDSX2	146.23	43.27	99.33	0.8989	XY	1	[EUR] Arabian I	5104466	4108231	156927	1.75	0	1370	176941305	401	167	2428	5321	60	5945
S2896	211103_A01509_0030_BHV2WGDSX2	135.5	38.99	98.91	0.8928	XY	0.9966	[SAS] Eurasian	5268049	4240771	150138	1.95	0.001	1061	126029673	413	183	2480	5512	66	6482
S2897	210824_A01469_0011_BHKVHLDSX2	132.41	39.26	99.27	0.8903	XY	1	[SAS] Eurasian	5196148	4183796	153772	1.86	0	1243	145714947	356	174	2244	5197	64	5735
S2898	210824_A01469_0011_BHKVHLDSX2	140.07	41.53	99.37	0.9032	XY	0.9953	[SAS] Eurasian	5018769	4037151	162661	1.66	0	1321	250176572	348	127	2424	5072	70	5479
S2899	MERGED_BHK2NKDSX2-BHV5YJDSX2	239.67	70.18	98.99	0.8844	XY	0.9981	[EUR] Arabian I	5303060	4265179	151778	1.92	0.001	1086	132340542	476	161	3514	6323	85	7885
S2900	210824_A01471_0011_BHK2NKDSX2	179.57	53.41	98.99	0.8875	XY	0.9974	[SAS] Eurasian	5044292	4055648	161689	1.67	0	1254	246280052	470	148	3024	5766	77	7250
S2901	210824_A01471_0011_BHK2NKDSX2	131.67	39.14	98.82	0.883	XY	1	[AFR] African	5567498	4486563	143500	2.21	0	791	87378166	489	141	2622	5835	83	6984
S2902	211105_A01469_0044_BHV5YJDSX2	113.74	33.43	99.06	0.8838	XY	0.994	[SAS] Eurasian	5020712	4043495	159444	1.71	0.001	1338	208967826	431	127	2204	4653	45	4901
S2903	210824_A01463_0013_AHKJ35DSX2	148.68	43.95	99.15	0.9006	XY	0.9954	[EUR] Arabian I	5059085	4068405	158953	1.7	0	1423	222580581	468	149	2530	5352	70	6121
S2904	210824_A01463_0013_AHKJ35DSX2	116.62	34.9	99.11	0.8959	XY	1	[SAS] Eurasian	5016632	4038640	161102	1.69	0	1285	220369320	386	132	2234	4819	67	5379
S2905	210824_A01463_0013_AHKJ35DSX2	142.7	42.38	99.19	0.9072	XY	1	[AFR] African	5407962	4355148	150412	1.99	0	1005	155743611	391	133	2454	5505	64	6188
S2906	210824_A01463_0013_AHKJ35DSX2	133.76	39.65	99.19	0.9034	XY	1	[SAS] Eurasian	4925177	3960260	175581	1.46	0	1268	432723419	439	149	2494	5026	63	5897
S2907	210824_A01463_0013_AHKJ35DSX2	125.84	37.58	99.17	0.8919	XY	1	[EUR] Arabian I	4957442	3987862	168885	1.54	0	1447	337411908	419	128	2396	4883	70	5533
S2908	210824_A01463_0013_AHKJ35DSX2	106.51	31.69	99.13	0.9011	XY	1	[AMR] Arabian II	5119977	4122670	157293	1.79	0	1214	173503947	406	121	2176	4845	56	5391
S2909	210824_A01463_0013_AHKJ35DSX2	140.02	41.22	99.11	0.9017	XY	1	[AMR] Arabian II	4912546	3949975	176266	1.43	0	1371	453754591	465	155	2598	4950	66	5882
S2910	210824_A01463_0013_AHKJ35DSX2	167.49	49.61	99.22	0.9043	XY	1	[EUR] Arabian I	5182459	4166237	151295	1.87	0	1174	129675667	494	156	2748	5580	69	6603
S2911	210824_A01463_0013_AHKJ35DSX2	129.46	38.13	99.16	0.9027	XY	1	[AFR] African	5631113	4537746	142361	2.25	0	678	74809099	421	142	2444	5564	66	6227
S2912	210824_A01463_0013_AHKJ35DSX2	159.88	47.63	99.16	0.9023	XY	1	[AMR] Arabian II	5027970	4043183	167618	1.58	0	1177	363916075	456	141	2632	5289	63	6219
S2913	210824_A01463_0013_AHKJ35DSX2	135.1	39.95	99.02	0.9003	XY	0.9966	[SAS] Eurasian	5377884	4331573	147335	2.04	0	1055	121460622	423	141	2352	5286	57	6026
S2914	210824_A01463_0013_AHKJ35DSX2	102.43	30.25	99.02	0.9063	XY	0.9957	[EUR] Arabian I	5094797	4104363	158678	1.77	0	1319	198238720	373	144	1746	4327	51	4698
S2915	210824_A01463_0013_AHKJ35DSX2	117.46	35.02	99.16	0.9069	XY	0.9962	[SAS] Eurasian	5342700	4305018	149705	2.01	0	1026	126166143	396	163	2032	5112	55	5478
S2916	210824_A01463_0013_AHKJ35DSX2	100.08	29.9	99.23	0.9079	XY	1	[AMR] Arabian II	5090955	4099902	162799	1.7	0	1133	286335470	402	141	1822	4533	56	4822
S2917	210824_A01463_0013_AHKJ35DSX2	111.97	33.14	99.01	0.8963	XY	1	[EUR] Arabian I	5175959	4169578	153243	1.87	0	1179	149786523	409	142	2264	4976	56	5604
S2918	210824_A01463_0013_AHKJ35DSX2	141.24	42.01	99.06	0.8949	XY	1	[SAS] Eurasian	5139266	4135058	152542	1.85	0	1178	131404467	399	144	2508	5293	63	6215
S2919	210824_A01463_0013_AHKJ35DSX2	163.21	48.44	99.15	0.899	XY	1	[EUR] Arabian I	4977423	3999275	169502	1.53	0	1416	331865386	485	150	2790	5427	86	6522
S2920	210824_A01463_0013_AHKJ35DSX2	116.76	34.54	99.08	0.9026	XY	0.9961	[EUR] Arabian I	5192860	4178892	151864	1.91	0	1130	136801902	433	143	2220	4907	64	5547
S2921	210824_A01463_0013_AHKJ35DSX2	150.15	44.21	99.08	0.9013	XY	0.997	[SAS] Eurasian	5282633	4250220	150431	1.95	0	1108	129054364	479	151	2536	5471	70	6373
S2922	210824_A01463_0013_AHKJ35DSX2	159.8	47.1	99.19	0.9028	XY	0.9972	[SAS] Eurasian	5496990	4426537	143482	2.15	0	866	89282729	498	160	2646	5780	76	6682
S2923	210824_A01463_0013_AHKJ35DSX2	144.45	42.87	99.25	0.9003	XY	0.9938	[EAS] East Asian	5163183	4152856	151465	1.88	0	1292	135000274	430	137	2488	5282	81	6166
S2924	210824_A01463_0013_AHKJ35DSX2	130.02	38.77	99.15	0.9037	XY	0.9966	[EUR] Arabian I	4887116	3929616	177713	1.41	0	1365	472103701	438	140	2368	4834	58	5551
S2925	210824_A01463_0013_AHKJ35DSX2	143.08	42.2	99.14	0.9012	XY	1	[EUR] Arabian I	5061881	4070936	163128	1.67	0	1475	242776706	471	156	2440	5212	62	6088
S2926	210824_A01463_0014_BHKMJWDSX2	116.32	34.49	99.11	0.9099	XY	1	[SAS] Eurasian	4989795	4015829	169140	1.54	0	1287	345393093	422	138	2228	4829	67	5512
S2927	210824_A01463_0014_BHKMJWDSX2	131.68	38.6	99.14	0.9091	XY	0.9966	[EAS] East Asian	5049483	4060698	164083	1.63	0	1802	254186907	467	136	2408	5009	72	5917
S2928	210824_A01463_0014_BHKMJWDSX2	114.66	34.09	99.26	0.9144	XY	0.9981	[SAS] Eurasian	5086641	4094931	158847	1.75	0	1292	174062165	443	141	2084	4899	57	5480
S2929	MERGED_BHV7JWDSX2-BHKMJWDSX2	107.61	31.95	99.16	0.9102	XY	1	[SAS] Eurasian	5305010	4274787	148686	2.04	0.001	970	110108584	394	134	1992	4823	49	4983
S2930	210824_A01463_0014_BHKMJWDSX2	135.56	40.13	99.24	0.9118	XY	0.9967	[SAS] Eurasian	5042358	4054688	157571	1.73	0	1327	203007970	388	146	2166	4953	61	5698
S2931	210824_A01463_0014_BHKMJWDSX2	113.4	33.58	99.18	0.9129	XY	0.9961	[AFR] African	5585724	4504090	147888	2.13	0	874	96059406	416	157	1956	5130	54	5657
S2932	210824_A01463_0014_BHKMJWDSX2	124.75	36.95	99.1	0.9122	XY	0.9964	[SAS] Eurasian	5022225	4038496	170344	1.56	0	1055	405423643	465	150	2210	4838	68	5540
S2933	210824_A01463_0014_BHKMJWDSX2	166.3	48.72	99.08	0.9009	XY	0.9973	[SAS] Eurasian	5177589	4164929	151819	1.86	0	1152	129690184	478	145	2902	5547	69	6574
S2934	210824_A01463_0014_BHKMJWDSX2	184.37	54.37	99.19	0.9087	XY	0.9976	[SAS] Eurasian	5100637	4098305	154713	1.77	0	1296	147509307	503	163	3012	5656	88	6823
S2935	210824_A01463_0014_BHKMJWDSX2	161.95	47.84	99.24	0.9063	XY	1	[AMR] Arabian II	5035491	4050153	171798	1.52	0	1278	368639384	474	149	2836	5400	72	6511
S2936	210824_A01463_0014_BHKMJWDSX2	138.28	40.9	99.11	0.9066	XY	0.9968	[SAS] Eurasian	5084804	4090492	157026	1.76	0	1417	162686854	426	132	2502	5191	62	6001
S2937	210824_A01463_0014_BHKMJWDSX2	140.25	41.47	99.22	0.9108	XY	0.9969	[SAS] Eurasian	5124518	4121890	156863	1.78	0	1252	191380882	379	154	2500	5207	70	6003
S2938	210824_A01463_0014_BHKMJWDSX2	124.36	36.92	99.1	0.9058	XY	0.9964	[AMR] Arabian II	4945431	3976136	172520	1.49	0	1463	382649376	462	154	2334	4969	66	5669
S2939	210824_A01463_0014_BHKMJWDSX2	116.98	34.62	99.13	0.9061	XY	0.9961	[SAS] Eurasian	5146141	4141710	160234	1.74	0	1242	255420159	434	153	2306	5077	60	5664
S2940	210824_A01463_0014_BHKMJWDSX2	177.49	52.52	99.15	0.9001	XY	0.9975	[SAS] Eurasian	5058727	4065261	154906	1.77	0	1272	149282561	502	144	3088	5611	82	6676
S2941	MERGED_BHV7JWDSX2-BHKMJWDSX2	115.95	33.85	98.96	0.9019	XY	1	[EUR] Arabian I	5146762	4143287	155412	1.8	0.001	1298	173215054	438	124	2358	4962	51	5456
S2942	210824_A01463_0014_BHKMJWDSX2	110.53	32.86	99.21	0.9097	XY	1	[SAS] Eurasian	5096873	4100358	156143	1.79	0	1340	158615962	431	133	2190	4768	60	5474
S2943	210824_A01463_0014_BHKMJWDSX2	126.77	37.7	99.14	0.9074	XY	1	[EUR] Arabian I	5415884	4361047	147538	2.07	0	980	101682474	457	137	2330	5369	60	6189
S2944	211209_A01570_0026_AHYF3VDSX2	126	36.4	99.02	0.8929	XY	1	[SAS] Eurasian	5390221	4346079	148495	2.04	0.001	947	116660258	482	150	2462	5208	67	5637
S2945	210824_A01463_0014_BHKMJWDSX2	147.61	43.67	99.23	0.909	XY	0.997	[AMR] Arabian II	5185023	4172110	165997	1.68	0	1037	346716865	441	157	2482	5374	51	6318
S2946	210824_A01463_0014_BHKMJWDSX2	118.19	34.25	99.07	0.9099	XY	0.9962	[EUR] Arabian I	5034144	4051133	161917	1.68	0	1417	237648445	456	144	2232	4720	60	5226
S2947	210824_A01463_0014_BHKMJWDSX2	120.42	35.78	99.08	0.9013	XY	1	[AMR] Arabian II	5093589	4099753	156530	1.76	0	1279	155106007	460	147	2260	5089	72	5844
S2948	210824_A01463_0014_BHKMJWDSX2	117.55	34.6	99.16	0.906	XY	0.9962	[SAS] Eurasian	5021110	4040611	161453	1.68	0	1451	236240498	421	143	2260	4890	64	5743
S2949	210824_A01463_0014_BHKMJWDSX2	143.25	42.58	99.27	0.9079	XY	0.9969	[SAS] Eurasian	5035439	4049397	157495	1.73	0	1338	184274937	431	149	2438	5239	66	6198
S2950	210824_A01463_0014_BHKMJWDSX2	148.88	44.01	99.14	0.9042	XY	0.9985	[SAS] Eurasian	5213885	4195955	155427	1.84	0	1114	182964670	460	133	2628	5331	66	6446
S2951	210824_A01471_0010_AHKV5CDSX2	117.48	34.81	99.04	0.889	XY	0.9923	[SAS] Eurasian	5073116	4084822	154869	1.79	0	1281	153767592	403	131	2296	4965	66	5771
S2952	210824_A01471_0010_AHKV5CDSX2	165.39	49.01	99.13	0.8919	XY	0.9972	[SAS] Eurasian	5207537	4189207	153351	1.85	0	1222	140902228	502	149	2854	5449	71	6372
S2953	210824_A01471_0010_AHKV5CDSX2	145.56	43.06	99.2	0.8949	XY	0.9938	[AMR] Arabian II	5193736	4180236	152119	1.88	0	1196	137189903	436	138	2638	5291	59	6334
S2954	210824_A01471_0010_AHKV5CDSX2	126.89	37.8	99.17	0.8819	XXY	0.9887	[AMR] Arabian II	4947380	3981106	182553	1.46	0	1336	424087214	412	153	2292	4792	70	5280
S2955	210824_A01471_0010_AHKV5CDSX2	159.97	47.41	99.18	0.8946	XY	0.9972	[SAS] Eurasian	5047055	4058636	155679	1.76	0	1358	172537377	460	146	2602	5325	83	6649
S2956	210824_A01471_0010_AHKV5CDSX2	176.88	52.05	99.12	0.8955	XY	0.9949	[SAS] Eurasian	5082333	4088332	158479	1.71	0	1451	191308046	475	135	2896	5610	71	6818
S2957	210824_A01471_0010_AHKV5CDSX2	117.44	34.81	99.13	0.892	XY	0.9942	[AFR] African	5526465	4456625	153594	2	0	791	191068062	486	142	2520	5317	66	6188
S2958	210824_A01471_0010_AHKV5CDSX2	105.29	31.3	99.23	0.8937	XY	1	[AMR] Arabian II	4971484	4001434	170914	1.52	0	1406	346374704	454	132	2260	4652	56	5354
S2959	MERGED_BHV7JWDSX2-AHKV5CDSX2	121.86	35.9	99.15	0.8905	XY	0.9962	[SAS] Eurasian	5356647	4315667	161928	1.82	0.001	889	312114269	484	149	2592	5334	64	6114
S2960	210824_A01471_0010_AHKV5CDSX2	121.62	35.99	99.1	0.888	XY	1	[SAS] Eurasian	5041359	4059389	159596	1.72	0	1225	216950820	433	139	2386	4935	61	5826
S2961	210824_A01471_0010_AHKV5CDSX2	113.49	33.65	99.07	0.8887	XY	1	[AFR] African	5557952	4481175	145099	2.16	0	796	88990187	476	140	2218	5342	66	6077
S2962	210824_A01471_0010_AHKV5CDSX2	115.87	34.44	99.15	0.8916	XY	0.9941	[SAS] Eurasian	4990213	4016252	167461	1.57	0	1275	343337272	452	138	2418	4892	60	5810
S2963	210824_A01471_0010_AHKV5CDSX2	131.72	39.28	99.23	0.8913	XY	0.9931	[SAS] Eurasian	5226922	4206549	149413	1.95	0	1062	114680531	479	143	2648	5270	75	6144
S2964	210824_A01471_0010_AHKV5CDSX2	117.36	34.7	99.03	0.8866	XY	1	[SAS] Eurasian	5157827	4155481	153317	1.86	0	1207	142767202	447	134	2512	5049	67	5852
S2965	MERGED_BHV7JWDSX2-AHKV5CDSX2	118.36	34.95	99.07	0.8852	XY	0.9961	[AFR] African	5515855	4449102	144544	2.16	0.001	841	90809800	489	136	2322	5284	59	6084
S2966	210824_A01471_0010_AHKV5CDSX2	159.24	47.12	99.06	0.8871	XY	0.9943	[SAS] Eurasian	5361577	4317467	147954	2.02	0	1023	112765884	509	150	2842	5621	70	6844
S2967	210824_A01471_0010_AHKV5CDSX2	131.65	39.01	99.11	0.8897	XY	0.9931	[EUR] Arabian I	5011684	4033897	162366	1.65	0	1474	239990650	452	136	2528	5084	70	6026
S2968	210824_A01471_0010_AHKV5CDSX2	114.88	33.99	99.11	0.8905	XY	0.998	[AFR] African	5549501	4475028	147313	2.1	0	863	117960457	463	134	2408	5259	63	6178
S2969	210824_A01471_0010_AHKV5CDSX2	139.36	41.34	99.15	0.8948	XY	0.9951	[SAS] Eurasian	5133927	4129906	157622	1.76	0	1238	207859609	500	133	2636	5310	68	6340
S2970	210824_A01471_0010_AHKV5CDSX2	102.96	30.34	99.09	0.8911	XY	1	[SAS] Eurasian	5229676	4215050	150639	1.94	0	1074	113402914	459	143	2120	4740	60	5518
S2971	210824_A01471_0010_AHKV5CDSX2	143.1	42.13	99.14	0.892	XY	0.9904	[EUR] Arabian I	5017384	4037133	160063	1.7	0	1449	235944195	499	142	2618	5097	68	6093
S2972	210824_A01471_0010_AHKV5CDSX2	100	29.6	99.19	0.8999	XY	0.9909	[SAS] Eurasian	4975858	4006522	164233	1.64	0	1219	278213179	409	128	2128	4552	49	4926
S2973	210824_A01471_0010_AHKV5CDSX2	116.48	34.4	99.18	0.8984	XY	1	[SAS] Eurasian	5028790	4046566	164300	1.64	0	1176	327365543	472	132	2208	4865	69	5315
S2974	210824_A01471_0010_AHKV5CDSX2	101.79	30.33	99.07	0.8879	XY	0.9955	[EUR] Arabian I	5209708	4199997	153461	1.89	0	1144	137181333	447	134	2382	4893	67	5481
S2975	210824_A01471_0011_BHK2NKDSX2	105.75	31.49	99.02	0.8976	XY	0.9957	[SAS] Eurasian	5073084	4083331	157173	1.78	0	1318	174534344	456	140	2258	4895	69	5663
S2976	210824_A01471_0011_BHK2NKDSX2	107.07	32.1	99.16	0.8984	XY	0.9957	[AMR] Arabian II	4989188	4016579	168159	1.58	0	1284	323423412	458	132	2414	4915	61	5929
S2977	210824_A01471_0011_BHK2NKDSX2	110.28	32.49	98.92	0.8855	XY	1	[EAS] East Asian	5149576	4148055	152903	1.86	0	1260	139257809	426	133	2392	4929	73	5869
S2978	210824_A01471_0011_BHK2NKDSX2	114.66	34.36	99.05	0.8916	XY	0.996	[SAS] Eurasian	5060965	4071272	155720	1.78	0	1259	149682418	433	134	2510	5050	66	6152
S2979	210824_A01471_0011_BHK2NKDSX2	124.61	37.09	99.13	0.8912	XY	0.9963	[EUR] Arabian I	5066840	4074914	161678	1.69	0	1342	222731265	458	150	2626	5152	66	6261
S2980	210824_A01471_0011_BHK2NKDSX2	95.97	28.54	98.9	0.8912	XY	0.9951	[AMR] Arabian II	4988341	4017132	167069	1.6	0	1358	287177442	433	131	2196	4715	69	5662
S2981	210824_A01471_0011_BHK2NKDSX2	101.12	30.46	98.93	0.8874	XX	1	[SAS] Eurasian	5547022	4473834	154171	2.1	0	925	102827796	467	130	2228	5302	60	6167
S2982	210824_A01471_0011_BHK2NKDSX2	130.45	38.6	98.86	0.8848	XY	0.9965	[SAS] Eurasian	5161150	4155364	153740	1.84	0	1213	139417782	511	138	2674	5315	89	6458
S2983	210824_A01471_0011_BHK2NKDSX2	118.73	35.34	99.01	0.8915	XY	0.9961	[AFR] African	5644094	4552203	149422	2.13	0	812	117245335	463	137	2476	5654	70	6677
S2984	210824_A01471_0011_BHK2NKDSX2	131.16	39.22	99.18	0.8922	XY	0.9965	[AMR] Arabian II	5154001	4146032	154826	1.81	0	1207	186000749	461	145	2732	5348	64	6435
S2985	210822_A01522_0006_AHKVH7DSX2	123.72	36.69	99.06	0.8993	XY	1	[AMR] Arabian II	5125347	4127736	158263	1.78	0	1211	205429699	416	132	2430	5159	79	6200
S2986	210822_A01522_0006_AHKVH7DSX2	108.85	32.37	99.19	0.9033	XY	0.9979	[EUR] Arabian I	4926390	3963257	171755	1.5	0	1324	400272835	412	136	2306	4748	56	5616
S2987	210822_A01522_0006_AHKVH7DSX2	108.6	32.22	99.22	0.9078	XY	0.9959	[SAS] Eurasian	5134063	4134308	153128	1.87	0	1173	133082081	388	142	2106	4796	59	5129
S2988	210822_A01522_0006_AHKVH7DSX2	119	35.31	99.17	0.9055	XY	1	[EUR] Arabian I	4968842	3997055	165623	1.59	0	1358	303480884	474	132	2184	4813	49	5355
S2989	210822_A01522_0006_AHKVH7DSX2	128.55	37.95	99.09	0.9054	XY	0.9947	[EUR] Arabian I	5195335	4181454	152565	1.88	0	1202	148945602	459	152	2324	5197	66	5810
S2990	MERGED_AHKVH7DSX2-AHH5KYDSX3	117.7	34.64	98.95	0.9059	XY	0.9962	[EUR] Arabian I	5027791	4047144	159529	1.7	0	1285	224801821	402	150	2672	5406	65	6035
S2991	210822_A01522_0006_AHKVH7DSX2	121.74	36.07	99.14	0.9023	XY	0.9981	[EUR] Arabian I	5082017	4090684	155670	1.79	0	1305	157906304	444	144	2492	5100	59	6164
S2992	210822_A01522_0006_AHKVH7DSX2	137.23	40.81	99.15	0.8992	XY	1	[EUR] Arabian I	5105764	4107551	156148	1.77	0	1338	163132868	440	162	2682	5312	84	6449
S2993	210822_A01522_0006_AHKVH7DSX2	125.15	37.53	99.11	0.899	XX	1	[SAS] Eurasian	5564771	4484191	149928	2.17	0	805	84593312	409	117	2308	5574	72	6588
S2994	211209_A01515_0058_AH2Y5WDSX3	141.35	40.58	99.23	0.9034	XY	0.9936	[AMR] Arabian II	4885884	3927429	176632	1.42	0.001	1175	462389897	452	140	2578	5090	67	6222
S2995	210822_A01522_0006_AHKVH7DSX2	137.15	40.73	99.13	0.9005	XX	0.9932	[AFR] African	5852617	4720231	151842	2.25	0	615	104781254	469	147	2672	6034	49	7075
S2996	210822_A01522_0006_AHKVH7DSX2	117.7	35.28	99.34	0.905	XY	0.9962	[EUR] Arabian I	4843809	3898173	179987	1.38	0	1335	499768118	367	113	2422	4842	66	5695
S2997	210822_A01522_0006_AHKVH7DSX2	135.24	40.04	99.11	0.9009	XY	0.9966	[SAS] Eurasian	5039330	4054117	157929	1.72	0	1339	167124373	474	134	2560	5293	64	6255
S2998	211209_A01515_0058_AH2Y5WDSX3	131.19	37.67	99.17	0.9024	XY	0.9966	[AFR] African	5659106	4562808	148643	2.13	0.001	778	97767186	481	128	2468	5742	55	6627
S2999	210822_A01522_0006_AHKVH7DSX2	147.33	43.63	99.11	0.8998	XY	0.9954	[EUR] Arabian I	5041081	4052918	162046	1.67	0	1359	249270035	479	141	2742	5334	64	6471
S3000	210822_A01522_0006_AHKVH7DSX2	138.53	40.96	99.05	0.9004	XY	0.9967	[EUR] Arabian I	5028967	4044677	164715	1.62	0	1397	268300749	480	157	2642	5191	65	6310
S3001	210822_A01522_0006_AHKVH7DSX2	141.5	41.75	99.06	0.9	XY	0.9968	[EUR] Arabian I	4945527	3974717	173204	1.47	0	1349	408561325	460	136	2550	5184	65	6289
S3002	210822_A01522_0006_AHKVH7DSX2	110.17	32.64	99.16	0.9024	XY	0.9939	[SAS] Eurasian	5077946	4089502	155286	1.8	0	1364	153489699	434	122	2322	4930	51	5713
S3003	210822_A01522_0006_AHKVH7DSX2	137.94	40.78	99.15	0.8988	XY	1	[EUR] Arabian I	4952563	3984463	168079	1.56	0	1468	330447832	533	153	2510	5049	63	6018
S3004	210822_A01522_0006_AHKVH7DSX2	122.66	36.55	99.04	0.893	XY	0.9925	[SAS] Eurasian	5151881	4147665	153973	1.85	0	1209	168080929	450	143	2514	5212	55	6082
S3005	210822_A01522_0006_AHKVH7DSX2	117.81	34.89	99.12	0.8851	XY	0.9961	[SAS] Eurasian	4913527	3955222	172197	1.49	0	1285	372411536	461	135	2262	4829	57	5622
S3006	210822_A01522_0006_AHKVH7DSX2	126.95	37.59	99.22	0.9097	XY	0.9894	[SAS] Eurasian	5076653	4085158	156030	1.75	0	1352	161982158	435	136	2430	5063	70	5984
S3007	210822_A01522_0006_AHKVH7DSX2	148.07	43.9	99.09	0.8996	XY	0.9969	[EUR] Arabian I	5261333	4237467	151333	1.92	0	1147	135519824	467	153	2876	5556	68	6771
S3008	210822_A01522_0006_AHKVH7DSX2	127.06	37.77	99.17	0.901	XY	0.9982	[AFR] African	5511513	4442615	146746	2.12	0	894	100225908	450	143	2326	5616	71	6698
S3009	210822_A01522_0006_AHKVH7DSX2	128.03	38.08	99.1	0.8958	XY	0.9965	[SAS] Eurasian	5353919	4311344	149203	2	0	1005	114344187	427	141	2580	5494	71	6353
S3010	210822_A01522_0006_AHKVH7DSX2	147.43	43.64	99.08	0.8979	XY	0.9984	[SAS] Eurasian	5165151	4155743	153321	1.84	0	1258	140909865	466	158	2694	5554	86	6627
S3011	MERGED_BHKV2FDSX2-BHV55JDSX2	95.95	28.11	98.96	0.8876	XY	0.9952	[SAS] Eurasian	5335088	4304645	149480	2.03	0.001	962	106218235	358	126	2206	4769	61	5277
S3012	MERGED_BHKV2FDSX2-BHV55JDSX2	121.66	35.66	99.1	0.8894	XY	0.9963	[AFR] African	5480840	4418422	163603	1.82	0.001	799	328738889	447	142	2396	5486	61	6082
S3013	210822_A01522_0005_BHKV2FDSX2	108.17	32.15	99.23	0.8937	XY	1	[SAS] Eurasian	5381493	4337779	147742	2.07	0	941	98943131	385	136	2330	5186	47	5903
S3014	210822_A01522_0005_BHKV2FDSX2	98.21	28.88	99	0.8862	XY	0.9954	[AMR] Arabian II	5248818	4233397	151666	1.97	0	1031	129868837	357	130	2050	4715	49	5304
S3015	MERGED_BHKV2FDSX2-BHV55JDSX2	123.59	36.73	99.11	0.8902	XY	0.9909	[SAS] Eurasian	5126696	4128000	154065	1.83	0.001	1242	140539322	387	116	2420	5143	69	5810
S3016	210822_A01522_0005_BHKV2FDSX2	115.71	34.07	99.13	0.8939	XY	0.9922	[SAS] Eurasian	4992557	4016064	158497	1.71	0	1313	169555741	418	130	2366	4833	70	5583
S3017	MERGED_BHKV2FDSX2-BHV55JDSX2	120.78	35.55	99.02	0.886	XY	0.9926	[EUR] Arabian I	5056350	4070116	158576	1.74	0.001	1375	174249732	351	130	2326	4937	68	5696
S3018	210822_A01522_0005_BHKV2FDSX2	163.76	48.02	99.07	0.8915	XY	0.9972	[AMR] Arabian II	4906506	3944049	177230	1.4	0	1321	454749977	471	149	2824	5286	65	6395
S3019	210822_A01522_0005_BHKV2FDSX2	114.3	33.86	99.01	0.8905	XY	0.996	[EUR] Arabian I	5093086	4099443	156293	1.77	0	1309	197287943	485	147	2364	4940	70	5793
S3020	210822_A01522_0005_BHKV2FDSX2	122.94	36.08	98.95	0.8892	XY	0.9925	[EUR] Arabian I	4938160	3973057	169398	1.54	0	1402	349542867	466	147	2510	4773	63	5661
S3021	210822_A01522_0005_BHKV2FDSX2	147.48	43.27	99.12	0.8917	XY	0.9969	[SAS] Eurasian	5068429	4075349	155366	1.78	0	1254	145829466	448	161	2656	5287	62	6441
S3022	210822_A01522_0005_BHKV2FDSX2	125.27	36.97	99.21	0.8984	XY	0.9928	[SAS] Eurasian	5166012	4158926	153275	1.85	0	1158	127758360	428	133	2340	5193	63	6068
S3023	210822_A01522_0005_BHKV2FDSX2	129.98	38.09	99.02	0.8936	XY	1	[SAS] Eurasian	5044856	4057947	155651	1.77	0	1318	158221570	476	133	2538	5142	68	6165
S3024	210822_A01522_0005_BHKV2FDSX2	109.59	32.14	99.11	0.8933	XY	0.9917	[SAS] Eurasian	5401441	4355381	146168	2.09	0	901	97611153	442	149	2192	4984	61	5872
S3025	210822_A01522_0005_BHKV2FDSX2	137.6	40.49	99	0.8901	XY	0.995	[EUR] Arabian I	5046902	4060025	159456	1.71	0	1360	184466206	476	144	2648	5112	60	6022
S3026	210822_A01522_0005_BHKV2FDSX2	116.05	34.31	99.13	0.892	XY	0.9961	[SAS] Eurasian	5375443	4332130	148530	2.03	0	1032	117632656	457	147	2246	5179	63	6050
S3027	210822_A01522_0005_BHKV2FDSX2	123.39	36.11	99.16	0.8927	XY	0.9963	[SAS] Eurasian	5111412	4113638	156232	1.78	0	1298	173532966	478	141	2512	5060	76	5932
S3028	210822_A01522_0005_BHKV2FDSX2	131.3	38.42	99.06	0.8858	XY	0.9965	[AMR] Arabian II	4897758	3939888	172329	1.47	0	1424	396339165	423	157	2418	4987	51	5796
S3029	MERGED_BHKV2FDSX2-BHV55JDSX2	127.09	37.53	99.18	0.8922	XY	1	[EUR] Arabian I	5056570	4069294	158045	1.74	0.001	1324	199344114	406	163	2468	5129	56	6066
S3030	211103_A01521_0041_AHV3HWDSX2	129.23	37.15	98.94	0.8924	XY	1	[EUR] Arabian I	5066545	4076837	162623	1.68	0.001	1260	263750197	458	149	2570	5338	55	6512
S3031	210822_A01522_0005_BHKV2FDSX2	109.64	32.11	98.75	0.8862	XY	0.9937	[AFR] African	5561945	4487882	143187	2.21	0	752	79351234	444	128	2322	5336	58	5927
S3032	210822_A01522_0005_BHKV2FDSX2	116.11	34.33	99.1	0.8887	XY	0.998	[EUR] Arabian I	5023972	4042574	156701	1.74	0	1366	164657716	463	143	2510	4897	67	5743
S3033	211103_A01521_0041_AHV3HWDSX2	127.49	36.57	98.96	0.9046	XY	0.9964	[EUR] Arabian I	5104560	4107426	158325	1.75	0.001	1362	171948799	446	158	2672	5299	78	6522
S3034	210822_A01522_0005_BHKV2FDSX2	119	35.21	98.97	0.8859	XY	0.9961	[SAS] Eurasian	5027356	4046875	156352	1.75	0	1317	151628234	404	132	6976	2704	16	5848
S3035	210822_A01522_0005_BHKV2FDSX2	120.3	35.36	99.09	0.8894	XY	0.9981	[EUR] Arabian I	5119121	4120509	163575	1.7	0	994	322208055	413	151	2248	5079	63	5977
S3036	210822_A01522_0005_BHKV2FDSX2	116.59	34.36	99.18	0.8911	XY	0.9922	[SAS] Eurasian	5118998	4123052	154854	1.84	0	1282	150344768	425	134	2284	4880	70	5753
S3037	210824_A01469_0010_AHKNMWDSX2	101.98	30.38	99.12	0.8638	XY	0.9956	[SAS] Eurasian	5019802	4046190	169225	1.59	0	1191	361720482	407	118	1938	4597	57	4799
S3038	210824_A01469_0010_AHKNMWDSX2	114.29	34.02	99.27	0.8689	XY	0.998	[SAS] Eurasian	5086553	4100251	157415	1.77	0	1381	161118102	391	139	2134	4888	60	5575
S3039	210824_A01469_0010_AHKNMWDSX2	102.28	30.56	99.34	0.8718	XY	0.9978	[SAS] Eurasian	5049594	4073233	156172	1.79	0	1307	156596236	372	140	1878	4576	58	4819
S3040	210824_A01469_0010_AHKNMWDSX2	106.43	31.64	99.35	0.8759	XY	0.9979	[EUR] Arabian I	4991169	4021834	167172	1.58	0	1498	284613571	391	145	1986	4646	45	4844
S3041	210824_A01469_0010_AHKNMWDSX2	123.61	36.77	99.37	0.8729	XY	0.9964	[EUR] Arabian I	5093805	4103552	157984	1.75	0	1344	177456627	438	147	2252	4936	66	5543
S3042	210824_A01469_0010_AHKNMWDSX2	110.13	32.72	99.16	0.8664	XXY	1	[EAS] East Asian	5358325	4320882	159239	1.95	0	985	108497372	390	168	2112	5085	64	5397
S3043	210824_A01469_0010_AHKNMWDSX2	122.71	36.73	99.41	0.8743	XY	0.9964	[AFR] African	5791115	4673029	146232	2.24	0	705	84059196	416	156	2324	5692	62	6053
S3044	210824_A01469_0010_AHKNMWDSX2	153.44	45.56	99.4	0.8775	XY	0.9942	[SAS] Eurasian	5144798	4140576	154527	1.82	0	1242	181081056	403	152	2476	5330	64	5989
S3045	210824_A01469_0010_AHKNMWDSX2	140.3	41.47	99.29	0.8727	XY	0.9984	[SAS] Eurasian	5058122	4071313	156008	1.76	0	1207	179303518	433	169	2298	5058	60	5713
S3046	210824_A01469_0010_AHKNMWDSX2	116.59	34.51	99.34	0.88	XY	1	[EUR] Arabian I	5024393	4048721	161233	1.71	0	1344	226418462	351	162	1914	4679	55	4949
S3047	210824_A01469_0010_AHKNMWDSX2	128.09	38.05	99.34	0.878	XY	0.9965	[AMR] Arabian II	5109011	4115858	159258	1.74	0	1244	211908979	414	164	2226	4973	50	5433
S3048	210824_A01469_0010_AHKNMWDSX2	106.06	31.51	99.22	0.8745	XX	1	[SAS] Eurasian	5145334	4148307	159660	1.84	0	1214	140677720	395	169	1852	4568	59	4754
S3049	210824_A01469_0010_AHKNMWDSX2	148.44	43.58	99.21	0.8771	XY	0.9969	[SAS] Eurasian	5043546	4059079	171663	1.53	0	1138	425482002	408	180	2350	5106	57	5819
S3050	210824_A01469_0010_AHKNMWDSX2	121.75	36.18	99.4	0.8828	XY	0.9982	[SAS] Eurasian	5200736	4189349	153050	1.9	0	1183	133755959	382	165	1956	4980	56	5389
S3051	210824_A01469_0010_AHKNMWDSX2	109.23	32.38	99.31	0.873	XY	1	[EUR] Arabian I	5030635	4054635	160634	1.7	0	1377	198076951	429	142	2270	4784	65	5387
S3052	210824_A01469_0010_AHKNMWDSX2	147.53	43.82	99.37	0.8769	XY	0.9939	[SAS] Eurasian	5106464	4110916	156370	1.78	0	1194	219051089	455	160	2378	5198	61	5925
S3053	210824_A01469_0010_AHKNMWDSX2	139.84	41.38	99.38	0.8777	XY	1	[AMR] Arabian II	5107785	4113052	157225	1.74	0	1391	173089810	455	167	2322	5156	68	5738
S3054	210824_A01469_0010_AHKNMWDSX2	120.02	35.2	99.54	0.883	XY	0.9963	[EUR] Arabian I	5088253	4097474	154122	1.82	0	1286	144787877	400	142	2122	4731	65	5208
S3055	210824_A01469_0010_AHKNMWDSX2	115.99	34.39	99.47	0.8861	XY	1	[AMR] Arabian II	5157887	4156252	155869	1.84	0	1182	194206274	384	173	2020	4833	57	5138
S3056	210824_A01469_0010_AHKNMWDSX2	99.64	29.66	99.48	0.8837	XY	1	[EUR] Arabian I	5036657	4059669	159607	1.72	0	1320	178078803	403	166	1894	4514	49	4855
S3057	210824_A01469_0010_AHKNMWDSX2	102.78	30.38	99.29	0.8796	XY	0.9957	[EUR] Arabian I	5001964	4028204	161660	1.68	0	1492	237318790	441	144	1846	4408	46	4724
S3058	210824_A01469_0010_AHKNMWDSX2	97.4	29.02	99.25	0.8676	XY	1	[EUR] Arabian I	5228119	4219512	153738	1.91	0	1102	131857704	373	156	1850	4703	50	4824
S3059	210824_A01469_0010_AHKNMWDSX2	108.15	32.11	99.21	0.8681	XY	0.9958	[EUR] Arabian I	4995515	4023236	162073	1.68	0	1521	239423090	405	160	2054	4713	55	5059
S3060	210824_A01471_0011_BHK2NKDSX2	132.38	39.43	98.92	0.8845	XY	1	[SAS] Eurasian	4956050	3984553	165790	1.59	0	1365	296506743	455	146	2548	5270	68	6468
S3061	210824_A01471_0011_BHK2NKDSX2	162.17	48.64	99.11	0.8934	XY	0.9986	[SAS] Eurasian	5174029	4162832	160673	1.74	0	1095	254961427	457	163	3052	5804	84	7167
S3062	211209_A01515_0058_AH2Y5WDSX3	113.25	32.63	99.23	0.9079	XY	1	[SAS] Eurasian	5036891	4057086	156753	1.75	0.008	1322	161127434	451	136	2278	4740	66	5257
S3063	210824_A01471_0011_BHK2NKDSX2	108.79	32.51	98.92	0.8814	XY	0.9915	[SAS] Eurasian	5135983	4138125	155312	1.84	0	1203	146834879	394	146	2378	5091	71	5952
S3064	210824_A01471_0011_BHK2NKDSX2	168.95	50.27	99.26	0.8982	XY	1	[SAS] Eurasian	5131757	4127400	154826	1.8	0	1336	153858942	522	180	3122	5817	96	7477
S3065	210824_A01471_0011_BHK2NKDSX2	164.22	48.86	98.98	0.8843	XY	0.9972	[EUR] Arabian I	5071170	4079148	161009	1.69	0	1464	203341991	482	169	3104	5687	79	7094
S3066	210824_A01471_0011_BHK2NKDSX2	192.56	57.53	99.19	0.893	XY	1	[EUR] Arabian I	5128546	4123116	154500	1.79	0	1263	153785600	503	175	3386	6004	83	7658
S3067	211205_A01510_0056_AHTYLCDSX2	118.09	34.01	99.13	0.8678	XY	1	[EUR] Arabian I	4975565	4005562	166168	1.6	0.001	1293	296433811	461	138	2322	4923	66	5849
S3068	211209_A01515_0058_AH2Y5WDSX3	128.36	36.84	99.21	0.9005	XY	0.9965	[AFR] African	5748143	4635207	144087	2.25	0.001	661	76323409	452	140	2454	5777	70	6748
S3069	211209_A01515_0058_AH2Y5WDSX3	124.59	36.06	99.17	0.9017	XX	0.9963	[SAS] Eurasian	5533668	4460836	152126	2.11	0.001	845	95272016	471	133	2398	5464	69	6434
S3070	211209_A01512_0059_AHYF3GDSX2	123	35.74	99.14	0.9006	XX	1	[EUR] Arabian I	5052499	4067311	175660	1.57	0.001	1559	328154750	429	152	2240	4992	63	5603
S3071	211209_A01512_0059_AHYF3GDSX2	111.85	32.62	99.14	0.8978	XY	0.9959	[SAS] Eurasian	5059703	4073523	156592	1.76	0.001	1329	156620485	412	129	2302	4888	55	5802
S3072	211209_A01512_0059_AHYF3GDSX2	138.22	39.9	99.19	0.9019	XY	1	[EUR] Arabian I	5034276	4050523	164007	1.64	0.001	1377	278539471	462	143	2554	5275	59	6353
S3073	211209_A01512_0059_AHYF3GDSX2	118.32	34.17	99.13	0.9023	XY	0.9885	[AFR] African	5557569	4483116	147482	2.13	0.001	757	121323205	435	140	2410	5259	67	5742
S3074	211209_A01512_0059_AHYF3GDSX2	121.65	35.47	99.16	0.8858	XX	0.9924	[EUR] Arabian I	5047433	4062291	169194	1.65	0.001	1428	260213428	438	137	2216	4946	57	5828
S3075	211209_A01512_0059_AHYF3GDSX2	127.06	36.91	99.19	0.9023	XX	1	[SAS] Eurasian	5128332	4124556	160835	1.79	0.001	1289	154469991	444	128	2344	5053	52	5634
S3076	211209_A01512_0059_AHYF3GDSX2	134.08	38.6	99.17	0.904	XY	0.9933	[EUR] Arabian I	5411290	4358504	146650	2.05	0.001	981	108350915	428	137	2304	5342	60	5794
S3077	211209_A01512_0059_AHYF3GDSX2	132.04	38.21	99.22	0.9035	XX	1	[EUR] Arabian I	5102279	4105636	162740	1.75	0.001	1335	166725525	427	144	2544	5069	58	5696
S3078	211209_A01512_0059_AHYF3GDSX2	128.45	37.41	99.27	0.9036	XX	0.9929	[EUR] Arabian I	4970510	3998405	178069	1.48	0.001	1456	355021199	480	128	2476	5047	58	6015
S3079	211209_A01512_0059_AHYF3GDSX2	133.39	38.88	99.19	0.9018	XY	0.9966	[EUR] Arabian I	4974892	4002963	167316	1.56	0.001	1285	352684223	462	139	2528	5086	62	6126
S3080	211209_A01512_0059_AHYF3GDSX2	103.29	30.1	99.14	0.9002	XY	1	[EUR] Arabian I	4937689	3974297	170030	1.53	0.001	1361	340342639	447	141	2210	4725	49	5054
S3081	211209_A01512_0059_AHYF3GDSX2	137.98	40.29	99.15	0.8997	XX	1	[EUR] Arabian I	5266879	4238156	157309	1.9	0.001	1085	137041239	470	141	2368	5237	53	5975
S3082	211209_A01512_0059_AHYF3GDSX2	126.84	36.61	99.12	0.8993	XY	0.9964	[EUR] Arabian I	5109363	4113133	155354	1.79	0.001	1323	164144218	458	136	2512	4992	56	5672
S3083	211209_A01512_0059_AHYF3GDSX2	143.47	41.55	99.22	0.9029	XY	1	[EUR] Arabian I	5087646	4095197	158340	1.73	0.001	1349	222110560	464	141	2644	5240	66	6100
S3084	211209_A01512_0059_AHYF3GDSX2	124.1	36.17	99.25	0.9018	XY	0.9928	[EUR] Arabian I	4920396	3959853	173147	1.48	0.001	1420	402165431	451	129	2322	4729	64	5283
S3085	211209_A01512_0059_AHYF3GDSX2	109.97	31.69	99.14	0.9	XY	0.9959	[EUR] Arabian I	5157917	4154558	152444	1.87	0.001	1189	144582824	418	140	2188	4890	42	5759
S3086	211209_A01512_0059_AHYF3GDSX2	134.44	39.47	99.13	0.8965	XX	0.9932	[SAS] Eurasian	5310193	4278488	156909	1.93	0.001	1079	124819331	459	141	2396	5247	54	5817
S3087	211209_A01512_0059_AHYF3GDSX2	127.8	37.21	99.14	0.901	XX	1	[EUR] Arabian I	5217413	4200219	160576	1.83	0.001	1274	162447531	441	143	2352	5254	53	5772
S3088	211209_A01512_0059_AHYF3GDSX2	103.88	30.26	99.16	0.9048	XX	1	[EUR] Arabian I	5084046	4095469	167602	1.7	0.004	1386	219052457	424	131	2158	4680	54	5143
S3089	211209_A01512_0059_AHYF3GDSX2	131.97	38.18	99.09	0.9002	XX	0.9859	[SAS] Eurasian	5153845	4148459	159112	1.82	0.001	1221	150243491	429	141	2332	5056	67	5761
S3090	211209_A01512_0059_AHYF3GDSX2	140.38	40.49	99.18	0.9051	XY	0.9984	[SAS] Eurasian	4996771	4018822	158996	1.68	0.001	1395	203370529	483	135	2494	5126	56	5909
S3091	211209_A01512_0059_AHYF3GDSX2	125.24	36.32	99.18	0.9028	XX	1	[EUR] Arabian I	4913782	3952183	186154	1.38	0.001	1299	512265293	452	138	2270	4787	60	5549
S3092	211209_A01512_0059_AHYF3GDSX2	136.36	39.19	99.21	0.9029	XY	0.9901	[EUR] Arabian I	5106556	4111617	154665	1.81	0.001	1311	161553390	454	149	2476	4928	62	5626
S3093	211209_A01512_0058_BH2JJ2DSX3	124.8	36.04	98.93	0.9006	XY	1	[EUR] Arabian I	5062054	4073423	160704	1.7	0.001	1329	232212195	428	130	2432	5175	56	6485
S3094	211209_A01512_0058_BH2JJ2DSX3	101.08	29.31	98.99	0.9039	XX	1	[EUR] Arabian I	5244171	4224171	161970	1.87	0.001	1201	163562236	431	133	2202	5048	50	5960
S3095	211209_A01512_0058_BH2JJ2DSX3	118.88	33.99	99.01	0.9036	XX	1	[SAS] Eurasian	5109577	4111217	164409	1.75	0.001	1289	178308907	415	129	2350	5201	74	6309
S3096	211209_A01512_0058_BH2JJ2DSX3	126.55	36.88	99.02	0.902	XY	1	[EUR] Arabian I	5241888	4218335	152556	1.89	0.009	1185	146920634	456	133	2588	5411	64	6686
S3097	211209_A01512_0058_BH2JJ2DSX3	133.65	38.72	99.07	0.9024	XX	1	[AFR] African	5682786	4580106	145643	2.3	0.001	675	65997349	460	130	2580	6022	65	7166
S3098	211209_A01512_0058_BH2JJ2DSX3	138.09	40.23	98.95	0.9015	XX	1	[AMR] Arabian II	5263399	4234674	156909	1.91	0.001	1163	132572366	457	139	2620	5597	79	6776
S3099	211209_A01512_0058_BH2JJ2DSX3	132.77	38.47	99.03	0.9014	XY	0.9966	[EUR] Arabian I	5050065	4059977	158865	1.72	0.001	1393	198820723	434	142	2640	5251	62	6589
S3100	211209_A01512_0058_BH2JJ2DSX3	131.17	38.33	98.98	0.8991	XY	0.9983	[EUR] Arabian I	4986150	4009166	166859	1.58	0.001	1328	295506041	467	144	2606	5230	60	6475
S3101	211209_A01512_0058_BH2JJ2DSX3	137.83	39.78	98.93	0.9012	XX	0.9932	[AMR] Arabian II	5204329	4188576	161059	1.81	0.001	1295	154325550	444	151	2512	5397	78	6780
S3102	211209_A01512_0058_BH2JJ2DSX3	134.12	39.04	99.05	0.9058	XX	1	[EUR] Arabian I	5046044	4058091	175203	1.56	0.001	1347	336977062	503	138	2682	5306	61	6652
S3103	211209_A01512_0058_BH2JJ2DSX3	118.2	34.48	99.15	0.908	XX	1	[AMR] Arabian II	5184144	4173553	169712	1.7	0.001	1156	259724729	423	134	2382	5129	46	5898
S3104	211209_A01512_0058_BH2JJ2DSX3	105.3	30.45	98.94	0.9025	XY	0.9957	[SAS] Eurasian	5059540	4072032	157452	1.76	0.001	1360	158990211	465	129	2224	4951	63	6011
S3105	211209_A01512_0058_BH2JJ2DSX3	121.68	35.42	98.94	0.9017	XY	1	[SAS] Eurasian	4883231	3926098	177458	1.41	0.001	1255	484812471	433	130	2488	4915	67	5578
S3106	211209_A01512_0058_BH2JJ2DSX3	109.03	31.82	99.03	0.9014	XX	1	[SAS] Eurasian	5124188	4124690	159913	1.82	0.001	1265	147214322	434	130	2198	4916	54	5807
S3107	211209_A01512_0058_BH2JJ2DSX3	129.57	37.14	99.11	0.9041	XY	1	[EUR] Arabian I	5070231	4078279	155160	1.78	0.001	1266	154883547	481	141	2492	5313	69	6588
S3108	211209_A01512_0058_BH2JJ2DSX3	114.72	33.17	98.96	0.9	XY	1	[EUR] Arabian I	5014857	4034442	163387	1.64	0.001	1456	261000479	453	133	2344	5081	66	6015
S3109	211209_A01512_0058_BH2JJ2DSX3	124.63	36.19	99.14	0.906	XY	0.9964	[AFR] African	5475891	4410733	159421	1.87	0.001	851	247485571	454	139	2504	5660	62	6997
S3110	211209_A01512_0058_BH2JJ2DSX3	141.44	41	98.84	0.9024	XX	0.9934	[EUR] Arabian I	5169191	4158247	164095	1.75	0.001	1375	193721918	473	152	2676	5461	75	6904
S3111	211209_A01512_0058_BH2JJ2DSX3	107.71	31.49	99.03	0.9049	XX	1	[EUR] Arabian I	5156528	4150924	167498	1.74	0.001	1289	257709179	435	125	2268	5056	60	6186
S3112	211209_A01512_0058_BH2JJ2DSX3	124.82	36.23	98.91	0.899	XY	0.9963	[AMR] Arabian II	5164815	4156472	151849	1.88	0.001	1163	146047706	428	147	2578	5294	71	6482
S3113	211209_A01512_0058_BH2JJ2DSX3	136.75	39.68	99.04	0.9034	XX	1	[EUR] Arabian I	5221763	4201452	161598	1.82	0.001	1246	169455041	436	142	2528	5348	74	6337
S3114	211209_A01512_0058_BH2JJ2DSX3	140.32	40.73	99.12	0.9037	XX	1	[SAS] Eurasian	5113797	4114185	162269	1.76	0.001	1285	158453818	455	132	2628	5465	64	6770
S3115	211209_A01513_0061_AHYCLJDSX2	107.07	31.08	99.05	0.8864	XX	1	[EUR] Arabian I	5212857	4202847	160447	1.86	0.001	1194	155082899	420	131	2004	4894	48	5218
S3116	211209_A01513_0061_AHYCLJDSX2	108.93	31.55	99	0.8842	XX	1	[EUR] Arabian I	5293328	4266042	162561	1.86	0.001	1088	198042489	408	154	2136	5004	56	5272
S3117	211209_A01513_0061_AHYCLJDSX2	116.98	33.92	99.1	0.8903	XX	0.996	[EUR] Arabian I	5032201	4049200	175178	1.56	0.001	1312	351914871	443	135	2302	4780	51	5372
S3118	211209_A01513_0061_AHYCLJDSX2	114.89	33.03	99.07	0.8867	XY	1	[SAS] Eurasian	4998381	4023797	162621	1.66	0.001	1335	234746006	433	128	2102	4717	63	5249
S3119	211209_A01513_0061_AHYCLJDSX2	104.81	30.04	99.13	0.8905	XY	0.9957	[SAS] Eurasian	4986972	4015545	163001	1.65	0.001	1353	270914184	455	127	2134	4670	60	5045
S3120	211209_A01513_0061_AHYCLJDSX2	100.09	28.64	99.16	0.895	XY	1	[AMR] Arabian II	5081195	4095366	158284	1.76	0.001	1339	169659795	452	138	2178	4774	46	5072
S3121	211209_A01513_0061_AHYCLJDSX2	120.77	34.78	99.18	0.8932	XY	0.9962	[EUR] Arabian I	5033265	4052417	156483	1.76	0.001	1324	167852859	450	134	2280	4780	70	5473
S3122	211209_A01513_0061_AHYCLJDSX2	100.52	29.01	99.06	0.889	XY	1	[EUR] Arabian I	5008535	4036100	162860	1.67	0.001	1353	249944874	399	129	2144	4647	57	5077
S3123	211209_A01513_0061_AHYCLJDSX2	134.76	38.88	99.16	0.8883	XY	1	[EUR] Arabian I	5036126	4052713	159443	1.69	0.003	1377	205623836	467	144	2548	4998	72	5697
S3124	211209_A01513_0061_AHYCLJDSX2	99.71	28.81	99.16	0.8939	XX	0.9907	[EUR] Arabian I	5081037	4095037	166209	1.72	0.001	1329	203513295	418	133	2142	4628	54	4982
S3125	211209_A01513_0061_AHYCLJDSX2	135.76	39.11	99.13	0.8913	XX	0.9932	[SAS] Eurasian	5110000	4112532	160646	1.79	0.001	1327	147756369	472	142	2376	5223	57	5762
S3126	211209_A01513_0061_AHYCLJDSX2	122.5	34.95	99.14	0.8922	XY	1	[EUR] Arabian I	4957896	3990796	169810	1.52	0.001	1488	361760899	412	129	2304	4796	63	5403
S3127	211209_A01513_0061_AHYCLJDSX2	127.21	36.81	99.14	0.8921	XX	1	[EUR] Arabian I	4993606	4016829	175896	1.54	0.001	1266	357241930	418	139	2320	4860	59	5605
S3128	211209_A01513_0061_AHYCLJDSX2	114.25	32.86	99.05	0.8856	XX	1	[SAS] Eurasian	5235788	4219080	172348	1.7	0.001	1045	324139715	440	141	2192	4835	51	5416
S3129	211209_A01513_0061_AHYCLJDSX2	115.27	33.12	99.13	0.8935	XX	1	[SAS] Eurasian	5061274	4073203	167052	1.69	0.001	1306	229410516	395	133	2130	4791	50	5310
S3130	211209_A01513_0061_AHYCLJDSX2	136.73	39.4	99.2	0.893	XY	0.9967	[EAS] East Asian	5185483	4175151	152786	1.86	0.001	1196	139877816	425	144	2496	5302	77	6335
S3131	220415_A01505_0092_AHG2W3DSX3	116.1	33.14	97.92	0.8922	XY	0.996	[EUR] Arabian I	5105226	4112369	158805	1.74	0.001	1369	191927545	470	143	2376	4707	65	5162
S3132	220415_A01505_0092_AHG2W3DSX3	108.21	31.26	97.92	0.8944	XX	0.9913	[AMR] Arabian II	5027876	4049455	177278	1.55	0.001	1209	385326908	400	117	2120	4507	49	4937
S3133	220415_A01505_0092_AHG2W3DSX3	135.53	36.53	92.97	0.8854	XX	0.9926	[AFR] African	5565617	4487114	170567	1.83	0.001	746	352010219	440	158	2316	5325	53	5902
S3134	211205_A01510_0057_BHV52FDSX2	101.03	28.88	98.86	0.8672	XY	0.9954	[EUR] Arabian I	5139475	4138757	154844	1.84	0.001	1235	147552334	418	129	2192	4939	55	5845
S3135	220103_A01514_0080_AHYCM3DSX2	128.46	36.35	98.95	0.8827	XX	0.9855	[EUR] Arabian I	5118859	4119808	164650	1.76	0.001	1313	205692348	439	139	2362	5203	55	6076
S3136	211209_A01515_0058_AH2Y5WDSX3	111.51	31.9	99.2	0.9038	XY	0.998	[AFR] African	5716145	4612825	135303	2.46	0.001	492	42731771	443	138	2196	5480	59	5884
S3137	211209_A01570_0026_AHYF3VDSX2	127.73	37.12	99.04	0.8945	XY	1	[SAS] Eurasian	5155405	4151570	151636	1.9	0.001	1136	126509507	477	139	2362	5013	63	5534
S3138	211209_A01515_0058_AH2Y5WDSX3	108.71	31.32	99.21	0.9051	XY	1	[SAS] Eurasian	5021279	4043157	162161	1.65	0.001	1231	243904000	434	132	2288	4709	60	5158
S3139	211207_A01463_0076_AH2YMJDSX3	108.14	30.67	99.04	0.8976	XY	1	[SAS] Eurasian	4933730	3971171	177533	1.44	0.001	1184	470921561	429	139	2176	4880	66	5708
S3140	211207_A01463_0076_AH2YMJDSX3	135.78	38.74	99.03	0.8928	XY	1	[EUR] Arabian I	5170732	4161840	154690	1.83	0.001	1249	141103079	445	135	2594	5269	67	6406
S3141	211207_A01463_0076_AH2YMJDSX3	145	40.91	99.08	0.8969	XY	1	[SAS] Eurasian	5078308	4086988	156088	1.77	0.001	1399	163201070	460	141	2648	5261	88	6447
S3142	211207_A01463_0076_AH2YMJDSX3	104.18	29.54	99.03	0.8976	XY	0.987	[AFR] African	5437885	4385466	147846	2.09	0.001	916	106817817	435	129	2206	5019	57	5670
S3143	211207_A01463_0076_AH2YMJDSX3	110.16	31.55	99.1	0.8872	XY	1	[SAS] Eurasian	5028540	4048396	161347	1.69	0.001	1328	229247542	425	140	2308	4828	73	5746
S3144	211207_A01463_0076_AH2YMJDSX3	111.61	31.82	99.08	0.8974	XY	0.998	[SAS] Eurasian	5207729	4195274	152056	1.9	0.001	1076	131377224	431	127	2458	5122	57	5990
S3145	211209_A01570_0026_AHYF3VDSX2	143.88	41.59	99.14	0.8972	XY	1	[EUR] Arabian I	5160632	4154825	155584	1.8	0.001	1342	164485427	454	142	2554	5218	68	5971
S3146	211207_A01463_0076_AH2YMJDSX3	124.21	35.07	99.03	0.8981	XY	1	[AMR] Arabian II	4940773	3973865	171236	1.51	0.001	1325	385826590	467	136	2498	4972	68	6012
S3147	211207_A01463_0076_AH2YMJDSX3	136.41	38.88	99.13	0.8983	XX	1	[AMR] Arabian II	5070364	4078964	173082	1.59	0.001	1191	330624719	457	138	2500	5287	65	6316
S3148	211207_A01463_0076_AH2YMJDSX3	126.58	36	99.06	0.898	XX	0.9854	[EUR] Arabian I	5097318	4102505	167325	1.69	0.001	1359	240125034	426	135	2260	5016	69	6016
S3149	211207_A01463_0076_AH2YMJDSX3	144.13	41.03	99.18	0.8977	XX	1	[EUR] Arabian I	5080511	4084320	165670	1.7	0.001	1346	214404607	449	139	2492	5321	57	6376
S3150	220218_A01518_0102_AHFG2NDSX3	118.38	30.75	90	0.891	XX	1	[EUR] Arabian I	5059373	4072329	169049	1.67	0.001	1440	248268973	371	147	2282	4905	48	5920
S3151	220418_A01521_0116_BHH3VGDSX3	155.19	42.01	94.65	0.8946	XY	0.9969	[EUR] Arabian I	5035738	4050416	160607	1.66	0.001	1410	222408855	464	167	2718	4969	64	5744
S3152	220218_A01518_0102_AHFG2NDSX3	150.88	42.59	96.58	0.8917	XY	0.9984	[EUR] Arabian I	5179722	4168537	153413	1.86	0.001	1220	166453508	449	141	2792	5431	77	6858
S3153	220218_A01518_0102_AHFG2NDSX3	127.44	30.36	83.85	0.8939	XX	1	[EUR] Arabian I	5030309	4047671	173568	1.6	0.001	1436	309357908	421	148	2344	4680	53	5342
S3154	220218_A01518_0102_AHFG2NDSX3	137.39	30.05	78.17	0.8847	XY	1	[AFR] African	5732496	4627298	136389	2.46	0.003	468	41332564	373	242	2278	5516	59	6465
S3155	220218_A01518_0102_AHFG2NDSX3	133.4	30.56	81.57	0.8929	XX	0.9911	[EUR] Arabian I	5254693	4232725	160384	1.86	0.001	1190	148610461	424	191	2316	4915	51	5610
S3156	220218_A01518_0102_AHFG2NDSX3	179.97	49.54	95.17	0.8871	XX	1	[EUR] Arabian I	5125284	4120018	163158	1.75	0.001	1367	176538056	462	151	2980	5611	68	7157
S3157	220411_A01510_0115_BHH2J2DSX3	107.11	29.83	97.44	0.9131	XY	0.9912	[EUR] Arabian I	5100602	4107206	157943	1.77	0.001	1326	181101721	455	141	2238	4747	51	5532
S3158	220218_A01518_0102_AHFG2NDSX3	122.89	32.69	92.34	0.8836	XY	0.9938	[EUR] Arabian I	5136730	4135671	153264	1.85	0.001	1174	147382290	394	155	2338	5051	55	6208
S3159	220216_A01469_0110_BHFGTHDSX3	120.13	31.72	91.27	0.8924	XX	0.9915	[EUR] Arabian I	5146703	4144596	162380	1.79	0.001	1265	181684519	410	143	2168	4777	46	5091
S3160	220216_A01469_0110_BHFGTHDSX3	129.77	36.23	95.47	0.8913	XX	0.9963	[EUR] Arabian I	5030971	4049579	174790	1.57	0.001	1266	387364055	418	142	2224	4756	64	5357
S3161	220418_A01521_0116_BHH3VGDSX3	132.26	32.85	88.78	0.8932	XY	1	[SAS] Eurasian	5146611	4145960	153059	1.86	0.001	1196	147406474	402	165	2292	4751	59	5193
S3162	220216_A01469_0110_BHFGTHDSX3	122.37	31.4	88.5	0.8717	XX	1	[EUR] Arabian I	4984956	4016089	180693	1.5	0.001	1251	430126662	417	164	2062	4532	47	4859
S3163	220216_A01469_0110_BHFGTHDSX3	117	28.42	85.58	0.8976	XY	1	[SAS] Eurasian	5177902	4174297	152613	1.89	0.001	1139	134015762	412	668	2006	4573	49	4869
S3164	220216_A01469_0110_BHFGTHDSX3	133.36	32.93	86.42	0.8982	XX	1	[SAS] Eurasian	5182190	4175799	162559	1.8	0.001	1284	155544425	429	184	2242	4828	52	5357
S3165	220418_A01521_0116_BHH3VGDSX3	182.36	49.41	95	0.8942	XX	0.9946	[SAS] Eurasian	5184731	4170402	159503	1.82	0.017	1270	153239433	520	180	2792	5337	82	6253
S3166	220216_A01469_0110_BHFGTHDSX3	137.98	39.6	98.44	0.8941	XY	0.9967	[SAS] Eurasian	5195405	4183576	156408	1.8	0.002	1209	198368348	459	144	2344	5129	64	5708
S3167	220216_A01469_0110_BHFGTHDSX3	116.72	33.36	97.36	0.8923	XX	1	[SAS] Eurasian	5176448	4168046	162533	1.8	0.001	1239	184369710	437	128	2212	4895	44	5263
S3168	220216_A01469_0110_BHFGTHDSX3	145.56	42.17	98.81	0.8926	XY	0.9906	[EUR] Arabian I	4940719	3972878	170288	1.5	0.001	1410	384597686	480	150	2642	5003	67	5867
S3169	220216_A01469_0110_BHFGTHDSX3	124.19	35.98	98.45	0.8887	XX	1	[SAS] Eurasian	5105568	4110507	166604	1.7	0.001	1520	191445074	429	139	2294	4854	52	5417
S3170	220216_A01469_0110_BHFGTHDSX3	149.78	41.74	95.03	0.8905	XX	1	[SAS] Eurasian	5149429	4141620	162284	1.78	0.001	1299	166924807	450	153	2570	5182	58	5839
S3171	220216_A01469_0110_BHFGTHDSX3	151.32	35.59	82.12	0.8919	XX	1	[EUR] Arabian I	5127784	4129586	162882	1.76	0.001	1382	183169648	457	456	2274	4950	60	5503
S3172	220216_A01469_0110_BHFGTHDSX3	137.32	35	88.01	0.8851	XY	0.9981	[AMR] Arabian II	4953476	3988830	175040	1.46	0.001	1266	475499918	411	205	2328	4777	49	5321
S3173	220216_A01469_0110_BHFGTHDSX3	177.33	48.28	93.19	0.8881	XX	1	[EUR] Arabian I	5083734	4089828	163445	1.71	0.001	1431	188381911	501	146	2704	5224	66	6173
S3174	220415_A01505_0092_AHG2W3DSX3	115.49	33.2	97.93	0.8925	XX	1	[SAS] Eurasian	4973181	4001491	178187	1.52	0.001	1188	382326540	412	136	2160	4500	49	5054
S3175	220415_A01505_0092_AHG2W3DSX3	96.45	28.08	98.9	0.8879	XX	0.9903	[EUR] Arabian I	4945525	3987043	185676	1.4	0.001	1389	437693412	462	136	2022	4205	55	4666
S3176	220216_A01522_0077_BHFHG7DSX3	140.85	33.06	85.42	0.8801	XX	0.9837	[EUR] Arabian I	5298276	4270702	157891	1.93	0.001	1121	130923302	702	263	2332	5010	61	5672
S3177	220216_A01522_0077_BHFHG7DSX3	165.39	40.48	87.84	0.8744	XX	0.9933	[AFR] African	5712073	4607326	149473	2.22	0.001	742	79319515	467	214	2368	5660	46	6593
S3178	220415_A01505_0092_AHG2W3DSX3	110.95	28.24	89.12	0.8941	XY	0.9953	[EUR] Arabian I	4983435	4013003	163305	1.64	0.001	1381	268335706	559	163	2054	4396	44	4758
S3179	211207_A01463_0076_AH2YMJDSX3	141.53	40.72	99.05	0.8948	XX	0.9902	[EUR] Arabian I	4920985	3957689	186481	1.38	0.001	1234	469370791	461	141	2582	5063	63	6137
S3180	220415_A01505_0092_AHG2W3DSX3	112.44	32.79	99.1	0.8913	XX	0.9917	[SAS] Eurasian	5187943	4179043	163141	1.8	0.001	1178	188323225	414	127	2154	4682	51	5052
S3181	220411_A01509_0106_BHH3VYDSX3	125.9	31.93	90.74	0.901	XY	0.996	[EUR] Arabian I	4950098	3983023	172419	1.51	0.001	1264	388194516	422	148	2342	4739	63	5523
S3182	220411_A01509_0106_BHH3VYDSX3	138.57	38.08	96.17	0.8963	XX	0.9931	[SAS] Eurasian	5569952	4487694	151069	2.13	0.001	862	103151242	471	151	2516	5516	67	6353
S3183	220419_A01510_0118_BHG2TGDSX3	121.83	28.57	83.41	0.9098	XX	0.9429	[SAS] Eurasian	5512531	4444439	149593	2.17	0.001	787	85277262	506	142	2308	5047	70	5667
S3184	220419_A01510_0118_BHG2TGDSX3	142.19	30.53	77.21	0.9051	XX	1	[AFR] African	5627481	4537101	155194	2.1	0.001	912	108179322	424	168	2400	5354	66	5985
S3185	220419_A01510_0118_BHG2TGDSX3	120.69	28.08	82.94	0.9081	XY	1	[EUR] Arabian I	5118585	4122995	157863	1.78	0.001	1297	169783435	410	204	2248	4825	56	5401
S3186	220414_A01521_0114_AHG2WFDSX3	129.87	32.68	87.71	0.8984	XX	0.9918	[EUR] Arabian I	4873109	3921151	189902	1.34	0.001	1178	574941426	415	248	2022	4620	53	4919
S3187	220419_A01510_0118_BHG2TGDSX3	105.29	30.28	98.12	0.9061	XX	0.9911	[AMR] Arabian II	5094034	4100723	165373	1.72	0.001	1498	196877497	408	143	2276	4798	56	5584
S3188	220419_A01510_0118_BHG2TGDSX3	131.94	36.07	95.67	0.9033	XX	0.9815	[EUR] Arabian I	5023671	4041150	184908	1.44	0.001	1165	503299392	639	148	2574	5058	60	6012
S3189	220419_A01510_0118_BHG2TGDSX3	122.34	30.25	87.43	0.9099	XY	0.9957	[AMR] Arabian II	5123958	4125295	160326	1.74	0.001	1158	257944450	482	152	2380	4997	67	5681
S3190	220419_A01510_0118_BHG2TGDSX3	121.46	32.1	92.15	0.9058	XX	0.9917	[EUR] Arabian I	5017073	4035564	173037	1.59	0.001	1508	279197280	434	144	2272	4883	64	5672
S3191	220419_A01510_0118_BHG2TGDSX3	157.17	41.04	91.37	0.9042	XY	0.9936	[EUR] Arabian I	4962322	3988412	165812	1.57	0.001	1516	306710072	501	149	2634	5135	60	6199
S3192	220419_A01510_0118_BHG2TGDSX3	147.09	40.85	96.38	0.9026	XY	0.9984	[EUR] Arabian I	5222532	4203491	155474	1.85	0.001	1086	209831197	468	148	2786	5647	73	7132
S3193	220419_A01510_0118_BHG2TGDSX3	185.08	34.27	69.37	0.9112	XX	0.9923	[SAS] Eurasian	5197885	4184208	160585	1.84	0.001	1274	144846137	411	989	2386	5123	49	5960
S3194	211209_A01570_0026_AHYF3VDSX2	100	29.14	99.1	0.901	XX	1	[SAS] Eurasian	5106650	4114320	163178	1.76	0.002	1322	164260618	436	134	1926	4565	55	4821
S3195	211207_A01463_0076_AH2YMJDSX3	136.21	38.71	99.01	0.8934	XY	1	[AMR] Arabian II	4927511	3962240	172590	1.49	0.001	1446	384624120	449	146	2666	5109	74	6268
S3196	211207_A01463_0076_AH2YMJDSX3	130.76	37.05	99.01	0.895	XY	0.9965	[SAS] Eurasian	5374711	4328951	145840	2.08	0.001	918	95468221	447	148	2720	5417	77	6633
S3197	220418_A01517_0116_BHCNG7DSX3	145.02	38.55	93.29	0.9044	XY	1	[EUR] Arabian I	5084102	4091130	155068	1.77	0.001	1338	167740749	501	172	2774	5152	67	6112
S3198	220418_A01517_0116_BHCNG7DSX3	135.33	32.23	85.16	0.9026	XY	0.9959	[EUR] Arabian I	4943914	3979933	180505	1.41	0.001	1226	515392412	443	295	2478	4856	66	5461
S3199	220419_A01469_0135_BHH3H5DSX3	108.72	29.03	92.65	0.9013	XX	0.9954	[AMR] Arabian II	5004426	4033116	173896	1.58	0.001	1270	303758669	409	165	1986	4236	46	4366
S3200	220419_A01469_0135_BHH3H5DSX3	120.11	33.94	97.32	0.8954	XY	0.9923	[EUR] Arabian I	5056809	4073790	157411	1.74	0.001	1314	182042046	398	150	2150	4529	50	4795
S3201	211207_A01463_0076_AH2YMJDSX3	131.89	38.04	99.14	0.8969	XX	0.9859	[SAS] Eurasian	5431442	4374531	154989	2.02	0.001	997	110338123	494	130	2396	5522	74	6643
S3202	211207_A01463_0076_AH2YMJDSX3	106.7	30.14	99	0.8963	XY	1	[EUR] Arabian I	5017655	4040054	161324	1.68	0.002	1402	232788396	423	145	2274	4836	63	5679
S3203	211209_A01570_0026_AHYF3VDSX2	130.45	37.85	99.03	0.8965	XY	0.9965	[SAS] Eurasian	5237760	4220569	151505	1.9	0.001	1215	134969048	460	137	2466	5124	62	5810
S3204	211207_A01463_0076_AH2YMJDSX3	134.3	38.5	99.01	0.8905	XY	0.9983	[SAS] Eurasian	4958381	3988314	172284	1.5	0.001	1241	393835290	460	134	2482	5126	70	5997
S3205	211207_A01463_0076_AH2YMJDSX3	136.7	38.88	99.03	0.8958	XY	0.9966	[EUR] Arabian I	5046205	4058423	164178	1.65	0.001	1456	268048707	479	138	2732	5338	71	6449
S3206	211207_A01463_0076_AH2YMJDSX3	137.39	39.02	99.07	0.897	XX	0.9966	[EUR] Arabian I	5288944	4259099	158218	1.9	0.001	1126	140871859	486	127	2578	5422	65	6710
S3207	211207_A01463_0076_AH2YMJDSX3	127.73	36.03	99.09	0.8976	XY	0.9946	[SAS] Eurasian	5137221	4133910	154293	1.84	0.001	1248	148193251	449	132	2416	5265	62	6327
S3208	211207_A01463_0076_AH2YMJDSX3	147.37	41.75	99.1	0.8968	XX	1	[SAS] Eurasian	5195613	4181172	160514	1.82	0.001	1330	157715485	434	145	2788	5374	60	6710
S3209	211231_A01562_0043_BH2JFJDSX3	111	31.22	99.01	0.8982	XY	0.9917	[EUR] Arabian I	5493343	4429072	146187	2.15	0.001	857	103312799	426	127	2324	5341	69	6314
S3210	211207_A01463_0077_BHYCFGDSX2	132.93	37.75	99	0.9005	XX	0.9895	[SAS] Eurasian	5241446	4217771	159686	1.87	0.001	1195	163447687	468	139	2544	5413	56	6621
S3211	211207_A01463_0077_BHYCFGDSX2	105.88	29.77	99	0.9009	XY	1	[EUR] Arabian I	5045958	4059894	163249	1.67	0.001	1314	264659800	399	124	2208	4894	60	5939
S3212	211207_A01463_0077_BHYCFGDSX2	110.91	31.76	99.12	0.9024	XX	1	[EUR] Arabian I	5294649	4264257	157421	1.93	0.001	1103	137430585	451	127	2340	5217	53	6031
S3213	211207_A01463_0077_BHYCFGDSX2	117.24	32.92	99.04	0.8992	XX	0.996	[SAS] Eurasian	5181427	4171285	161135	1.82	0.001	1264	152852098	423	145	2372	5151	78	6146
S3214	211207_A01463_0077_BHYCFGDSX2	136.43	39.33	99.06	0.8991	XX	0.9932	[SAS] Eurasian	5222544	4201510	158036	1.88	0.001	1182	136997703	455	135	2570	5374	51	6728
S3215	211207_A01463_0077_BHYCFGDSX2	114.85	32.67	99.03	0.901	XX	1	[EUR] Arabian I	5290738	4260320	159435	1.89	0.001	1151	135321154	440	133	2274	5152	62	6236
S3216	211209_A01570_0026_AHYF3VDSX2	139.85	40.74	99.13	0.8958	XX	0.9934	[EUR] Arabian I	5409342	4357561	154862	2	0.001	1036	124105884	462	137	2552	5390	54	6030
S3217	211209_A01570_0026_AHYF3VDSX2	98.37	28.47	99.13	0.8997	XY	1	[EUR] Arabian I	5080448	4095940	158192	1.76	0.001	1231	187845796	440	132	2198	4617	65	4970
S3218	220418_A01515_0117_BHH5JNDSX3	127.84	30.07	83.49	0.9131	XX	0.9912	[AMR] Arabian II	5074521	4087138	172916	1.62	0.001	1323	295771364	417	216	2158	4674	46	4927
S3219	220219_A01469_0113_BH7W5MDSX3	111.6	31.26	97.07	0.903	XY	0.9958	[SAS] Eurasian	5046350	4063467	158626	1.73	0.001	1323	193339093	396	154	2254	4583	59	5169
S3220	220219_A01469_0113_BH7W5MDSX3	123.71	32.59	91.95	0.9059	XX	1	[SAS] Eurasian	5213555	4200902	157644	1.88	0.001	1167	136801117	427	136	2272	4875	50	5402
S3221	220418_A01515_0117_BHH5JNDSX3	136.95	35.86	92.26	0.9071	XY	1	[SAS] Eurasian	5072810	4082720	156846	1.77	0.001	1252	158267930	435	157	2344	4833	53	5392
S3222	220418_A01515_0117_BHH5JNDSX3	138.02	39.02	98.23	0.9112	XX	0.9865	[EUR] Arabian I	5015198	4034883	175578	1.54	0.001	1478	338889245	436	155	2514	4912	63	5687
S3223	220418_A01515_0117_BHH5JNDSX3	141.33	40.11	98.39	0.9058	XX	0.9901	[EUR] Arabian I	4976920	4002165	180103	1.46	0.001	1474	392007815	559	158	2556	5006	54	5721
S3224	220418_A01515_0117_BHH5JNDSX3	148.92	38.72	91.41	0.9133	XX	0.9932	[EUR] Arabian I	5037749	4051408	170163	1.61	0.001	1508	269363495	504	201	2494	4887	61	5600
S3225	220418_A01515_0117_BHH5JNDSX3	145.9	41.41	99.18	0.909	XX	1	[EUR] Arabian I	5034518	4048022	170049	1.62	0.001	1450	277622731	557	147	2654	5048	60	5753
S3226	220419_A01469_0135_BHH3H5DSX3	141.85	38.44	94.08	0.891	XY	0.9966	[EUR] Arabian I	5064376	4078847	156149	1.75	0.001	1391	194770759	546	158	2456	4731	58	5027
S3227	220418_A01515_0117_BHH5JNDSX3	133.56	28.02	76.67	0.9152	XX	1	[EUR] Arabian I	5106484	4113734	163673	1.75	0.005	1315	179998082	412	727	2142	4452	50	4784
S3228	220219_A01469_0113_BH7W5MDSX3	108.94	28.87	92.64	0.9089	XY	0.9955	[EUR] Arabian I	5069129	4083677	159553	1.71	0.001	1426	209776922	491	183	2172	4649	60	5147
S3229	220219_A01469_0113_BH7W5MDSX3	126.47	34.52	95.31	0.9135	XX	0.9769	[EUR] Arabian I	5118795	4120376	163217	1.74	0.001	1405	180485891	534	159	2504	4781	61	5436
S3230	220418_A01515_0117_BHH5JNDSX3	143.51	35.69	88.72	0.9106	XY	0.9928	[EUR] Arabian I	4998536	4021477	161999	1.64	0.002	1376	244972861	523	293	2360	4741	61	5440
S3231	220418_A01515_0117_BHH5JNDSX3	148.83	40.24	94.91	0.9039	XY	0.9984	[EUR] Arabian I	5103297	4108065	156755	1.76	0.001	1336	174186494	527	167	2636	5066	66	5674
S3232	211207_A01463_0077_BHYCFGDSX2	163.93	46.52	98.96	0.8955	XY	1	[EUR] Arabian I	5186881	4171952	153385	1.85	0.001	1168	147403591	495	139	2856	5657	79	6953
S3233	220418_A01515_0117_BHH5JNDSX3	113.97	32.02	97.79	0.9013	XY	0.9959	[EUR] Arabian I	5017947	4041001	160740	1.67	0.001	1352	227912566	479	144	2276	4559	45	5029
S3234	220419_A01469_0136_AHH555DSX3	163.34	38.86	84.25	0.8972	XX	0.9931	[EUR] Arabian I	5407144	4356961	161659	1.9	0.001	827	247473697	430	528	2428	5241	62	5788
S3235	220418_A01513_0124_BHH3NWDSX3	132.94	33.89	90.38	0.8924	XY	0.9962	[EUR] Arabian I	5347714	4310399	146776	2.05	0.001	998	110342285	457	158	2298	4838	48	5294
S3236	220418_A01513_0124_BHH3NWDSX3	147.4	30.09	74.17	0.8915	XX	0.9911	[EUR] Arabian I	5131531	4135726	164672	1.75	0.001	1420	193981366	410	528	2070	4583	45	4802
S3237	220418_A01513_0124_BHH3NWDSX3	161.95	28.38	67.97	0.8924	XX	1	[EUR] Arabian I	5142292	4146509	164297	1.77	0.001	1277	188033281	450	1349	1970	4488	46	4549
S3238	220412_A01469_0132_AHH3Y3DSX3	158.75	29.07	68.15	0.8919	XX	1	[EUR] Arabian I	5153612	4154596	160314	1.82	0.001	1236	160649707	397	756	2114	4536	53	4819
S3239	220412_A01469_0132_AHH3Y3DSX3	125.63	28.37	80.5	0.9003	XX	0.9906	[EUR] Arabian I	4989702	4021798	175432	1.56	0.001	1309	352099770	398	501	1970	4416	46	4552
S3240	220412_A01469_0132_AHH3Y3DSX3	132.55	30.44	82.65	0.9042	XY	0.9957	[EUR] Arabian I	5081554	4094958	155871	1.78	0.001	1291	174338171	479	311	2150	4664	50	4809
S3241	220412_A01469_0132_AHH3Y3DSX3	112.45	32.28	99.13	0.9028	XY	0.998	[EUR] Arabian I	5064937	4079715	155540	1.78	0.001	1325	181085693	453	130	2256	4755	49	5003
S3242	220412_A01469_0132_AHH3Y3DSX3	144.62	41.68	98.84	0.8957	XY	0.9906	[EUR] Arabian I	4932510	3967962	171939	1.48	0.001	1302	424539551	427	143	2484	4951	66	5425
S3243	220412_A01469_0132_AHH3Y3DSX3	143.67	37.76	91.72	0.8988	XX	0.993	[EUR] Arabian I	5073915	4083915	168599	1.66	0.001	1408	242509443	446	167	2208	4862	60	5292
S3244	220412_A01469_0132_AHH3Y3DSX3	150.04	39.47	92.24	0.8968	XX	0.9866	[EUR] Arabian I	5084054	4090961	166252	1.68	0.001	1474	215248427	451	161	2356	5045	61	5414
S3245	220412_A01469_0132_AHH3Y3DSX3	115.2	29.38	89.71	0.8896	XY	0.9967	[EUR] Arabian I	5062406	4081115	158587	1.73	0.001	1399	194331311	441	135	2132	4521	66	4675
S3246	220412_A01469_0132_AHH3Y3DSX3	140.3	35.84	89.98	0.9032	XY	0.9964	[EUR] Arabian I	4988843	4016838	165492	1.58	0.001	1317	282759250	651	167	2488	4799	61	5316
S3247	220412_A01469_0132_AHH3Y3DSX3	122.12	33.29	95.59	0.9019	XY	1	[EUR] Arabian I	4992895	4022960	171601	1.53	0.001	1289	393533918	679	147	2352	4574	53	5029
S3248	220412_A01469_0132_AHH3Y3DSX3	109.07	29.51	94.63	0.9049	XY	1	[EUR] Arabian I	5035113	4058425	159404	1.72	0.001	1416	212038944	419	141	2082	4471	43	4701
S3249	220411_A01510_0115_BHH2J2DSX3	131.36	30.68	83.93	0.9154	XX	1	[EUR] Arabian I	5105556	4107544	164878	1.74	0.001	1389	186430355	403	700	2320	4815	49	5592
S3250	220412_A01469_0132_AHH3Y3DSX3	116.54	32.12	95.94	0.903	XX	0.9917	[EUR] Arabian I	5112669	4118180	164453	1.74	0.001	1367	186444725	427	156	2182	4622	43	4933
S3251	220412_A01469_0132_AHH3Y3DSX3	117.81	31.68	93.54	0.8995	XX	0.9833	[EUR] Arabian I	5124114	4128060	162729	1.77	0.001	1372	175041191	429	149	2044	4743	41	4882
S3252	220412_A01469_0132_AHH3Y3DSX3	126.13	30.62	88.66	0.9088	XY	0.9764	[EUR] Arabian I	5065926	4083482	157436	1.74	0.005	1315	194817431	540	180	2278	4437	60	4815
S3253	220412_A01469_0132_AHH3Y3DSX3	115.62	29.72	91.73	0.9017	XY	0.9828	[EUR] Arabian I	5073611	4090090	158295	1.73	0.001	1388	196920083	736	157	2226	4521	56	4820
S3254	220412_A01469_0131_BHG3CWDSX3	118.4	30.5	91.27	0.8886	XX	0.9914	[EUR] Arabian I	4949890	3987534	186100	1.4	0.001	1168	526809224	420	139	2106	4443	46	4763
S3255	220412_A01469_0131_BHG3CWDSX3	107.92	28.75	93.57	0.8918	XX	0.9909	[EUR] Arabian I	5024295	4048889	170392	1.63	0.001	1477	264279931	389	147	1910	4442	56	4675
S3256	220412_A01469_0131_BHG3CWDSX3	137.17	34.57	89.03	0.8887	XX	0.9924	[EUR] Arabian I	4974171	4002336	177413	1.53	0.001	1224	384433308	427	165	2086	4731	38	4974
S3257	220412_A01469_0131_BHG3CWDSX3	124.75	34.77	96.66	0.8803	XX	1	[EUR] Arabian I	5203686	4191990	163971	1.79	0.001	1240	196070127	408	140	2252	4828	58	5301
S3258	220412_A01469_0131_BHG3CWDSX3	124.77	30.29	87.05	0.8876	XY	0.9957	[EUR] Arabian I	5131753	4136225	154714	1.83	0.001	1272	157396235	406	507	2022	4580	50	4860
S3259	220412_A01469_0131_BHG3CWDSX3	122.61	28.77	84.41	0.8884	XY	0.9911	[EUR] Arabian I	5037798	4060535	159552	1.71	0.001	1443	189060331	416	268	1996	4527	48	4591
S3260	220412_A01469_0131_BHG3CWDSX3	140.39	37.57	94.27	0.8867	XX	1	[EUR] Arabian I	5087604	4095128	164765	1.7	0.001	1413	196187131	438	146	2446	4968	62	5394
S3261	220412_A01469_0131_BHG3CWDSX3	131.6	37.38	98.45	0.8829	XX	0.9929	[EUR] Arabian I	4970725	4000037	180427	1.47	0.001	1426	390937758	432	154	2356	4732	67	5169
S3262	220412_A01469_0131_BHG3CWDSX3	140.58	39.66	98.83	0.8828	XY	1	[SAS] Eurasian	5205757	4192454	151728	1.88	0.004	1135	124759908	467	149	2388	5066	61	5521
S3263	220412_A01469_0131_BHG3CWDSX3	123.34	34.95	98.93	0.8835	XY	1	[SAS] Eurasian	5081628	4092550	157725	1.75	0.001	1278	181633618	459	141	2218	4729	58	5180
S3264	220412_A01469_0131_BHG3CWDSX3	137.73	35.11	90.83	0.8833	XY	0.9873	[SAS] Eurasian	5039871	4059736	157008	1.75	0.001	1369	159310294	516	132	2348	4796	58	5144
S3265	220412_A01469_0131_BHG3CWDSX3	116.24	30.33	92.1	0.892	XX	1	[AFR] African	5880301	4751539	158230	2.14	0.001	697	127988140	433	205	2086	5154	48	5403
S3266	220412_A01469_0131_BHG3CWDSX3	136.54	36.4	93.88	0.8859	XX	0.9855	[SAS] Eurasian	5207078	4195536	161638	1.81	0.001	1197	195896854	440	150	2296	4888	60	5361
S3267	220412_A01469_0131_BHG3CWDSX3	125.53	34.58	96.76	0.892	XX	0.9886	[EUR] Arabian I	5345239	4306856	158758	1.92	0.001	1028	180498649	505	137	2358	4890	64	5310
S3268	220412_A01469_0131_BHG3CWDSX3	129.05	32.44	89.7	0.8838	XY	0.9921	[SAS] Eurasian	5135661	4138696	155526	1.81	0.001	1240	145358477	387	139	2110	4677	49	4913
S3269	220418_A01517_0116_BHCNG7DSX3	153.19	42.26	96	0.8951	XX	0.9745	[SAS] Eurasian	5127524	4124149	162786	1.77	0.001	1300	172776384	476	143	2706	5345	57	6218
S3270	220418_A01521_0117_AHH3NHDSX3	106.4	30.09	98.6	0.9033	XX	0.9823	[EUR] Arabian I	5143372	4140871	167583	1.71	0.001	1271	243413086	426	119	2108	4626	49	5127
S3271	220418_A01521_0116_BHH3VGDSX3	108.19	29.73	95.93	0.8935	XX	0.9643	[SAS] Eurasian	5236893	4220706	158055	1.89	0.001	1105	136815728	398	138	2202	4672	55	4896
S3272	211207_A01463_0077_BHYCFGDSX2	118.55	33.95	99.16	0.9041	XX	0.9922	[EUR] Arabian I	5211986	4197026	169235	1.72	0.001	1146	258110314	408	138	2310	5083	56	6220
S3273	220419_A01469_0135_BHH3H5DSX3	118.44	33.63	97.58	0.8985	XY	0.9884	[SAS] Eurasian	5022658	4045734	160524	1.7	0.017	1165	217164986	419	144	2050	4486	55	4749
S3274	220419_A01469_0135_BHH3H5DSX3	126.27	31.84	87.67	0.8912	XX	1	[AMR] Arabian II	5265547	4248318	157958	1.91	0.006	1121	135739016	476	212	2048	4614	55	4693
S3275	220419_A01469_0135_BHH3H5DSX3	125.65	35.77	97.47	0.8959	XX	1	[SAS] Eurasian	5049997	4067379	163117	1.72	0.001	1273	198068020	435	150	2140	4579	52	4877
S3276	220419_A01469_0135_BHH3H5DSX3	142.3	39.83	96.07	0.8926	XX	1	[SAS] Eurasian	5166250	4158459	159571	1.82	0.001	1335	149754408	655	150	2336	4905	48	5356
S3277	220419_A01469_0135_BHH3H5DSX3	109.61	30.44	96.09	0.8979	XX	1	[EUR] Arabian I	4885116	3934407	188624	1.34	0.001	1449	547161539	471	169	2158	4284	45	4513
S3278	220418_A01517_0116_BHCNG7DSX3	168.17	46.32	97.17	0.9044	XX	1	[EUR] Arabian I	5224993	4202241	158264	1.86	0.001	1212	135282861	475	151	2796	5471	68	6612
S3279	220418_A01521_0117_AHH3NHDSX3	135.7	38.24	98.75	0.9013	XX	0.9862	[EUR] Arabian I	5026644	4043639	171225	1.6	0.001	1480	272759286	463	145	2538	4817	65	5663
S3280	220203_A01510_0089_BHF7GHDSX3	156.38	45.2	99.13	0.9038	XY	1	[EUR] Arabian I	5047320	4060647	161023	1.67	0.001	1400	223382604	480	152	2864	5545	64	6899
S3281	211207_A01463_0077_BHYCFGDSX2	125.54	35.83	98.99	0.8981	XY	0.9963	[EUR] Arabian I	5187096	4176122	165058	1.69	0.001	1083	309852168	464	154	2604	5313	75	6424
S3282	211207_A01463_0077_BHYCFGDSX2	139.4	39.12	98.95	0.8991	XY	0.9702	[SAS] Eurasian	5212222	4193910	151011	1.91	0.002	1151	123000240	397	151	2734	5487	64	6696
S3283	220419_A01469_0135_BHH3H5DSX3	115.59	29.74	89.4	0.8934	XY	0.9933	[EUR] Arabian I	5057187	4079508	166081	1.64	0.001	1248	316697386	401	208	2000	4271	54	4327
S3284	220419_A01469_0135_BHH3H5DSX3	123.99	33.91	94.4	0.8922	XY	0.9961	[EUR] Arabian I	5051181	4072092	170883	1.57	0.001	1180	360705179	449	158	2124	4618	61	4859
S3285	220418_A01517_0116_BHCNG7DSX3	141.89	37.99	94.66	0.9012	XY	0.9966	[EUR] Arabian I	4769601	3835883	197664	1.14	0.001	1299	761821979	544	149	2624	4815	56	5838
S3286	220419_A01469_0135_BHH3H5DSX3	121.91	30.11	86.78	0.8969	XX	0.9956	[EUR] Arabian I	5199404	4192099	160800	1.83	0.001	1254	160280723	439	252	2072	4478	60	4525
S3287	220418_A01517_0116_BHCNG7DSX3	198.83	54.53	95.87	0.8974	XX	0.9803	[SAS] Eurasian	5136330	4129165	161092	1.78	0.001	1326	161094823	545	156	3210	5792	82	7545
S3288	220419_A01469_0135_BHH3H5DSX3	115.96	31.18	93.94	0.8966	XY	0.9958	[EUR] Arabian I	4895602	3944544	177736	1.4	0.001	1360	476193426	463	152	1998	4305	53	4491
S3289	220418_A01517_0116_BHCNG7DSX3	124.1	33.29	93.41	0.9003	XY	0.996	[EUR] Arabian I	4984393	4009986	165765	1.59	0.001	1571	288383680	440	158	2314	4851	58	5669
S3290	220418_A01517_0116_BHCNG7DSX3	113.84	30.53	95.08	0.9049	XX	0.9828	[EUR] Arabian I	5097337	4103960	162676	1.75	0.001	1325	148477184	461	136	2336	4775	53	5447
S3291	211207_A01463_0077_BHYCFGDSX2	120.17	33.97	99.12	0.9045	XY	0.9962	[EUR] Arabian I	5165335	4157268	153827	1.85	0.001	1258	161156372	433	125	2462	5187	58	6230
S3292	211207_A01463_0077_BHYCFGDSX2	126.38	35.82	99	0.9007	XX	0.9926	[EUR] Arabian I	5430584	4374930	158313	1.96	0.001	951	182533793	460	140	2434	5463	57	6669
S3293	211207_A01463_0077_BHYCFGDSX2	129.98	36.97	99	0.8994	XX	0.9929	[EUR] Arabian I	5125417	4124019	169791	1.68	0.001	1187	299297637	438	138	2348	5276	62	6314
S3294	211209_A01570_0026_AHYF3VDSX2	109.5	31.66	99.01	0.8988	XX	0.9915	[EUR] Arabian I	5193242	4185122	162091	1.81	0.001	1282	158155780	425	150	2096	4779	63	5074
S3295	211209_A01570_0026_AHYF3VDSX2	109.77	31.7	99.06	0.8989	XX	0.9916	[EUR] Arabian I	5507651	4441278	155174	2.06	0.001	946	106561714	418	142	2162	5037	58	5521
S3296	211209_A01570_0026_AHYF3VDSX2	105.88	30.79	99.07	0.8991	XX	0.9912	[AFR] African	5829848	4707733	141779	2.47	0.001	441	37136577	425	140	2228	5292	62	5726
S3297	211207_A01463_0077_BHYCFGDSX2	134.89	38.25	98.99	0.8999	XY	0.9966	[EUR] Arabian I	5014978	4034265	168108	1.58	0.012	1257	348310231	477	142	2616	5208	74	6301
S3298	211207_A01463_0077_BHYCFGDSX2	128.95	36.75	99.09	0.9027	XY	1	[EUR] Arabian I	4969934	3996908	173057	1.49	0.001	1278	410491290	458	136	2622	5175	67	6223
S3299	211207_A01463_0077_BHYCFGDSX2	135.64	37.99	99.12	0.9031	XY	0.9966	[EUR] Arabian I	5010808	4029183	165761	1.6	0.001	1253	303279250	429	132	2634	5201	73	6538
S3300	211209_A01570_0026_AHYF3VDSX2	102.35	29.43	98.91	0.8907	XY	0.9955	[AMR] Arabian II	5174875	4172062	156974	1.82	0.001	1066	192797244	459	128	2064	4692	51	4991
S3301	211207_A01463_0077_BHYCFGDSX2	142.8	40.24	99.03	0.8972	XY	1	[EUR] Arabian I	4963013	3992041	167330	1.56	0.011	1356	351997423	438	135	2734	5289	66	6450
S3302	211207_A01463_0077_BHYCFGDSX2	126.99	36.05	99.11	0.9009	XY	0.9964	[EUR] Arabian I	4955571	3984967	171905	1.5	0.003	1580	368234321	427	149	2554	5041	68	6274
S3303	211207_A01463_0077_BHYCFGDSX2	138.72	39.22	98.86	0.8993	XY	0.9967	[EUR] Arabian I	4998490	4018497	169026	1.56	0.001	1334	337770969	459	139	2682	5168	85	6432
S3304	211207_A01463_0077_BHYCFGDSX2	116.94	33.37	99.08	0.902	XY	0.9951	[EUR] Arabian I	4947540	3980504	170785	1.53	0.005	1334	363404140	460	129	2378	4906	44	5938
S3305	210822_A01521_0006_AHKTYCDSX2	126.48	37.54	99.18	0.9067	XY	0.9964	[AMR] Arabian II	5333075	4293141	151370	1.96	0	1097	142890046	456	153	2556	5503	70	6654
S3306	210822_A01521_0006_AHKTYCDSX2	104.81	31.47	99.29	0.9086	XY	0.9957	[SAS] Eurasian	5274452	4248497	150608	1.95	0	1096	129666603	338	148	2084	5145	48	5570
S3307	210822_A01521_0006_AHKTYCDSX2	120.09	35.78	99.26	0.9067	XY	1	[EUR] Arabian I	4959328	3990818	172549	1.5	0	1352	391243050	444	142	2364	5028	55	6094
S3308	210822_A01521_0006_AHKTYCDSX2	128.25	38.1	99.22	0.9082	XY	0.9982	[EUR] Arabian I	5020308	4038263	160492	1.68	0	1455	210466280	458	129	2482	5006	66	5818
S3309	210822_A01521_0006_AHKTYCDSX2	105.27	31.53	99.21	0.8881	XY	0.9957	[EUR] Arabian I	4780974	3845838	190189	1.25	0	1230	659523184	403	164	2294	4782	58	5754
S3310	210822_A01521_0006_AHKTYCDSX2	121.77	36.18	99.23	0.9085	XY	0.9963	[EUR] Arabian I	5228425	4207893	151295	1.91	0	1099	149087451	439	149	2428	5326	58	6221
S3311	210822_A01521_0006_AHKTYCDSX2	133.45	39.96	99.31	0.9066	XX	1	[SAS] Eurasian	5145831	4138696	159491	1.81	0	1295	150131382	467	153	2580	5415	67	6556
S3312	210822_A01521_0006_AHKTYCDSX2	108.25	32.32	99.19	0.9026	XX	1	[SAS] Eurasian	5156152	4153170	161953	1.8	0	1307	151345130	402	134	2322	4933	54	5866
S3313	210822_A01521_0006_AHKTYCDSX2	136.83	40.5	99.26	0.8997	XY	0.9933	[EUR] Arabian I	5094951	4099235	167235	1.62	0	1140	352301103	439	141	2490	5248	62	6285
S3314	210822_A01521_0006_AHKTYCDSX2	127.67	38.25	99.17	0.9013	XX	1	[EUR] Arabian I	5098637	4103590	166980	1.69	0	1361	220280779	453	147	2622	5115	75	6091
S3315	210822_A01521_0006_AHKTYCDSX2	122.74	36.65	99.17	0.8988	XY	0.9925	[EUR] Arabian I	5425457	4371994	149191	2.02	0	1005	109936018	457	132	2492	5480	65	6424
S3316	210822_A01521_0006_AHKTYCDSX2	118.37	35.31	99.13	0.9008	XY	0.9981	[EUR] Arabian I	5022300	4039873	161045	1.68	0	1370	225280872	399	144	2256	5015	60	5959
S3317	210822_A01521_0006_AHKTYCDSX2	111.54	33.38	99.09	0.8952	XX	0.9917	[EUR] Arabian I	5300208	4268699	158430	1.92	0	1081	137494953	426	131	2292	5200	56	6013
S3318	210822_A01521_0006_AHKTYCDSX2	146.64	44.07	99.27	0.907	XX	0.9937	[AMR] Arabian II	5099809	4099614	162944	1.74	0	1247	193775998	446	146	2736	5417	57	6755
S3319	210822_A01521_0006_AHKTYCDSX2	122.54	36.97	99.32	0.9028	XX	1	[EUR] Arabian I	5185656	4172819	158343	1.87	0	1171	151204246	405	156	2376	5302	49	6267
S3320	210822_A01521_0006_AHKTYCDSX2	134.06	39.87	99.05	0.8911	XY	0.9863	[EUR] Arabian I	4971535	4000377	165250	1.59	0	1513	291734791	416	146	2488	4958	59	6064
S3321	210822_A01521_0006_AHKTYCDSX2	100.21	30.07	99.22	0.9048	XX	1	[EUR] Arabian I	5205769	4195695	167339	1.77	0	1175	249004816	364	158	1998	4953	56	5630
S3322	210822_A01521_0006_AHKTYCDSX2	155.28	46.1	99.19	0.9045	XY	0.9971	[AMR] Arabian II	4951086	3978007	172029	1.49	0	1149	403907688	457	156	2758	5347	75	6605
S3323	210822_A01521_0006_AHKTYCDSX2	142.99	42.41	99.17	0.9023	XY	0.9968	[SAS] Eurasian	5036014	4049094	160554	1.68	0	1395	206609249	460	145	2714	5352	80	6478
S3324	210822_A01521_0006_AHKTYCDSX2	148.89	44.36	99.14	0.9028	XX	1	[EUR] Arabian I	5107582	4107439	166934	1.68	0	1427	217738526	445	151	2684	5419	51	6767
S3325	210822_A01521_0006_AHKTYCDSX2	136.73	40.24	99.17	0.9007	XY	0.9966	[EUR] Arabian I	5090740	4096887	162573	1.68	0	1497	241024341	483	137	6374	3601	26	6431
S3326	210822_A01521_0006_AHKTYCDSX2	134.86	40.27	99.19	0.9017	XX	1	[EUR] Arabian I	4970528	3996643	180763	1.44	0	1393	411020635	431	157	2478	5196	67	6240
S3327	210822_A01521_0005_BHKVF3DSX2	135.7	40.01	99.01	0.8957	XY	0.9966	[EUR] Arabian I	4990800	4012802	165456	1.59	0	1456	281363696	460	154	2562	5295	62	6401
S3328	210822_A01521_0005_BHKVF3DSX2	137.99	40.75	99.03	0.897	XY	0.995	[EUR] Arabian I	5028906	4045456	160658	1.68	0	1479	226158912	447	149	2600	5297	63	6309
S3329	210822_A01521_0005_BHKVF3DSX2	128.02	38.27	99.23	0.9027	XX	0.9964	[EUR] Arabian I	5168251	4160695	167842	1.7	0	1422	232384855	481	127	2482	5446	50	6362
S3330	210822_A01521_0005_BHKVF3DSX2	113.01	33.54	99.12	0.8999	XX	0.9959	[EUR] Arabian I	5117264	4118062	167521	1.69	0	1431	211018951	400	124	2332	5074	51	5879
S3331	210822_A01521_0005_BHKVF3DSX2	94.52	28.39	99.16	0.8992	XY	0.9928	[EUR] Arabian I	4909249	3951587	177257	1.43	0	1395	425233884	403	135	2098	4649	60	5361
S3332	211207_A01463_0077_BHYCFGDSX2	113.14	32.43	98.92	0.8969	XX	0.9917	[AFR] African	5593226	4508722	151189	2.18	0.001	814	84047689	430	142	2448	5423	60	6340
S3333	210822_A01521_0005_BHKVF3DSX2	125.42	37.62	99.01	0.8945	XX	1	[SAS] Eurasian	5194948	4180600	159941	1.85	0	1213	130474617	400	143	2404	5383	48	6290
S3334	210822_A01521_0005_BHKVF3DSX2	165.21	48.95	99.11	0.8975	XY	0.9944	[EUR] Arabian I	5223393	4201432	151262	1.91	0	1151	140529465	463	172	2828	5838	74	7061
S3335	210822_A01521_0005_BHKVF3DSX2	115.07	34.58	99.04	0.8984	XX	0.9839	[EUR] Arabian I	5062394	4071708	167521	1.68	0	1402	223922998	436	130	2302	5051	62	5957
S3336	210822_A01521_0005_BHKVF3DSX2	239.6	70.5	99.29	0.9174	XY	0.999	[EUR] Arabian I	5073256	4077018	158623	1.7	0	1457	189094360	549	166	3574	5994	75	7371
S3337	210822_A01521_0005_BHKVF3DSX2	159.29	47.6	99.16	0.9019	XX	0.9971	[SAS] Eurasian	5063130	4069786	164283	1.7	0	1405	205358768	442	164	2842	5541	66	6948
S3338	210822_A01521_0005_BHKVF3DSX2	125.05	37.45	99.18	0.904	XX	0.9854	[EUR] Arabian I	5079956	4088120	170068	1.64	0	1378	279701558	480	147	2420	4977	60	6010
S3339	210822_A01521_0005_BHKVF3DSX2	145.33	43.57	99.08	0.8999	XX	0.9968	[EUR] Arabian I	5080162	4085150	166963	1.68	0	1395	268194159	464	142	2742	5415	67	6559
S3340	210822_A01521_0005_BHKVF3DSX2	134.94	40.33	99.19	0.9042	XX	0.9862	[EUR] Arabian I	5329212	4286315	158878	1.91	0	1051	199120601	411	134	2626	5553	52	6740
S3341	210822_A01521_0005_BHKVF3DSX2	133.79	39.86	99.19	0.9032	XX	0.9965	[EUR] Arabian I	5235602	4212415	173132	1.68	0	961	352610558	449	138	2568	5387	58	6547
S3342	210822_A01521_0005_BHKVF3DSX2	116.04	34.64	99.11	0.8972	XX	1	[AMR] Arabian II	5334724	4295711	157323	1.94	0	1147	141033674	442	132	2514	5301	59	6297
S3343	210822_A01521_0005_BHKVF3DSX2	101.86	30.67	99.25	0.9051	XX	1	[AMR] Arabian II	5298719	4268539	159857	1.91	0	1154	152464828	376	142	2316	5109	55	6001
S3344	210822_A01521_0005_BHKVF3DSX2	94.07	28.2	99.22	0.9032	XY	0.9951	[AMR] Arabian II	5266227	4244847	153267	1.94	0	1100	143641176	398	131	2306	5057	56	5828
S3345	210822_A01521_0005_BHKVF3DSX2	121.8	36.26	99.02	0.8965	XY	1	[AMR] Arabian II	5267837	4240212	151939	1.93	0	1069	140301334	418	127	2580	5312	57	6452
S3346	210822_A01521_0005_BHKVF3DSX2	119.23	35.71	99.22	0.9012	XX	0.9922	[EUR] Arabian I	5028815	4044683	172667	1.6	0	1337	296233183	414	138	2332	5131	61	6124
S3347	210822_A01513_0006_BHKNMVDSX2	117.88	34.73	99.22	0.8985	XY	0.9961	[EUR] Arabian I	5265371	4241120	159929	1.8	0	979	248016340	427	147	2620	5313	71	6370
S3348	210822_A01513_0006_BHKNMVDSX2	119.77	35.82	99.27	0.8993	XX	0.9922	[EUR] Arabian I	5025298	4041262	170594	1.62	0	1374	269370472	396	137	2336	5112	55	6262
S3349	210822_A01513_0006_BHKNMVDSX2	120.68	35.62	99.28	0.8999	XY	1	[AMR] Arabian II	5175364	4165637	154821	1.83	0	1273	171473257	421	139	2448	5257	72	6249
S3350	210822_A01513_0006_BHKNMVDSX2	104.88	31.21	99.25	0.9004	XX	0.9913	[EUR] Arabian I	5032475	4051380	171404	1.61	0	1457	276565771	397	139	2328	4801	49	5723
S3351	210822_A01513_0006_BHKNMVDSX2	116.05	34.4	99.29	0.8837	XY	0.9961	[SAS] Eurasian	5070971	4082858	155166	1.8	0	1360	151726692	428	156	2366	5042	48	6135
S3352	210822_A01513_0006_BHKNMVDSX2	134.15	39.57	99.31	0.8992	XY	0.9966	[EUR] Arabian I	5560044	4480155	147584	2.09	0	886	108908070	448	144	2700	5792	75	7028
S3353	210822_A01513_0006_BHKNMVDSX2	135.71	40.28	99.27	0.9013	XX	0.9932	[EUR] Arabian I	5025142	4041108	170751	1.61	0	1467	289615616	426	164	2734	5182	64	6561
S3354	210822_A01513_0006_BHKNMVDSX2	138.41	40.74	99.35	0.9014	XY	0.9983	[SAS] Eurasian	5201382	4187191	150742	1.9	0	1184	126309103	403	185	7550	3234	12	6879
S3355	210822_A01513_0006_BHKNMVDSX2	117.31	34.41	99.31	0.9024	XY	1	[EUR] Arabian I	5188919	4176987	158462	1.78	0	1157	234582076	434	155	2442	5189	62	6254
S3356	210822_A01513_0006_BHKNMVDSX2	112.33	33.51	99.42	0.9058	XX	0.9919	[EUR] Arabian I	5331125	4294841	165664	1.84	0	1075	254507917	362	140	2306	5296	52	6330
S3357	210822_A01513_0006_BHKNMVDSX2	102.46	30.64	99.31	0.9014	XY	1	[EUR] Arabian I	5079435	4091467	157374	1.76	0	1393	178948212	400	137	2178	4884	61	5778
S3358	210822_A01513_0006_BHKNMVDSX2	123.41	36.96	99.27	0.8963	XX	1	[SAS] Eurasian	5131183	4129486	161249	1.8	0	1236	147130962	445	159	2456	5297	51	6369
S3359	210822_A01513_0006_BHKNMVDSX2	126.93	37.89	99.26	0.8964	XY	0.9982	[SAS] Eurasian	5062373	4072337	154209	1.8	0	1315	142075516	394	182	2552	5229	72	6570
S3360	210822_A01513_0006_BHKNMVDSX2	151.01	44.89	99.25	0.8994	XX	1	[SAS] Eurasian	5122566	4118291	162597	1.75	0	1390	170756628	492	149	2842	5408	59	6918
S3361	210822_A01513_0006_BHKNMVDSX2	148.93	44.46	99.3	0.9012	XX	0.9969	[EUR] Arabian I	5177399	4164327	162795	1.77	0	1414	193575794	464	167	2776	5630	56	6902
S3362	210822_A01513_0006_BHKNMVDSX2	116.61	34.95	99.4	0.9038	XY	0.9962	[AMR] Arabian II	5127505	4127933	159461	1.77	0	1271	214918382	406	154	2414	5262	67	6208
S3363	210822_A01513_0006_BHKNMVDSX2	132.4	38.87	99.2	0.8991	XY	1	[EUR] Arabian I	5104204	4107852	155788	1.79	0	1291	164867920	498	129	2428	5162	62	6181
S3364	210822_A01513_0006_BHKNMVDSX2	136.97	40.69	99.22	0.8938	XY	0.9983	[EUR] Arabian I	4848474	3898455	182667	1.33	0	1315	545517328	472	148	2578	5091	66	6167
S3365	210822_A01513_0006_BHKNMVDSX2	140.59	41.63	99.23	0.8974	XY	0.9968	[EUR] Arabian I	4944234	3976306	175472	1.46	0	1478	431522751	436	155	2552	5276	73	6479
S3366	210822_A01513_0006_BHKNMVDSX2	149.84	44.56	99.28	0.8988	XX	1	[EUR] Arabian I	5127656	4123093	164176	1.73	0	1391	180568490	454	147	2784	5503	64	6785
S3367	210822_A01513_0006_BHKNMVDSX2	147.68	43.65	99.25	0.8998	XY	1	[AMR] Arabian II	5252281	4226463	155198	1.86	0	1164	174498930	487	153	2780	5616	80	6974
S3368	210822_A01513_0006_BHKNMVDSX2	139.44	41.42	99.26	0.9002	XX	1	[SAS] Eurasian	5168307	4158130	160467	1.81	0	1279	164579735	392	160	2470	5443	67	6610
S3369	210822_A01513_0006_BHKNMVDSX2	123.71	36.62	99.28	0.8991	XX	0.9925	[EUR] Arabian I	4939641	3972553	185306	1.41	0	1388	489983115	454	163	2470	5088	66	6078
S3370	210822_A01513_0006_BHKNMVDSX2	123.59	36.74	99.31	0.898	XX	1	[EUR] Arabian I	5522205	4450700	154281	2.06	0	964	113325399	421	148	2496	5572	57	6566
S3371	210822_A01510_0006_BHKNMHDSX2	107	31.53	99.09	0.8925	XX	1	[AMR] Arabian II	5284064	4253239	158845	1.91	0	1107	138846009	385	145	2278	5199	48	6084
S3372	210822_A01510_0006_BHKNMHDSX2	102.92	30.83	99.29	0.8963	XX	0.9911	[SAS] Eurasian	5076217	4086336	163384	1.76	0	1367	167077600	367	149	2294	5057	64	5916
S3373	210822_A01510_0006_BHKNMHDSX2	111.99	32.87	99.18	0.8949	XX	1	[EUR] Arabian I	5071430	4080596	165997	1.71	0	1402	199303085	365	161	2234	5047	54	6066
S3374	210822_A01510_0006_BHKNMHDSX2	119.52	35.49	99.06	0.8867	XY	0.9961	[AMR] Arabian II	5064319	4074843	160729	1.7	0	1319	230907555	416	175	2538	5261	74	6272
S3375	210822_A01510_0006_BHKNMHDSX2	100.43	29.86	99.23	0.8926	XY	0.9955	[EUR] Arabian I	4929163	3966981	174208	1.48	0	1357	400622678	352	158	2130	4822	67	5803
S3376	210822_A01510_0006_BHKNMHDSX2	143.11	42.16	98.92	0.8847	XY	0.9984	[EUR] Arabian I	5089947	4093117	157319	1.76	0	1271	197557351	481	173	2766	5479	68	6770
S3377	210822_A01510_0006_BHKNMHDSX2	138.36	40.86	99.04	0.887	XX	1	[EUR] Arabian I	5167919	4157250	160196	1.82	0	1273	157777161	385	180	2626	5496	59	6765
S3378	210822_A01510_0006_BHKNMHDSX2	96.66	28.67	98.97	0.8851	XY	0.9952	[AFR] African	5607632	4526028	143009	2.26	0	665	70119119	491	140	2212	5227	70	6075
S3379	210822_A01510_0006_BHKNMHDSX2	143.6	42.03	98.84	0.885	XY	1	[SAS] Eurasian	5074270	4081450	155052	1.78	0	1303	154737463	454	147	2676	5382	72	6643
S3380	210822_A01510_0006_BHKNMHDSX2	138.6	40.95	99.12	0.8922	XX	0.9966	[SAS] Eurasian	5196195	4180105	159813	1.84	0	1277	152549049	451	150	2644	5504	51	6745
S3381	210822_A01510_0006_BHKNMHDSX2	170.39	50.15	99.24	0.8937	XY	1	[EUR] Arabian I	5228853	4206102	151801	1.9	0	1123	135038936	498	173	2996	5921	76	7389
S3382	210822_A01510_0006_BHKNMHDSX2	151.74	44.73	99.02	0.8925	XX	0.9845	[EUR] Arabian I	5117168	4113878	170696	1.64	0	1203	278435188	441	145	6032	4099	42	7133
S3383	210822_A01510_0006_BHKNMHDSX2	138.68	40.66	99.08	0.8913	XY	0.9983	[EUR] Arabian I	5088351	4093221	161569	1.69	0	1416	222909698	469	170	2734	5459	77	6773
S3384	210822_A01510_0006_BHKNMHDSX2	152.32	44.66	99.01	0.8889	XY	1	[SAS] Eurasian	5245927	4220854	150657	1.93	0	1084	128084777	471	150	2710	5706	64	7013
S3385	210822_A01510_0006_BHKNMHDSX2	136.57	40.19	99.12	0.8911	XY	0.9966	[EUR] Arabian I	5147716	4139666	154049	1.83	0	1306	154882734	434	150	2664	5590	76	6729
S3386	210822_A01510_0006_BHKNMHDSX2	144.99	42.46	99.06	0.8882	XY	0.9984	[AMR] Arabian II	5220891	4199179	151906	1.89	0	1159	131910300	438	188	2614	5569	74	6889
S3387	210822_A01510_0006_BHKNMHDSX2	106.74	31.8	99.21	0.8933	XX	1	[SAS] Eurasian	5440262	4384784	153053	2.06	0	893	97022213	420	144	2262	5257	56	6137
S3388	210822_A01510_0006_BHKNMHDSX2	110.65	32.57	98.87	0.89	XX	1	[EUR] Arabian I	5191737	4180325	161541	1.82	0	1208	157979492	389	145	2352	5214	49	6216
S3389	210822_A01510_0006_BHKNMHDSX2	114.75	33.95	99.15	0.8911	XY	1	[SAS] Eurasian	5102232	4105127	155202	1.8	0	1260	165979504	414	146	2328	5138	80	6238
S3390	210822_A01510_0006_BHKNMHDSX2	113.13	33.68	98.97	0.8872	XX	0.9918	[AFR] African	5528001	4454725	164623	1.91	0	704	258268173	393	142	2384	5604	63	6594
S3391	210822_A01510_0006_BHKNMHDSX2	137.77	40.72	99.1	0.8908	XX	0.9932	[SAS] Eurasian	5016886	4033050	177970	1.51	0	1360	375609127	430	135	2712	5307	70	6552
S3392	210822_A01510_0006_BHKNMHDSX2	138.04	40.79	99.24	0.8949	XY	0.9968	[EUR] Arabian I	5035604	4050520	163755	1.62	0	1519	250545454	424	157	2708	5306	74	6403
S3393	210824_A01471_0011_BHK2NKDSX2	140.27	41.97	98.95	0.8922	XX	1	[AFR] African	6064325	4891307	160802	2.13	0	753	118468346	515	140	2848	6498	61	7782
S3394	210824_A01471_0011_BHK2NKDSX2	145.95	43.97	99.19	0.8964	XX	0.9872	[EUR] Arabian I	5143526	4135919	170239	1.66	0	1139	278043021	470	125	2760	5652	63	7060
S3395	210824_A01471_0011_BHK2NKDSX2	131.62	39.57	98.9	0.8845	XX	0.9964	[EUR] Arabian I	5083484	4090916	166323	1.69	0	1448	214328044	459	141	2682	5244	56	6501
S3396	210824_A01471_0011_BHK2NKDSX2	145.26	43.15	99.07	0.8896	XY	0.9984	[EUR] Arabian I	4973444	3998138	173873	1.48	0	1372	406679929	484	148	2834	5445	76	6587
S3397	210824_A01471_0011_BHK2NKDSX2	154.07	45.98	99.28	0.8982	XY	0.994	[EUR] Arabian I	5082978	4086754	157678	1.74	0	1330	191829276	465	145	2828	5455	83	7069
S3398	MERGED_BHKNCVDSX2-AHT72WDSX2	109.5	32.23	99.23	0.8835	XX	0.9921	[EUR] Arabian I	4908090	3955196	186206	1.41	0	1358	484133670	315	117	2114	4665	51	5294
S3399	210824_A01458_0009_BHKNCVDSX2	110.48	32.55	99.2	0.8761	XY	0.9959	[EUR] Arabian I	5236645	4219408	160864	1.79	0	1044	277804673	371	139	2152	5147	70	5870
S3400	210824_A01458_0009_BHKNCVDSX2	220.32	63.83	99.28	0.8757	XY	0.9979	[EUR] Arabian I	5160241	4150169	155131	1.78	0	1281	165270178	600	159	3258	5948	78	7715
S3401	211231_A01562_0043_BH2JFJDSX3	108.36	30.57	99.04	0.9013	XX	0.9869	[SAS] Eurasian	5201357	4187573	159687	1.87	0.001	1176	135733992	404	136	2304	5084	62	6227
S3402	210824_A01458_0009_BHKNCVDSX2	101.98	29.99	99.32	0.8814	XY	0.9915	[SAS] Eurasian	5292958	4274679	150800	2	0	1000	107415420	303	115	1954	4886	62	5320
S3403	211209_A01570_0026_AHYF3VDSX2	110.81	31.81	99.06	0.9005	XY	1	[EUR] Arabian I	5186218	4178595	153476	1.87	0.002	1190	135329486	439	121	2224	4857	52	5154
S3404	MERGED_AHKMLCDSX2-BHT5YVDSX2	116.7	34.18	99.3	0.864	XY	0.9961	[SAS] Eurasian	5088715	4098169	154679	1.81	0.001	1276	150916810	437	131	2350	5027	64	5771
S3405	211207_A01463_0077_BHYCFGDSX2	128.72	36.49	99.09	0.9023	XX	0.9928	[EUR] Arabian I	5227717	4207418	160386	1.84	0.001	1163	160837373	482	131	2448	5385	58	6443
S3406	210824_A01458_0010_AHKMLCDSX2	109.2	32.35	99.41	0.8625	XY	0.9959	[EUR] Arabian I	4997088	4025667	162769	1.64	0	1453	250696619	428	146	2038	4678	63	5102
S3407	MERGED_AHKMLCDSX2-BHT5YVDSX2	107.94	31.96	99.26	0.8624	XX	0.9915	[EUR] Arabian I	5461952	4406311	155574	2.04	0.001	964	113210669	424	139	2120	5064	54	5761
S3408	210824_A01458_0010_AHKMLCDSX2	131.06	38.8	99.52	0.8682	XX	1	[SAS] Eurasian	5179893	4170099	160568	1.82	0	1293	163996665	452	132	2388	4991	59	5726
S3409	210824_A01458_0010_AHKMLCDSX2	151.19	44.25	99.53	0.8698	XX	1	[SAS] Eurasian	5209480	4191567	157788	1.86	0	1146	138613379	490	159	2496	5377	78	6194
S3410	MERGED_AHKMLCDSX2-BHT5YVDSX2	116.7	34.34	99.47	0.8738	XY	0.9961	[EUR] Arabian I	5178667	4172676	153537	1.86	0.001	1234	150753007	462	141	2286	5084	67	6038
S3411	210824_A01458_0010_AHKMLCDSX2	166.34	49.21	99.44	0.8659	XX	0.9945	[EUR] Arabian I	5117923	4114728	160392	1.77	0	1344	160706298	459	145	2672	5437	66	6403
S3412	210824_A01458_0010_AHKMLCDSX2	107.89	32.07	99.51	0.866	XX	0.9915	[EUR] Arabian I	5154348	4153411	161434	1.82	0	1181	178095811	409	147	2000	4760	47	5102
S3413	210824_A01458_0010_AHKMLCDSX2	118.26	35.06	99.47	0.8685	XX	1	[SAS] Eurasian	5364036	4323817	153547	2.03	0	1047	108655561	434	146	2096	5051	50	5531
S3414	MERGED_AHKMLCDSX2-BHT5YVDSX2	118.38	34.92	99.47	0.8763	XY	0.9963	[EUR] Arabian I	5147038	4145611	154398	1.85	0.001	1217	156553969	366	132	2168	4936	50	5364
S3415	210824_A01458_0010_AHKMLCDSX2	127.16	37.39	99.42	0.8618	XX	1	[EUR] Arabian I	5122082	4124490	161810	1.76	0	1255	177152287	487	157	2258	5036	69	5943
S3416	210824_A01458_0010_AHKMLCDSX2	100.1	29.64	99.42	0.8648	XX	1	[EUR] Arabian I	5136681	4139969	164833	1.75	0	1368	175818207	432	144	2146	4717	50	5048
S3417	210824_A01458_0010_AHKMLCDSX2	116.93	34.35	99.44	0.8599	XY	1	[EUR] Arabian I	5144771	4146032	154672	1.83	0	1267	165787921	439	158	2260	4843	60	5371
S3418	MERGED_AHKMLCDSX2-BHT5YVDSX2	114.37	33.62	99.34	0.8689	XX	0.9919	[EUR] Arabian I	5140986	4140121	165492	1.73	0.001	1393	185408380	443	144	2242	4865	71	5688
S3419	210824_A01458_0010_AHKMLCDSX2	100.53	29.93	99.53	0.8684	XX	1	[EUR] Arabian I	5153317	4157309	160780	1.85	0	782	75306695	408	126	1966	4874	49	5364
S3420	210824_A01458_0010_AHKMLCDSX2	142.99	42.3	99.44	0.8617	XX	0.9968	[EUR] Arabian I	5102478	4106341	167393	1.68	0	1473	241171005	470	134	2468	5239	48	6096
S3421	210824_A01458_0010_AHKMLCDSX2	121.16	35.78	99.53	0.8684	XY	0.9963	[SAS] Eurasian	5120108	4124745	154992	1.81	0	1288	164222218	436	158	2238	5033	58	5461
S3422	210824_A01458_0010_AHKMLCDSX2	115.8	33.98	99.42	0.8623	XY	1	[EUR] Arabian I	5250863	4233893	150936	1.95	0	1124	143224459	422	164	2270	4952	59	5287
S3423	210824_A01458_0010_AHKMLCDSX2	156.76	45.96	99.53	0.8692	XX	1	[AFR] African	5536232	4462039	145063	2.23	0	740	70171800	497	147	2534	5604	75	6373
S3424	210824_A01458_0010_AHKMLCDSX2	162.12	47.01	99.58	0.8639	XY	1	[SAS] Eurasian	4951185	3983044	163180	1.6	0	1259	273499956	496	139	2670	5237	86	6013
S3425	210824_A01458_0010_AHKMLCDSX2	116.07	34.2	99.49	0.8641	XY	1	[SAS] Eurasian	5049677	4066314	159957	1.71	0	1239	230773831	439	152	2326	4908	58	5795
S3426	210824_A01458_0010_AHKMLCDSX2	107.72	31.82	99.55	0.8666	XY	0.9958	[AMR] Arabian II	4932086	3971799	173829	1.47	0	1341	438629645	447	131	2140	4738	56	5521
S3427	MERGED_AHKMLCDSX2-BHT5YVDSX2	111.56	32.86	99.34	0.8686	XY	0.996	[AMR] Arabian II	5304520	4280049	152681	1.96	0.001	1065	143766999	406	120	2256	5058	55	5672
S3428	MERGED_BHHJLLDSX2-BHH5TYDSX3	116.7	34.23	98.84	0.8978	XY	1	[SAS] Eurasian	4914844	3956275	168649	1.53	0	1280	339267726	439	132	2884	5397	76	6154
S3429	MERGED_AHTY7JDSX2-BHHJLLDSX2	109.15	32.22	99.01	0.9031	XY	1	[AMR] Arabian II	5130863	4131905	169243	1.62	0.001	1102	369422483	469	145	2288	4880	59	5574
S3430	211207_A01469_0066_AHV5GLDSX2	158.62	45.45	99.01	0.8884	XY	0.9971	[EUR] Arabian I	5239440	4217847	150967	1.92	0.001	1137	137818988	510	149	2808	5561	87	6499
S3431	210829_A01522_0007_AHKNNKDSX2	102.33	30.03	98.87	0.9085	XY	0.987	[EUR] Arabian I	5195939	4188834	151092	1.92	0	1139	132916532	416	140	2270	4642	59	5084
S3432	210829_A01522_0007_AHKNNKDSX2	118.08	34.91	99.05	0.9117	XY	0.9943	[SAS] Eurasian	5169460	4160109	155656	1.79	0	1221	178536455	492	138	2486	5018	63	5711
S3433	211207_A01469_0066_AHV5GLDSX2	140.14	39.94	98.95	0.8883	XY	0.9967	[AMR] Arabian II	4964034	3993755	168672	1.55	0.001	1365	350660157	457	129	2682	5032	62	5964
S3434	211207_A01469_0066_AHV5GLDSX2	116.83	33.39	99.07	0.8945	XY	1	[AMR] Arabian II	5189641	4183107	157339	1.81	0.001	1153	199979321	444	136	2262	5075	56	5798
S3435	211207_A01469_0066_AHV5GLDSX2	106.88	30.47	99.02	0.8913	XY	0.9957	[AMR] Arabian II	5322414	4292195	152582	1.94	0.001	1166	140487584	436	133	2118	4920	61	5726
S3436	211207_A01469_0066_AHV5GLDSX2	124.03	35.37	99.11	0.8937	XY	1	[SAS] Eurasian	4938823	3974338	172080	1.51	0.001	1253	411079737	465	131	2450	4895	62	5656
S3437	210829_A01522_0007_AHKNNKDSX2	119.65	35.25	99.11	0.9145	XY	1	[AMR] Arabian II	5173309	4163230	153812	1.85	0	1238	159730675	521	142	2436	5035	53	5607
S3438	211207_A01469_0066_AHV5GLDSX2	129.37	36.63	99.09	0.8968	XY	1	[AMR] Arabian II	5268318	4243632	150390	1.94	0.003	1099	135298632	473	143	2460	5161	74	6119
S3439	210824_A01458_0009_BHKNCVDSX2	145.29	42.1	99.31	0.8877	XY	0.9953	[AMR] Arabian II	5195337	4181628	153270	1.86	0	1181	155562550	478	149	2518	5236	74	6297
S3440	210824_A01458_0009_BHKNCVDSX2	147.49	42.71	99.36	0.8849	XY	0.9969	[AMR] Arabian II	5250845	4227708	152246	1.88	0	1163	170985304	515	149	2764	5567	69	6814
S3441	210824_A01458_0009_BHKNCVDSX2	100.41	29.5	99.24	0.8724	XY	1	[AMR] Arabian II	5083123	4104189	164186	1.69	0	1169	248590036	311	122	2036	4766	63	5395
S3442	210824_A01458_0009_BHKNCVDSX2	195.86	56.83	99.23	0.8775	XY	0.9988	[SAS] Eurasian	5057505	4065085	157874	1.71	0	1399	180651043	517	168	3138	5730	80	7324
S3443	210824_A01458_0009_BHKNCVDSX2	182.82	53.17	99.11	0.8767	XY	0.9937	[SAS] Eurasian	4953520	3982648	169573	1.52	0	1267	359779858	487	135	2896	5554	80	7059
S3444	210824_A01458_0009_BHKNCVDSX2	173.87	50.28	99.4	0.8892	XY	0.9987	[AMR] Arabian II	5062897	4069913	156872	1.73	0	1370	187419313	440	138	2876	5587	69	6925
S3445	210824_A01458_0009_BHKNCVDSX2	165.82	48.48	99.24	0.88	XY	1	[SAS] Eurasian	4965589	3993274	169706	1.53	0	1314	375155609	495	154	2914	5392	81	6966
S3446	210824_A01458_0009_BHKNCVDSX2	116.87	34.22	99.33	0.882	XY	0.9925	[AMR] Arabian II	5129748	4135123	159896	1.74	0	1272	213165839	359	118	2208	5052	55	5806
S3447	210824_A01458_0009_BHKNCVDSX2	107.55	31.48	99.44	0.8884	XY	0.9958	[SAS] Eurasian	5032911	4051877	158838	1.72	0	1386	185107389	414	140	2260	4802	63	5863
S3448	MERGED_BHKNCVDSX2-AHT72WDSX2	100.71	29.49	99.42	0.8906	XY	0.9956	[AMR] Arabian II	5101988	4112898	161684	1.73	0.001	1202	252013581	385	113	2170	4786	58	5447
S3449	210824_A01458_0009_BHKNCVDSX2	99.88	29.09	99.28	0.8789	XY	0.9954	[SAS] Eurasian	4944746	3982544	172889	1.5	0	1196	409695794	442	133	2080	4634	52	5530
S3450	210824_A01458_0009_BHKNCVDSX2	130.42	38.18	99.43	0.8872	XY	0.9965	[SAS] Eurasian	5185942	4174203	152077	1.88	0	1225	140424471	466	168	2544	5356	66	6582
S3451	210824_A01458_0009_BHKNCVDSX2	169.72	49.39	99.41	0.8843	XY	0.9987	[AMR] Arabian II	5066245	4070695	167594	1.57	0	1073	365301681	531	142	2884	5631	71	7231
S3452	210824_A01458_0009_BHKNCVDSX2	130.67	38.36	99.49	0.8941	XY	0.9983	[AMR] Arabian II	5209986	4193433	154906	1.85	0	1107	209577924	410	163	2376	5398	67	6079
S3453	210824_A01458_0009_BHKNCVDSX2	146.57	42.68	99.36	0.8892	XY	0.9969	[SAS] Eurasian	5279686	4249365	151985	1.91	0	1079	171146138	466	175	2708	5472	75	6427
S3454	MERGED_BHKNCVDSX2-AHT72WDSX2	111.78	32.78	99.34	0.8813	XY	0.9959	[AMR] Arabian II	5189413	4181821	154626	1.86	0.001	1238	160288737	428	136	2216	4982	60	5875
S3455	210824_A01458_0009_BHKNCVDSX2	100.9	29.64	99.04	0.8724	XY	0.9978	[SAS] Eurasian	5099476	4111869	161349	1.74	0	1231	232170223	332	126	2038	4820	62	5580
S3456	210824_A01458_0009_BHKNCVDSX2	107.78	31.49	99.34	0.8862	XY	0.9941	[AMR] Arabian II	5072121	4090602	167735	1.64	0	1135	344235737	313	126	1990	4856	50	5476
S3457	211207_A01469_0066_AHV5GLDSX2	146.42	41.81	99.11	0.8955	XY	0.9969	[SAS] Eurasian	4971877	3999525	163386	1.62	0.012	1300	285413410	449	138	2540	5051	69	6264
S3458	MERGED_BHKJC5DSX2-AHH5CKDSX3	110.3	31.81	98.4	0.8539	XY	0.9959	[SAS] Eurasian	4880082	3933705	161692	1.61	0	1412	221014261	500	143	2682	4993	67	5946
S3459	MERGED_BHKJC5DSX2-BHHYJTDSX3	135.3	38.55	99.18	0.8796	XY	0.9902	[EUR] Arabian I	5161427	4157810	151229	1.87	0.001	1237	136663629	432	150	2424	4979	82	6085
S3460	211207_A01469_0066_AHV5GLDSX2	98.34	28.24	98.97	0.8949	XY	0.9907	[SAS] Eurasian	5024174	4047136	169833	1.58	0.001	1090	377177514	441	113	2132	4592	46	5270
S3461	210826_A01473_0014_AHK2VHDSX2	121.58	36.13	98.74	0.8911	XX	0.9846	[SAS] Eurasian	4975814	4000082	178046	1.5	0	1303	366905500	446	134	2514	5047	52	6258
S3462	210826_A01473_0014_AHK2VHDSX2	121.26	35.8	98.84	0.8897	XY	0.9962	[SAS] Eurasian	5112678	4114331	153794	1.83	0	1243	151556948	414	145	2648	5237	65	6436
S3463	210826_A01473_0014_AHK2VHDSX2	108.74	32.07	98.93	0.8937	XY	1	[SAS] Eurasian	5094600	4099574	156624	1.78	0	1312	159524492	439	143	2352	5104	69	6136
S3464	210826_A01473_0014_AHK2VHDSX2	125.05	36.98	98.74	0.8877	XX	0.7687	[AMR] Arabian II	5286396	4254276	158702	1.92	0	1140	149535527	437	140	2554	5386	82	6643
S3465	210826_A01473_0014_AHK2VHDSX2	101.67	30.27	98.86	0.8828	XX	1	[AMR] Arabian II	5174233	4165331	161954	1.81	0	1249	202001670	440	135	2290	5019	70	5979
S3466	210826_A01473_0014_AHK2VHDSX2	113.75	33.75	98.89	0.8905	XY	0.9919	[AFR] African	5898361	4757146	154058	2.12	0	712	127197591	451	156	2518	5982	81	7104
S3467	210826_A01473_0014_AHK2VHDSX2	104.22	30.74	98.75	0.8914	XY	0.9956	[AMR] Arabian II	5138963	4135678	156414	1.82	0	1213	163475813	443	134	2414	5142	76	6141
S3468	210826_A01473_0014_AHK2VHDSX2	122.3	36.2	99.02	0.8961	XY	0.9962	[EUR] Arabian I	5066949	4074940	155590	1.78	0.001	1361	179330508	436	154	2574	5218	78	6529
S3469	210826_A01473_0014_AHK2VHDSX2	179.93	53.17	99.08	0.9061	XY	1	[EUR] Arabian I	5232849	4206923	151023	1.89	0	1154	129946240	553	164	3252	6052	82	7782
S3470	210826_A01473_0014_AHK2VHDSX2	157.31	46.52	99.09	0.8989	XY	0.9971	[AMR] Arabian II	5239874	4215435	153542	1.87	0	1100	152601124	479	170	3100	5809	94	7395
S3471	210826_A01473_0014_AHK2VHDSX2	147.68	43.94	99.04	0.8986	XY	0.9985	[SAS] Eurasian	4939658	3970289	172756	1.48	0	1346	388987631	464	148	2926	5462	71	6932
S3472	210826_A01473_0014_AHK2VHDSX2	127.57	37.86	98.88	0.8946	XY	0.9964	[SAS] Eurasian	5069250	4077670	155997	1.77	0	1274	150412717	495	157	2630	5242	77	6552
S3473	210826_A01473_0014_AHK2VHDSX2	142.9	42.32	98.95	0.8974	XY	1	[SAS] Eurasian	5048381	4057723	162894	1.66	0	1340	226831095	466	158	2938	5488	76	7016
S3474	210826_A01473_0014_AHK2VHDSX2	148.39	43.98	98.97	0.8981	XY	0.9969	[AMR] Arabian II	5074218	4082477	170124	1.6	0	1079	359707805	499	167	3034	5566	88	7024
S3475	210826_A01473_0014_AHK2VHDSX2	171.2	51.17	99.05	0.9016	XX	0.9946	[AMR] Arabian II	5044927	4052632	171620	1.59	0	1328	297753243	474	173	3096	5753	74	7341
S3476	210826_A01473_0014_AHK2VHDSX2	165.85	49.33	99.17	0.9013	XY	1	[SAS] Eurasian	4974616	3996748	166641	1.56	0	1258	323595401	491	169	3234	5685	84	7222
S3477	210826_A01473_0014_AHK2VHDSX2	127.94	37.78	98.75	0.8921	XY	0.9965	[SAS] Eurasian	5008758	4027055	160292	1.69	0	1394	201343047	459	147	2688	5191	74	6280
S3478	210826_A01473_0014_AHK2VHDSX2	123.92	36.8	98.79	0.8877	XY	0.9963	[SAS] Eurasian	4998086	4017979	161806	1.66	0	1310	230296637	474	143	2608	5162	65	6319
S3479	210826_A01473_0014_AHK2VHDSX2	109.26	32.78	98.82	0.8928	XX	0.9916	[SAS] Eurasian	5234814	4213517	157483	1.92	0	1165	127718233	386	151	2460	5172	62	6218
S3480	210826_A01473_0014_AHK2VHDSX2	112.02	33.33	98.86	0.8933	XY	0.9919	[SAS] Eurasian	5113233	4115433	153975	1.83	0	1218	154850222	429	136	2336	5096	68	5974
S3481	210826_A01473_0014_AHK2VHDSX2	118.4	34.95	98.8	0.89	XY	0.9922	[AMR] Arabian II	5075784	4084003	158867	1.72	0	1340	202514484	488	146	2570	5247	70	6266
S3482	210826_A01473_0014_AHK2VHDSX2	130.29	38.56	98.74	0.8909	XX	0.9928	[SAS] Eurasian	5082846	4086498	167477	1.69	0	1360	215467538	418	134	2662	5267	64	6573
S3483	210826_A01473_0014_AHK2VHDSX2	125.08	36.85	98.82	0.8928	XY	0.9926	[EUR] Arabian I	5117160	4114395	155169	1.81	0	1278	163487417	452	138	2740	5356	67	6601
S3484	210826_A01473_0014_AHK2VHDSX2	136.48	40.16	98.9	0.8931	XY	0.9966	[SAS] Eurasian	5128243	4124320	154958	1.8	0	1324	150553182	421	171	2734	5393	77	6735
S3485	210826_A01473_0013_BHGWLHDSX2	119.08	35.13	99.05	0.8892	XY	0.9923	[SAS] Eurasian	5293581	4265417	150392	1.95	0	1066	122839173	470	135	2452	5314	68	6305
S3486	MERGED_BHGWLHDSX2-BHV3KYDSX2	107.52	31.53	99.05	0.8906	XY	0.9915	[AMR] Arabian II	5352404	4314187	149929	2	0.001	946	111512170	401	138	2294	5072	60	5921
S3487	210826_A01473_0013_BHGWLHDSX2	110.65	32.86	99.21	0.8924	XY	0.9959	[AMR] Arabian II	5304287	4272775	150493	1.97	0	1036	138083797	459	152	2372	5135	65	6020
S3488	MERGED_BHGWLHDSX2-BHV3KYDSX2	113.06	33.14	99.09	0.8899	XY	0.9882	[SAS] Eurasian	5110672	4117584	154374	1.81	0.001	1308	147163180	484	128	2428	4752	66	5435
S3489	210826_A01473_0013_BHGWLHDSX2	96.35	28.89	99.16	0.8864	XY	0.9906	[SAS] Eurasian	5078294	4092261	168110	1.63	0	1063	381660929	439	126	2210	4676	65	5404
S3490	210826_A01473_0013_BHGWLHDSX2	107.84	32.04	99.17	0.8874	XY	0.9915	[AMR] Arabian II	5112188	4118576	157100	1.78	0	1284	170338589	456	139	2330	4987	54	5714
S3491	210826_A01473_0013_BHGWLHDSX2	108.91	32.4	99.06	0.8858	XY	0.9874	[AMR] Arabian II	5071536	4083951	158273	1.76	0	1253	188179248	452	142	2408	4942	67	5758
S3492	210826_A01473_0013_BHGWLHDSX2	117.43	34.69	99.04	0.8884	XY	0.9884	[AMR] Arabian II	4918262	3958936	173064	1.49	0	1440	394781692	482	140	2424	4759	69	5571
S3493	210826_A01473_0013_BHGWLHDSX2	113.82	33.89	99.06	0.8849	XY	0.996	[SAS] Eurasian	4887860	3934566	181860	1.37	0	1100	551809223	403	135	2236	4731	76	5636
S3494	210826_A01473_0013_BHGWLHDSX2	148.79	44.12	99.12	0.8896	XX	0.9937	[AMR] Arabian II	5128459	4124636	166792	1.7	0	1293	222756165	500	150	2772	5468	75	6683
S3495	210826_A01473_0013_BHGWLHDSX2	121.35	36.06	99.15	0.8907	XY	0.9925	[SAS] Eurasian	5037056	4055541	163324	1.65	0	1244	264329376	429	138	2490	4991	70	5964
S3496	210826_A01473_0013_BHGWLHDSX2	113.83	33.97	99.19	0.8911	XY	0.9882	[AMR] Arabian II	4948263	3983500	174077	1.48	0	1381	403820490	417	130	2350	4809	61	5675
S3497	210826_A01473_0013_BHGWLHDSX2	121.05	35.99	99.09	0.8864	XY	0.9943	[AMR] Arabian II	5040682	4058397	177096	1.47	0	1051	488226801	448	146	2504	4998	66	5948
S3498	210826_A01473_0013_BHGWLHDSX2	122.8	36.5	99.09	0.888	XY	0.9964	[SAS] Eurasian	5101661	4107965	156232	1.78	0	1397	165488294	391	128	2370	5155	58	6089
S3499	210826_A01473_0013_BHGWLHDSX2	120.48	35.88	99.09	0.8852	XY	0.9924	[AMR] Arabian II	5179195	4169947	154786	1.84	0	1271	173306622	425	135	2424	5216	65	6044
S3500	210826_A01473_0013_BHGWLHDSX2	109.88	32.71	99.13	0.8921	XY	0.9918	[AMR] Arabian II	5278637	4253693	151438	1.95	0	1020	133472528	388	145	2352	5088	66	5957
S3501	210826_A01473_0013_BHGWLHDSX2	119.99	35.37	99.2	0.894	XY	0.9924	[AMR] Arabian II	5148430	4144128	155257	1.83	0	1274	156175158	438	160	2578	5161	69	6187
S3502	210826_A01473_0013_BHGWLHDSX2	124.29	36.93	99.11	0.887	XY	0.9928	[SAS] Eurasian	5137154	4135805	152584	1.86	0	1273	146913650	460	141	2578	5079	78	6111
S3503	210826_A01473_0013_BHGWLHDSX2	97.26	28.99	99.19	0.8893	XY	0.986	[SAS] Eurasian	4909069	3953705	175314	1.47	0	1262	453730660	439	135	2242	4579	66	5282
S3504	210826_A01473_0013_BHGWLHDSX2	151.58	45.01	98.9	0.8875	XX	1	[AMR] Arabian II	5204908	4186559	160879	1.81	0	1274	175883842	499	138	2708	5485	54	6751
S3505	210826_A01473_0013_BHGWLHDSX2	136.06	40.5	99.16	0.8924	XY	0.9933	[AMR] Arabian II	5187743	4175249	157004	1.79	0	1167	195860026	462	143	2678	5420	63	6604
S3506	210826_A01473_0013_BHGWLHDSX2	138.39	41.09	99.02	0.8865	XY	0.9983	[AMR] Arabian II	5297438	4265134	152523	1.92	0	1087	161945742	483	161	2660	5639	74	6652
S3507	210826_A01473_0013_BHGWLHDSX2	115.27	34.13	99.17	0.8886	XY	0.9921	[AMR] Arabian II	4854722	3906987	182451	1.35	0	1412	502910437	400	133	2322	4824	59	5709
S3508	210826_A01473_0013_BHGWLHDSX2	136.71	40.35	99.12	0.8905	XY	0.9901	[SAS] Eurasian	5211283	4194951	155924	1.84	0	1166	193163606	418	142	2540	5326	68	6452
S3509	210826_A01458_0012_AHK225DSX2	167.39	49	99.17	0.9102	XY	0.9986	[AMR] Arabian II	5194842	4177195	152950	1.86	0	1189	155752401	507	179	3026	5804	68	7112
S3510	210826_A01458_0012_AHK225DSX2	124.47	36.58	99.11	0.9089	XY	0.9945	[SAS] Eurasian	5093788	4096561	155736	1.78	0	1278	150672360	416	186	2716	5277	72	6249
S3511	210826_A01458_0012_AHK225DSX2	128.13	37.83	99.2	0.9126	XY	0.9982	[AMR] Arabian II	5208116	4189794	152075	1.89	0	1183	143653681	453	171	2686	5422	69	6488
S3512	210826_A01458_0012_AHK225DSX2	101.64	30	99.23	0.9129	XY	0.9955	[SAS] Eurasian	5059388	4072372	160895	1.7	0	1395	221414809	419	134	2244	4884	55	5767
S3513	210826_A01458_0012_AHK225DSX2	121.67	35.71	99.32	0.9166	XY	1	[AMR] Arabian II	5177707	4166036	152434	1.87	0	1187	147121497	456	174	2586	5332	60	6304
S3514	210826_A01458_0012_AHK225DSX2	122.27	35.93	99.25	0.9161	XY	1	[AMR] Arabian II	4941821	3972154	173107	1.48	0	1386	391763837	437	175	2476	5182	61	6198
S3515	210826_A01458_0012_AHK225DSX2	119.22	35.14	99.17	0.9127	XY	0.9981	[SAS] Eurasian	5176601	4166417	156731	1.8	0	1196	198702300	467	178	2486	5280	59	6218
S3516	210826_A01458_0012_AHK225DSX2	160.41	47.4	99.28	0.911	XY	0.9986	[EUR] Arabian I	5185593	4170181	153736	1.84	0	1273	154498973	478	194	2968	5839	84	7328
S3517	210826_A01458_0012_AHK225DSX2	171.99	50.48	99.33	0.9135	XY	0.9987	[AMR] Arabian II	5127775	4122896	159340	1.73	0	1272	243309884	480	181	3220	5824	95	7405
S3518	210826_A01458_0012_AHK225DSX2	166.21	48.77	99.24	0.9105	XY	0.9986	[SAS] Eurasian	5033747	4048313	164207	1.63	0	1285	269071940	475	192	2984	5638	72	7308
S3519	210826_A01458_0012_AHK225DSX2	135.8	39.93	99.21	0.9074	XY	0.9983	[EUR] Arabian I	5139831	4134486	154180	1.82	0	1287	147404882	461	164	2764	5400	54	6868
S3520	210826_A01458_0012_AHK225DSX2	136.4	40.3	99.2	0.9079	XY	0.9983	[AMR] Arabian II	5112512	4112983	153469	1.81	0	1215	143203619	457	167	2542	5495	86	6837
S3521	210826_A01458_0012_AHK225DSX2	147.5	43.22	99.18	0.9062	XY	0.9984	[SAS] Eurasian	5043266	4055920	158242	1.72	0	1338	203582744	436	184	2948	5467	90	6928
S3522	210826_A01458_0012_AHK225DSX2	126.63	36.94	99.16	0.9096	XY	0.9964	[SAS] Eurasian	5216089	4196086	156509	1.81	0	1144	189594030	435	173	2700	5509	72	6761
S3523	210826_A01458_0012_AHK225DSX2	175.39	51.57	99.33	0.9119	XY	0.9987	[AMR] Arabian II	5171237	4159611	153597	1.83	0	1147	168015384	455	193	3218	5896	90	7592
S3524	210826_A01458_0012_AHK225DSX2	109.42	32.28	99.22	0.9111	XY	0.9979	[SAS] Eurasian	4950412	3979078	166593	1.57	0	1344	303560185	447	145	2452	4977	64	6223
S3525	210826_A01458_0012_AHK225DSX2	128.32	37.83	99.28	0.9124	XY	0.9982	[SAS] Eurasian	5147658	4142173	153533	1.84	0	1237	146925129	459	164	2674	5451	84	6697
S3526	210826_A01458_0012_AHK225DSX2	147.38	43.2	99.18	0.9108	XY	0.9969	[AMR] Arabian II	5332438	4290281	147107	2.02	0	963	108074782	473	170	2834	5761	82	7321
S3527	210826_A01458_0012_AHK225DSX2	120.55	35.34	99.32	0.9131	XY	0.9981	[SAS] Eurasian	5007199	4026151	162259	1.66	0	1363	256364283	426	163	2568	5257	73	6440
S3528	210826_A01458_0012_AHK225DSX2	115.69	33.63	99.37	0.9086	XY	0.9961	[SAS] Eurasian	5610107	4518947	139321	2.33	0	636	60678727	449	132	2592	5750	72	6907
S3529	210826_A01458_0012_AHK225DSX2	145.3	42.56	99.34	0.9148	XY	0.9984	[SAS] Eurasian	5478435	4408500	146767	2.1	0	878	96394220	483	173	2962	5882	78	7533
S3530	210826_A01458_0012_AHK225DSX2	133.22	39.33	99.38	0.9156	XY	1	[SAS] Eurasian	5050465	4060247	162864	1.65	0	1270	267922348	436	175	2866	5456	80	6888
S3531	210826_A01458_0012_AHK225DSX2	142.39	42.14	99.25	0.9133	XX	0.9967	[SAS] Eurasian	5093006	4093499	165651	1.7	0	1380	202683779	448	164	2612	5482	59	7058
S3532	210826_A01458_0011_BHK2TYDSX2	147.37	43.12	99.1	0.9097	XY	0.9984	[AFR] African	5546053	4465733	148481	2.1	0	810	142089719	480	167	2960	6030	82	7543
S3533	210826_A01458_0011_BHK2TYDSX2	168.43	49.46	99.17	0.9113	XY	0.9986	[SAS] Eurasian	5014830	4030904	161482	1.66	0	1368	233226461	496	188	3062	5712	74	7405
S3534	210826_A01458_0011_BHK2TYDSX2	138.14	40.64	99.1	0.9046	XY	0.9983	[SAS] Eurasian	5009519	4027363	157650	1.71	0	1357	195499309	425	173	2846	5449	75	6870
S3535	210826_A01458_0011_BHK2TYDSX2	116.13	34.43	99.05	0.9056	XX	1	[SAS] Eurasian	5178809	4167865	162130	1.8	0	1236	186826158	440	149	2462	5316	54	6459
S3536	210826_A01458_0011_BHK2TYDSX2	143.89	42.21	99.04	0.9077	XY	0.9984	[SAS] Eurasian	5132726	4127528	153269	1.82	0	1290	148002923	455	171	2762	5509	56	7133
S3537	210826_A01458_0011_BHK2TYDSX2	119.19	34.87	99.24	0.9132	XY	1	[SAS] Eurasian	5457373	4394862	149505	2.04	0	917	126466512	443	176	2596	5726	64	6933
S3538	210826_A01458_0011_BHK2TYDSX2	149.18	44.32	99.02	0.9049	XX	0.9937	[SAS] Eurasian	5468274	4400811	156582	2	0	844	158822607	465	179	2924	6039	83	7572
S3539	210826_A01458_0011_BHK2TYDSX2	149.05	43.99	99.17	0.9089	XY	0.9985	[SAS] Eurasian	5130236	4124084	153237	1.82	0	1257	147987754	465	164	2856	5628	74	7216
S3540	210826_A01458_0011_BHK2TYDSX2	184.22	53.73	99.08	0.9093	XY	0.9987	[SAS] Eurasian	5164117	4149796	153264	1.83	0	1253	153783450	458	168	3228	5967	72	7777
S3541	210826_A01458_0011_BHK2TYDSX2	122.64	35.91	99.17	0.9088	XY	0.9981	[AMR] Arabian II	5190969	4176689	155742	1.81	0	1243	163419806	438	171	2674	5382	64	6696
S3542	210826_A01458_0011_BHK2TYDSX2	135.42	39.84	99.16	0.9092	XY	0.9949	[AMR] Arabian II	5053311	4061671	160099	1.68	0	1385	229834650	458	161	2706	5325	70	6772
S3543	210826_A01458_0011_BHK2TYDSX2	109.73	32.42	99.14	0.9069	XY	0.9979	[SAS] Eurasian	4869159	3915266	180719	1.37	0	1263	490769053	421	162	2426	4989	66	6129
S3544	210826_A01458_0011_BHK2TYDSX2	135.38	39.81	99.1	0.9087	XY	0.9966	[SAS] Eurasian	5042589	4053049	158500	1.72	0	1385	199752239	472	180	2632	5357	66	6832
S3545	210826_A01458_0011_BHK2TYDSX2	136.42	40.56	99.21	0.9111	XX	0.9897	[AFR] African	5540292	4460625	157027	2.04	0	779	135650891	470	184	2862	5965	71	7451
S3546	210826_A01458_0011_BHK2TYDSX2	143.3	42.09	99.16	0.9088	XY	1	[SAS] Eurasian	4949277	3978856	172448	1.49	0	1301	425349062	463	167	2906	5444	70	6858
S3547	210826_A01458_0011_BHK2TYDSX2	153.71	45.21	99.11	0.9103	XY	0.9955	[SAS] Eurasian	5291321	4257276	149550	1.96	0	1019	141827935	466	154	3024	5878	67	7513
S3548	210826_A01458_0011_BHK2TYDSX2	118.1	34.88	99.04	0.9041	XY	0.9961	[SAS] Eurasian	5069446	4078280	162015	1.69	0	1306	268936260	434	164	2568	5303	62	6439
S3549	210826_A01458_0011_BHK2TYDSX2	121.32	35.71	99.18	0.9052	XY	0.9981	[SAS] Eurasian	5102965	4106231	154824	1.8	0	1233	140188941	388	165	2524	5356	60	6473
S3550	210826_A01458_0011_BHK2TYDSX2	115.34	33.94	99.01	0.906	XY	0.9961	[AMR] Arabian II	5149461	4143995	155010	1.83	0	1277	161614697	391	165	2290	5191	55	5961
S3551	210826_A01458_0011_BHK2TYDSX2	135.52	39.67	99.12	0.9093	XY	0.9983	[SAS] Eurasian	5148546	4142530	152831	1.85	0	1272	147585231	431	173	2692	5440	62	6450
S3552	210826_A01458_0011_BHK2TYDSX2	118.99	34.88	99.07	0.9059	XY	0.9942	[AMR] Arabian II	5249291	4225738	149875	1.95	0	1068	132817146	434	168	2504	5405	78	6701
S3553	210826_A01458_0011_BHK2TYDSX2	125.99	37.2	99.1	0.9084	XY	0.9982	[SAS] Eurasian	5371796	4325670	147112	2.05	0	992	118758037	428	170	2646	5643	67	6946
S3554	210826_A01458_0011_BHK2TYDSX2	135.88	39.94	99.09	0.9018	XY	0.9983	[SAS] Eurasian	5058023	4067878	159522	1.72	0	1333	196520257	417	196	2802	5426	76	6738
S3555	210826_A01458_0011_BHK2TYDSX2	118.78	34.95	99.08	0.9088	XY	0.9961	[AFR] African	5406814	4354250	144922	2.1	0	939	102329295	423	191	2488	5475	76	6499
S3556	210826_A01463_0016_AHK2GCDSX2	195.24	57.25	98.86	0.8929	XY	0.9977	[AMR] Arabian II	5166075	4153560	153615	1.83	0	1211	147552465	442	165	3122	6096	71	7689
S3557	210826_A01463_0016_AHK2GCDSX2	138.4	40.7	98.86	0.8953	XY	0.9983	[EUR] Arabian I	5151098	4141414	153568	1.84	0	1230	152185290	472	153	2640	5502	75	6874
S3558	210826_A01463_0016_AHK2GCDSX2	141	41.42	98.95	0.8973	XY	1	[EUR] Arabian I	5177111	4165827	154130	1.86	0	1246	165525642	429	141	2722	5545	82	6882
S3559	210826_A01463_0016_AHK2GCDSX2	143.01	42.1	98.99	0.8959	XY	0.9968	[SAS] Eurasian	5111215	4110060	154025	1.82	0	1274	154957119	417	150	2730	5465	76	6845
S3560	210826_A01463_0016_AHK2GCDSX2	120.87	35.87	99.03	0.8966	XX	1	[SAS] Eurasian	5263854	4236528	166937	1.78	0	1023	244949469	374	161	2512	5420	63	6558
S3561	210826_A01463_0016_AHK2GCDSX2	148.74	43.62	99.05	0.8999	XY	0.9969	[AMR] Arabian II	5183981	4168389	156436	1.8	0	1243	174621143	396	149	2644	5686	78	7105
S3562	210826_A01463_0016_AHK2GCDSX2	101.39	29.83	99.07	0.8971	XY	0.9954	[AMR] Arabian II	5230723	4212363	151903	1.94	0	1064	131683083	378	141	2206	5209	59	6190
S3563	MERGED_AHK2GCDSX2-AHV2FJDSX2	101.22	29.67	98.79	0.891	XY	0.9954	[AFR] African	5726720	4621199	136998	2.45	0.001	526	44470519	371	134	2368	5590	64	6357
S3564	210826_A01463_0016_AHK2GCDSX2	184.25	54.34	99.08	0.8984	XY	0.9988	[SAS] Eurasian	5112994	4108815	159131	1.72	0	1197	221002180	549	149	3138	5954	91	7555
S3565	210826_A01463_0016_AHK2GCDSX2	172.85	50.76	99.23	0.907	XY	0.996	[AMR] Arabian II	5052442	4063040	163058	1.65	0	1336	254430213	476	184	2996	5747	87	7422
S3566	210826_A01463_0016_AHK2GCDSX2	204.83	60.04	99.01	0.8976	XY	0.9989	[SAS] Eurasian	5076473	4079766	157181	1.73	0	1457	170187605	518	165	3398	5948	97	7640
S3567	210826_A01463_0016_AHK2GCDSX2	179.78	52.67	99.1	0.9029	XY	0.9987	[SAS] Eurasian	5078943	4081263	155473	1.77	0	1380	166251537	511	143	3074	5801	81	7490
S3568	210826_A01463_0016_AHK2GCDSX2	129.4	38.33	98.98	0.8955	XX	0.9927	[AMR] Arabian II	5183117	4167587	168587	1.72	0	1190	254469029	444	145	2582	5488	67	6747
S3569	210826_A01463_0016_AHK2GCDSX2	164.41	48.35	99	0.8964	XY	0.9986	[SAS] Eurasian	5236538	4212988	151897	1.9	0	1112	136336657	491	167	2890	5881	74	7221
S3570	210826_A01463_0016_AHK2GCDSX2	240.33	70.01	98.94	0.895	XY	0.9991	[SAS] Eurasian	5069554	4073479	155526	1.75	0	1356	160145141	455	149	3266	6201	89	7878
S3571	210826_A01463_0016_AHK2GCDSX2	167.12	49.69	99.24	0.9073	XY	1	[SAS] Eurasian	4986772	4006255	170620	1.51	0	1181	392748954	325	130	2810	5556	80	6802
S3572	MERGED_AHK2GCDSX2-AHV2FJDSX2	103.37	30.46	99.01	0.8986	XY	0.9955	[EUR] Arabian I	5103861	4108887	156522	1.79	0.001	1305	161879863	426	155	2264	5054	51	6015
S3573	210826_A01463_0016_AHK2GCDSX2	97.91	29	99.13	0.9032	XY	0.9976	[SAS] Eurasian	5046961	4061979	161539	1.7	0	1260	238097188	387	146	2360	5049	70	6139
S3574	MERGED_AHK2GCDSX2-AHV2FJDSX2	105.57	31.01	99.21	0.9061	XY	0.9978	[EUR] Arabian I	5042715	4056995	166407	1.62	0.001	1357	278177578	414	168	2282	4949	57	5763
S3575	MERGED_AHK2GCDSX2-AHV2FJDSX2	103.52	30.81	99.22	0.9079	XX	0.991	[SAS] Eurasian	5290667	4259017	165479	1.81	0.001	1039	246771576	430	147	2378	5140	48	5868
S3576	210826_A01463_0016_AHK2GCDSX2	100.87	29.88	99.25	0.9058	XY	0.9977	[AMR] Arabian II	5089882	4096466	158120	1.77	0	1259	168962225	409	149	2322	5117	54	6228
S3577	210826_A01463_0015_BHKHWVDSX2	170.05	50.1	99.2	0.9092	XY	0.9973	[SAS] Eurasian	5431309	4371284	145641	2.08	0	937	97754818	506	166	3096	6212	81	7733
S3578	210826_A01463_0015_BHKHWVDSX2	100.74	29.84	99.28	0.9147	XY	0.9977	[AFR] African	5569290	4488090	149189	2.11	0	829	100861167	429	156	2400	5484	68	6709
S3579	210826_A01463_0015_BHKHWVDSX2	198.54	58.56	99.18	0.9054	XY	0.9988	[EUR] Arabian I	4853645	3899450	182550	1.33	0	1376	520811060	474	173	3252	5748	70	7401
S3580	210826_A01463_0015_BHKHWVDSX2	209.23	61.29	99.08	0.9069	XY	1	[EUR] Arabian I	5041941	4052675	159030	1.68	0	1475	200502949	527	157	3456	5945	80	7647
S3581	210826_A01463_0015_BHKHWVDSX2	172.88	51.09	99.01	0.9054	XY	0.9987	[EUR] Arabian I	4916259	3951482	176007	1.43	0	1339	433350412	479	160	3046	5627	75	7306
S3582	210826_A01463_0015_BHKHWVDSX2	200.33	58.77	99.25	0.9105	XY	1	[EUR] Arabian I	4887279	3926390	178011	1.4	0	1355	479505151	512	146	3326	5725	71	7566
S3583	210826_A01463_0015_BHKHWVDSX2	95.74	28.53	98.99	0.9014	XX	0.9951	[EUR] Arabian I	5015675	4036955	173361	1.6	0	1438	278746048	397	153	2272	4864	58	5953
S3584	210826_A01463_0015_BHKHWVDSX2	124.26	36.77	99.19	0.9053	XY	0.9981	[EUR] Arabian I	5170996	4159557	154244	1.84	0	1278	153041140	464	165	2846	5540	69	6783
S3585	210826_A01463_0015_BHKHWVDSX2	202.46	59.44	99.18	0.9111	XY	0.9955	[AMR] Arabian II	4920262	3954279	174870	1.45	0	1367	429944327	501	183	3400	5817	86	7593
S3586	210826_A01463_0015_BHKHWVDSX2	133.64	39.42	99.28	0.9127	XY	1	[EUR] Arabian I	5057032	4065338	161760	1.68	0	1421	207124851	397	159	2702	5352	73	6655
S3587	210826_A01463_0015_BHKHWVDSX2	142.26	42.14	99.26	0.9133	XY	1	[SAS] Eurasian	4921077	3956500	175586	1.45	0	1196	422176128	404	158	2526	5376	55	6738
S3588	210826_A01463_0015_BHKHWVDSX2	123.9	36.49	99.25	0.9111	XY	1	[AMR] Arabian II	5249849	4225459	154814	1.88	0	1088	179806793	456	146	2682	5568	62	6819
S3589	210826_A01463_0015_BHKHWVDSX2	167.86	49.56	99.16	0.909	XY	0.9973	[SAS] Eurasian	5250470	4223698	160013	1.78	0	984	252849532	393	153	2938	5950	80	7368
S3590	210826_A01463_0015_BHKHWVDSX2	148.4	44.09	99.17	0.906	XY	0.9954	[EUR] Arabian I	5052194	4064189	165131	1.62	0	1373	281770939	409	174	2878	5626	82	6891
S3591	210826_A01463_0015_BHKHWVDSX2	108.22	32.06	99.1	0.9028	XY	0.9979	[EUR] Arabian I	4791189	3853210	190150	1.25	0	1245	641232284	470	138	2484	4881	65	5994
S3592	210826_A01463_0015_BHKHWVDSX2	151.43	45.05	99.06	0.9042	XY	0.997	[EUR] Arabian I	5000246	4019205	163453	1.62	0	1291	292746943	421	144	2784	5536	73	6738
S3593	210826_A01463_0015_BHKHWVDSX2	133.14	39.25	99.07	0.9021	XYY	0.9861	[SAS] Eurasian	5163763	4155514	166947	1.73	0	1240	139708899	468	172	2730	5495	72	6787
S3594	MERGED_AHVCHKDSX2-BHKHWVDSX2	102.57	30.08	99.16	0.906	XY	0.9955	[AMR] Arabian II	5115439	4116395	156284	1.81	0.001	1282	171151253	419	158	2488	5162	64	6475
S3595	MERGED_AHVCHKDSX2-BHKHWVDSX2	106.77	31.32	99.01	0.9026	XXY	0.9857	[SAS] Eurasian	5129196	4128204	163557	1.77	0.001	1305	164892857	408	154	2572	5197	70	6478
S3596	MERGED_AHVCHKDSX2-BHKHWVDSX2	105.09	30.49	99.09	0.9049	XY	0.9978	[EUR] Arabian I	4930738	3967940	172912	1.49	0.001	1349	380109386	409	151	2352	5029	76	6139
S3597	MERGED_AHVCHKDSX2-BHKHWVDSX2	105.94	30.98	99.07	0.9047	XY	0.9957	[AFR] African	5700316	4596592	145538	2.24	0.001	702	87229876	417	142	2438	5719	67	6890
S3598	210826_A01463_0015_BHKHWVDSX2	143.6	42.59	99.16	0.908	XY	0.9984	[AFR] African	5580635	4494450	146913	2.13	0	822	99064034	416	158	2778	6030	81	7578
S3599	MERGED_AHVCHKDSX2-BHKHWVDSX2	98.73	28.93	99	0.8977	XY	0.9977	[EUR] Arabian I	4947447	3983651	170664	1.53	0.001	1463	331792863	430	147	2252	4857	68	6026
S3600	MERGED_BHTYHGDSX2-AHKVHCDSX2	129.49	35.22	99.12	0.9191	XY	1	[AMR] Arabian II	5016400	4031687	162686	1.65	0.001	1325	245219687	449	134	2420	5081	43	6029
S3601	MERGED_BHTYHGDSX2-AHKVHCDSX2	126.77	34.74	99.03	0.9111	XY	0.9892	[SAS] Eurasian	5141609	4137212	155071	1.83	0.001	1141	159399147	409	149	2464	5069	63	6353
S3602	MERGED_BHTYHGDSX2-AHKVHCDSX2	152.02	41.92	99.14	0.9151	XY	0.997	[AMR] Arabian II	5138918	4132872	161007	1.73	0.001	1151	287522605	451	134	2624	5431	70	6515
S3603	MERGED_BHTYHGDSX2-AHKVHCDSX2	111.89	30.62	99.1	0.9137	XY	0.9959	[EUR] Arabian I	5034014	4051140	164096	1.65	0.001	1360	242311666	429	139	2392	4921	49	5648
S3604	MERGED_BHTYHGDSX2-AHKVHCDSX2	116.78	32	99.09	0.9084	XY	0.9961	[EUR] Arabian I	5065257	4074393	157660	1.75	0.001	1364	175639711	407	127	2424	4961	70	6040
S3605	MERGED_BHTYHGDSX2-AHKVHCDSX2	158.59	43.91	99.11	0.9109	XY	0.9943	[SAS] Eurasian	5148117	4138282	154873	1.82	0.001	1146	175975600	446	144	2832	5558	71	7095
S3606	MERGED_BHTYHGDSX2-AHKVHCDSX2	139.59	38.49	99.23	0.9157	XY	0.9935	[AMR] Arabian II	5206820	4189067	155344	1.85	0.001	1164	186923369	446	133	2704	5458	77	6745
S3607	MERGED_BHTYHGDSX2-AHKVHCDSX2	118.05	32.34	98.92	0.913	XY	1	[AMR] Arabian II	5172288	4162759	155972	1.83	0.001	1223	153071826	420	141	2336	5118	52	6070
S3608	MERGED_BHTYHGDSX2-AHKVHCDSX2	117.88	32.26	98.77	0.8915	XX	0.9921	[SAS] Eurasian	5089823	4098091	163274	1.77	0.001	1347	157858385	308	147	2210	5072	53	6008
S3609	MERGED_BHTYHGDSX2-AHKVHCDSX2	109.24	29.87	98.96	0.9032	XY	0.9958	[EUR] Arabian I	4919463	3957938	172562	1.49	0.001	1347	386267027	420	134	2296	4709	59	5724
S3610	MERGED_BHTYHGDSX2-AHKVHCDSX2	115.95	31.8	99.06	0.907	XY	0.9921	[SAS] Eurasian	5081413	4090299	156587	1.77	0.001	1319	159080954	402	141	2272	4984	69	6084
S3611	MERGED_BHTYHGDSX2-AHKVHCDSX2	118.73	32.78	98.86	0.9002	XY	1	[EUR] Arabian I	5218002	4201255	150126	1.95	0.001	1125	119153275	422	149	2502	5145	76	6160
S3612	211116_A01523_0040_BHTYHGDSX2	143.08	40.96	99.06	0.8979	XY	0.9936	[AMR] Arabian II	5190625	4177012	155234	1.84	0.001	1252	171931802	467	141	2858	5510	80	6683
S3613	MERGED_BHTYHGDSX2-AHKVHCDSX2	113.12	31.17	99.09	0.9072	XY	0.9919	[SAS] Eurasian	5093481	4099899	154017	1.84	0.001	1230	139264888	373	118	2266	4983	49	5950
S3614	MERGED_BHTYHGDSX2-AHKVHCDSX2	114.82	31.53	98.98	0.9061	XY	0.996	[EUR] Arabian I	5105180	4110333	157393	1.77	0.001	1334	179383634	392	132	2358	5057	56	6077
S3615	MERGED_BHTYHGDSX2-AHKVHCDSX2	127.92	35.39	99.08	0.9088	XY	0.9929	[SAS] Eurasian	5126066	4124918	153787	1.83	0.001	1220	141829953	413	129	2588	5149	74	6390
S3616	MERGED_BHTYHGDSX2-AHKVHCDSX2	120.86	33.09	99.01	0.9083	XY	0.9943	[SAS] Eurasian	4969739	3997695	167742	1.58	0.001	1331	322825970	382	131	2360	4939	59	6036
S3617	MERGED_BHTYHGDSX2-AHKVHCDSX2	140.73	38.9	99.13	0.9121	XY	0.9968	[EUR] Arabian I	5015131	4032495	161030	1.69	0.001	1471	224333984	436	145	2728	5241	64	6507
S3618	MERGED_BHTYHGDSX2-AHKVHCDSX2	105.41	29.24	99.17	0.9099	XY	0.9892	[SAS] Eurasian	4975467	4002822	166664	1.6	0.001	1443	291707802	423	129	2240	4792	60	5757
S3619	MERGED_BHTYHGDSX2-AHKVHCDSX2	143.35	39.72	99.06	0.9097	XY	0.9968	[AMR] Arabian II	5264080	4235968	153535	1.89	0.001	1123	161066698	472	136	2710	5501	61	6792
S3620	210824_A01473_0012_BHKNCWDSX2	156.18	45.41	99.17	0.9078	XY	1	[EUR] Arabian I	5060308	4068713	158994	1.71	0	1374	191556623	476	151	2750	5383	54	6304
S3621	210824_A01473_0012_BHKNCWDSX2	122.49	35.74	99.12	0.9021	XY	1	[EUR] Arabian I	4979417	4005241	165087	1.6	0	1380	267048950	424	129	2470	5056	59	6213
S3622	210824_A01473_0012_BHKNCWDSX2	138.17	40.34	99.14	0.8993	XY	1	[AMR] Arabian II	4972026	3998531	170624	1.52	0	1343	380491970	457	134	2626	5198	65	6455
S3623	210824_A01473_0012_BHKNCWDSX2	131.85	38.38	99.1	0.8985	XY	0.9983	[AMR] Arabian II	5180184	4169612	153619	1.84	0	1236	146923454	477	146	6914	3297	18	6537
S3624	210824_A01473_0012_BHKNCWDSX2	151.31	44.28	99.11	0.9026	XY	1	[SAS] Eurasian	4963751	3991654	168163	1.54	0	1250	331900820	476	146	2590	5309	70	6642
S3625	210824_A01473_0012_BHKNCWDSX2	123.55	35.68	99.23	0.9053	XY	0.9963	[EUR] Arabian I	5018517	4036249	160344	1.69	0	1421	215373812	435	138	2374	5140	69	6167
S3626	210824_A01473_0012_BHKNCWDSX2	148.37	43.52	99.1	0.9005	XY	0.9969	[EUR] Arabian I	5065139	4074191	158253	1.74	0	1457	200796258	459	157	2798	5442	72	6745
S3627	210824_A01473_0012_BHKNCWDSX2	110.38	32.23	99.12	0.8969	XY	0.9917	[EUR] Arabian I	5027053	4045883	164363	1.64	0	1385	274820883	409	149	2300	4863	56	5881
S3628	210824_A01473_0012_BHKNCWDSX2	114.49	33.29	99.02	0.8983	XY	0.996	[EUR] Arabian I	5038455	4055754	161868	1.67	0	1416	229654480	442	144	2390	4947	60	5990
S3629	210824_A01473_0012_BHKNCWDSX2	118.4	34.65	99.06	0.8955	XX	0.9921	[EUR] Arabian I	5275482	4249364	159626	1.89	0	1179	144991984	438	139	2420	5257	61	6167
S3630	210824_A01473_0012_BHKNCWDSX2	117.77	34.39	99.1	0.8962	XY	0.9922	[AMR] Arabian II	4986261	4012419	165196	1.61	0	1325	285463012	464	143	2404	4892	71	5816
S3631	210824_A01473_0012_BHKNCWDSX2	125.06	36.29	99.14	0.8993	XY	0.9926	[EUR] Arabian I	5067525	4077036	161983	1.68	0	1330	233778846	446	150	2474	5058	67	6145
S3632	210824_A01473_0012_BHKNCWDSX2	131.38	38.17	99.05	0.8953	XY	0.9965	[EUR] Arabian I	5343748	4305026	146689	2.05	0	965	116077439	419	146	2422	5365	67	6415
S3633	210824_A01473_0012_BHKNCWDSX2	134.48	39.38	99.12	0.8981	XY	0.9966	[EUR] Arabian I	4863266	3910694	179787	1.38	0	1347	536709952	455	147	2734	5041	63	6294
S3634	210824_A01473_0012_BHKNCWDSX2	120.95	35.2	99.07	0.8938	XY	0.9924	[SAS] Eurasian	5092022	4099259	157282	1.76	0	1363	165353050	410	141	2466	5012	68	6117
S3635	210824_A01473_0012_BHKNCWDSX2	136.69	39.91	99	0.8918	XY	0.9966	[EUR] Arabian I	5010006	4030718	166588	1.59	0	1413	320314342	462	133	2542	5168	59	6310
S3636	210824_A01473_0012_BHKNCWDSX2	122.76	35.95	99.01	0.8926	XY	0.9925	[EUR] Arabian I	4969866	3998673	173166	1.48	0	1236	428079772	475	130	2478	5030	62	6002
S3637	210824_A01473_0012_BHKNCWDSX2	129	37.65	99.12	0.8958	XY	0.9965	[EUR] Arabian I	4877182	3923896	179209	1.37	0	1396	481730739	486	148	2486	5012	67	6126
S3638	210824_A01473_0012_BHKNCWDSX2	128.99	37.64	98.85	0.8869	XY	0.9965	[AMR] Arabian II	5215154	4198811	151559	1.9	0	1210	133048315	447	151	6870	3139	31	6323
S3639	210824_A01473_0012_BHKNCWDSX2	115.56	33.55	99.06	0.8941	XY	0.9921	[SAS] Eurasian	5070201	4082336	156036	1.78	0	1247	145695648	401	143	2340	5016	52	5893
S3640	MERGED_BHH52FDSX3-BHKNCWDSX2	112.44	32.83	98.8	0.8928	XY	0.9959	[AMR] Arabian II	4755286	3828027	182673	1.31	0	1232	511060130	412	140	2872	5176	68	6200
S3641	210824_A01473_0012_BHKNCWDSX2	128.09	37.42	99.03	0.8974	XY	0.9929	[EUR] Arabian I	4849232	3898819	180133	1.36	0	1332	492903932	465	144	2644	4979	51	6090
S3642	210829_A01513_0008_BHJYY2DSX2	127.85	37.53	99.01	0.8931	XY	0.9929	[SAS] Eurasian	5070286	4080836	158506	1.74	0	1332	191617117	411	144	2512	5195	73	6312
S3643	210902_A01505_0011_BHKJ3LDSX2	123.21	35.7	98.72	0.8874	XY	0.9924	[AMR] Arabian II	5181838	4170108	154245	1.84	0.001	1238	150149926	443	141	2562	5264	66	6570
S3644	210829_A01513_0007_AHHJFLDSX2	162.61	48.05	99.08	0.9056	XY	1	[EUR] Arabian I	5065954	4072110	160805	1.68	0	1476	205566300	500	160	3130	5553	85	7350
S3645	210829_A01513_0007_AHHJFLDSX2	141.5	42.44	99.14	0.9083	XX	1	[AFR] African	5753318	4635433	171124	1.89	0	659	285914559	405	156	2636	6256	72	7704
S3646	210829_A01513_0007_AHHJFLDSX2	147.57	43.71	99.14	0.9039	XY	0.9954	[AMR] Arabian II	5184634	4171467	155352	1.84	0	1270	170751548	449	172	2694	5602	73	7131
S3647	210829_A01513_0007_AHHJFLDSX2	150.61	44.62	99.03	0.9021	XY	0.997	[AMR] Arabian II	5009622	4026338	162962	1.63	0	1445	239040690	478	160	2796	5508	79	7006
S3648	210829_A01513_0007_AHHJFLDSX2	110.03	32.87	99.15	0.8996	XY	1	[EUR] Arabian I	5073603	4082244	156134	1.79	0	1266	181768227	470	143	2360	5094	62	6257
S3649	210829_A01513_0007_AHHJFLDSX2	139.5	41.41	99.18	0.9085	XY	1	[AMR] Arabian II	5182666	4168992	156946	1.8	0	1146	223803511	440	171	2804	5610	74	7153
S3650	210829_A01513_0007_AHHJFLDSX2	125.21	36.94	99.1	0.9068	XY	0.9964	[AMR] Arabian II	5182834	4171090	152869	1.85	0	1205	154895955	467	151	2612	5440	67	6759
S3651	210829_A01513_0007_AHHJFLDSX2	141.46	41.96	99.2	0.9075	XY	0.9968	[SAS] Eurasian	5289116	4257653	150001	1.95	0	1145	138000168	474	160	2958	5656	76	7244
S3652	210829_A01513_0007_AHHJFLDSX2	114.67	33.92	99.17	0.9092	XY	1	[SAS] Eurasian	4930335	3964810	174392	1.48	0	1251	410574052	442	144	2434	4957	80	6307
S3653	210829_A01513_0007_AHHJFLDSX2	161.98	48.15	99.27	0.9104	XY	0.9972	[EUR] Arabian I	5004495	4021546	163450	1.62	0	1475	252890889	472	176	3000	5612	80	7152
S3654	210829_A01513_0007_AHHJFLDSX2	140.53	42.03	99.2	0.9078	XY	1	[AMR] Arabian II	5064892	4074975	161714	1.67	0	1395	249820835	407	165	2740	5433	67	7030
S3655	220418_A01515_0117_BHH5JNDSX3	117.54	31.18	93.31	0.9057	XY	1	[EUR] Arabian I	4978880	4010406	167842	1.55	0.001	1269	349700244	519	160	2166	4416	61	4816
S3656	220418_A01515_0117_BHH5JNDSX3	113.36	32.14	98.09	0.9027	XX	1	[SAS] Eurasian	5101122	4108363	162772	1.75	0.001	1308	153294370	473	151	2064	4689	51	4926
S3657	220418_A01515_0117_BHH5JNDSX3	147.51	42.13	98.67	0.9054	XX	1	[EUR] Arabian I	5095304	4099771	164973	1.71	0.001	1399	205919378	470	145	2558	5115	56	5839
S3658	220418_A01517_0116_BHCNG7DSX3	155.49	43.78	97.69	0.8935	XX	0.9816	[EUR] Arabian I	4998155	4018481	178196	1.49	0.001	1470	380443510	522	151	2776	5311	79	6883
S3659	220418_A01517_0116_BHCNG7DSX3	112.52	31.31	97.77	0.8955	XY	1	[EUR] Arabian I	5519440	4452439	146417	2.13	0.001	869	104653989	494	148	2408	5143	57	5728
S3660	210829_A01513_0007_AHHJFLDSX2	109.53	32.94	99.1	0.9038	XX	1	[EUR] Arabian I	5092423	4098072	167914	1.7	0	1453	228343828	433	152	2420	5212	57	6351
S3661	210829_A01513_0007_AHHJFLDSX2	141.95	42.52	99.07	0.9025	XX	1	[SAS] Eurasian	5158521	4150068	160960	1.79	0	1369	153681326	416	161	2696	5591	70	7075
S3662	210829_A01513_0007_AHHJFLDSX2	121.56	35.94	99.06	0.8991	XY	1	[AMR] Arabian II	5220121	4200729	151901	1.91	0	1120	149706845	472	143	2534	5309	68	6635
S3663	210829_A01513_0007_AHHJFLDSX2	123.03	36.86	99.2	0.9085	XX	1	[EUR] Arabian I	5047697	4059245	171304	1.6	0	1527	280872732	471	166	2480	5314	64	6724
S3664	210829_A01513_0007_AHHJFLDSX2	103.51	30.99	99.29	0.9101	XY	0.9956	[AFR] African	5687418	4585459	147471	2.18	0	669	121314968	415	160	2526	5621	68	6905
S3665	210829_A01513_0007_AHHJFLDSX2	140.21	41.52	99.03	0.9045	XY	0.9968	[EUR] Arabian I	5014540	4031526	168013	1.57	0.001	1450	341122958	445	158	2868	5412	81	6784
S3666	210829_A01513_0007_AHHJFLDSX2	106.97	32.04	99.03	0.8991	XX	1	[SAS] Eurasian	4998501	4021848	172236	1.58	0	1235	282683911	411	144	2326	5051	61	6061
S3667	210829_A01513_0007_AHHJFLDSX2	143.16	42.75	99.04	0.9036	XX	1	[SAS] Eurasian	5224469	4201373	157285	1.89	0	1125	128675329	449	160	2800	5680	72	7178
S3668	210829_A01513_0007_AHHJFLDSX2	121.65	36.34	99.15	0.909	XX	1	[AMR] Arabian II	4931145	3963958	185102	1.4	0	1418	464244493	448	156	2634	5162	69	6657
S3669	210829_A01513_0007_AHHJFLDSX2	112.1	33.59	99.12	0.9055	XX	1	[SAS] Eurasian	5045494	4057477	163946	1.71	0	1470	172313872	440	149	2326	5016	52	6163
S3670	210829_A01513_0007_AHHJFLDSX2	175.08	51.3	99.04	0.9125	XY	0.9986	[SAS] Eurasian	5129003	4124727	159909	1.72	0	1245	239626121	434	285	3062	5830	73	7499
S3671	210829_A01513_0007_AHHJFLDSX2	125.34	37.31	99.12	0.9047	XX	1	[AMR] Arabian II	5232314	4209323	161293	1.83	0	1242	172184625	443	153	2580	5334	82	6647
S3672	210829_A01513_0007_AHHJFLDSX2	122.89	36.62	99.16	0.9087	XX	0.9924	[EUR] Arabian I	5227657	4205644	160955	1.84	0	1179	167632467	452	151	2644	5303	57	6680
S3673	210829_A01513_0008_BHJYY2DSX2	142.08	41.98	98.85	0.8881	XX	1	[EUR] Arabian I	4875435	3919140	192134	1.31	0	1172	590596072	430	143	2748	5183	65	6286
S3674	210829_A01513_0008_BHJYY2DSX2	118.91	35	98.75	0.8865	XY	0.9961	[SAS] Eurasian	5301890	4271416	148615	2	0	1051	120702187	459	139	2400	5330	59	6302
S3675	210829_A01513_0008_BHJYY2DSX2	118.86	34.98	98.93	0.892	XY	0.9961	[EUR] Arabian I	5128879	4131228	155959	1.8	0	1297	157010906	415	139	2372	5046	55	6064
S3676	210829_A01513_0008_BHJYY2DSX2	104.5	30.75	98.95	0.8935	XY	0.9956	[EUR] Arabian I	5028610	4048588	159770	1.71	0	1426	194887711	420	141	2226	4883	69	5761
S3677	210829_A01513_0008_BHJYY2DSX2	110.81	32.77	99.03	0.8972	XX	0.9831	[EUR] Arabian I	5358998	4317394	157188	1.97	0	1085	120034466	434	143	2284	5202	63	6078
S3678	210829_A01513_0008_BHJYY2DSX2	129.12	38.18	98.98	0.8964	XX	0.9928	[EUR] Arabian I	5203214	4188039	159851	1.83	0	1269	143851992	404	135	2502	5213	69	6392
S3679	210829_A01513_0008_BHJYY2DSX2	128.36	37.88	99.11	0.8992	XY	0.9894	[EUR] Arabian I	5311542	4277456	152172	1.93	0	1129	142021406	438	140	2560	5464	65	6388
S3680	210829_A01513_0008_BHJYY2DSX2	119.25	35.37	98.88	0.8931	XX	0.9921	[EUR] Arabian I	5107853	4111191	164732	1.73	0	1324	183943023	455	134	2336	5124	63	6019
S3681	210829_A01513_0008_BHJYY2DSX2	109.37	32.47	99.02	0.8936	XX	1	[SAS] Eurasian	5023072	4042146	173360	1.59	0	1271	307899723	411	137	2246	4927	57	5905
S3682	210829_A01513_0008_BHJYY2DSX2	100.89	29.85	99.07	0.8974	XX	0.9907	[SAS] Eurasian	5186977	4177891	160594	1.84	0	1259	145156629	393	143	2240	4890	54	5810
S3683	210829_A01513_0008_BHJYY2DSX2	134.27	39.68	98.95	0.8923	XX	0.9895	[SAS] Eurasian	5187444	4173506	160975	1.81	0	1239	160151003	436	145	2614	5402	63	6390
S3684	210829_A01513_0008_BHJYY2DSX2	137.75	40.67	99.01	0.8959	XX	0.9932	[EUR] Arabian I	5177598	4166847	158375	1.85	0	1221	149733404	450	146	2654	5345	66	6507
S3685	210829_A01513_0008_BHJYY2DSX2	118.8	34.95	99.03	0.8973	XY	0.9961	[SAS] Eurasian	5068003	4080261	156452	1.77	0	1394	168743973	407	148	2478	5059	67	6151
S3686	210829_A01513_0008_BHJYY2DSX2	131.79	38.83	98.91	0.8896	XX	0.9964	[SAS] Eurasian	5377783	4331999	159784	1.94	0	894	207286073	440	147	2698	5489	58	6573
S3687	210829_A01513_0008_BHJYY2DSX2	128.99	37.78	98.93	0.8943	XY	0.9929	[EUR] Arabian I	5143527	4140762	155641	1.81	0	1299	167348452	391	150	2558	5162	71	6252
S3688	210829_A01513_0008_BHJYY2DSX2	130.96	38.7	99.13	0.8996	XY	0.9931	[EUR] Arabian I	5075941	4084017	157875	1.74	0	1414	171695663	461	145	2582	5172	77	6287
S3689	210826_A01471_0012_AHHJGWDSX2	142.68	41.77	98.99	0.903	XX	0.9868	[SAS] Eurasian	5147188	4139360	169201	1.67	0	1253	277811142	467	138	2666	5473	64	6783
S3690	210826_A01471_0012_AHHJGWDSX2	106.43	31.58	98.97	0.9014	XX	0.987	[EUR] Arabian I	5156304	4152726	164369	1.76	0	1309	172078191	441	129	2354	4854	60	5786
S3691	210826_A01471_0012_AHHJGWDSX2	126.21	37.2	99.05	0.9028	XX	1	[SAS] Eurasian	4889735	3930224	189809	1.35	0	1363	544860064	471	139	2600	4995	64	6130
S3692	210826_A01471_0012_AHHJGWDSX2	134.05	39.09	98.95	0.8986	XY	1	[AMR] Arabian II	5007712	4025107	161674	1.67	0	1317	228251560	427	133	2612	5189	79	6390
S3693	210826_A01471_0012_AHHJGWDSX2	109.25	32.08	98.92	0.8847	XY	0.9915	[SAS] Eurasian	5025032	4044248	159833	1.72	0	1343	189504813	418	133	2466	4984	62	5910
S3694	210826_A01471_0012_AHHJGWDSX2	139.2	40.59	99.09	0.9032	XY	0.9967	[AMR] Arabian II	4921778	3957927	177337	1.43	0	1427	450524629	489	141	2796	5294	77	6555
S3695	210826_A01471_0012_AHHJGWDSX2	118.13	34.32	98.88	0.8968	XY	1	[SAS] Eurasian	5020739	4039344	164949	1.63	0	1239	282462883	424	134	2426	5062	68	6132
S3696	210826_A01471_0012_AHHJGWDSX2	158.56	46.63	99.17	0.9049	XX	1	[EUR] Arabian I	5101166	4101621	168487	1.66	0	1471	241881862	471	142	3022	5578	81	6960
S3697	210826_A01471_0012_AHHJGWDSX2	152.54	44.66	99.07	0.9066	XX	0.9939	[SAS] Eurasian	5159243	4148826	160288	1.8	0	1250	144607185	486	157	2716	5623	70	7124
S3698	210826_A01471_0012_AHHJGWDSX2	140.86	41.41	99.1	0.9027	XX	1	[AMR] Arabian II	5261074	4231411	158977	1.88	0	1158	153701960	490	140	2634	5686	74	6846
S3699	210826_A01471_0012_AHHJGWDSX2	122.38	36.34	99.09	0.9047	XX	0.9962	[EUR] Arabian I	5134106	4128873	163773	1.75	0	1334	168214928	473	145	2682	5390	67	6461
S3700	210826_A01471_0012_AHHJGWDSX2	114.88	33.98	98.89	0.8962	XX	1	[EUR] Arabian I	5088546	4094412	169074	1.67	0	1401	230415409	454	151	2392	5130	52	6209
S3701	210826_A01471_0012_AHHJGWDSX2	120.06	35.44	98.97	0.9007	XX	1	[SAS] Eurasian	5177374	4165962	162941	1.8	0	1280	184363068	486	138	2354	5252	65	6434
S3702	210826_A01471_0012_AHHJGWDSX2	129.5	37.83	98.94	0.8987	XX	1	[AMR] Arabian II	5400855	4349607	154052	2.02	0	989	107455285	452	155	2620	5591	72	6840
S3703	210826_A01471_0012_AHHJGWDSX2	137.79	40.44	98.96	0.9023	XY	1	[EUR] Arabian I	5135322	4129699	159605	1.74	0	1185	232654650	484	158	2750	5568	75	6855
S3704	210826_A01471_0012_AHHJGWDSX2	136.86	40.44	99.21	0.9086	XY	1	[AMR] Arabian II	5224138	4203545	153225	1.87	0	1165	154202131	506	153	2696	5554	89	6910
S3705	210826_A01471_0012_AHHJGWDSX2	173.56	50.44	99.1	0.9049	XY	1	[AMR] Arabian II	5060488	4067319	164353	1.64	0	1271	285872916	518	150	3124	5730	88	7339
S3706	210826_A01471_0012_AHHJGWDSX2	140.53	41.28	99	0.8967	XY	0.9984	[AMR] Arabian II	5152981	4145738	154987	1.82	0	1223	147371364	468	149	2828	5493	71	6783
S3707	210826_A01471_0012_AHHJGWDSX2	130.78	38.53	98.97	0.8991	XX	1	[AFR] African	5501234	4430829	157291	2.01	0	950	144007887	459	152	2718	5738	74	6871
S3708	210826_A01471_0012_AHHJGWDSX2	140.44	41.45	99.1	0.906	XX	1	[AFR] African	5497025	4424733	154486	2.03	0	961	121799578	484	151	2874	5782	69	7261
S3709	210826_A01471_0012_AHHJGWDSX2	112.64	33.08	98.89	0.8961	XX	0.9917	[AMR] Arabian II	5328225	4288128	158485	1.91	0	1113	136162009	415	139	2362	5189	54	6323
S3710	210826_A01471_0012_AHHJGWDSX2	141.14	40.91	98.87	0.9001	XY	0.9967	[SAS] Eurasian	5162111	4151708	153642	1.85	0	1237	143577510	441	132	2694	5449	71	6825
S3711	210826_A01471_0012_AHHJGWDSX2	129.32	37.64	98.94	0.9003	XY	0.9965	[AMR] Arabian II	4920379	3956213	170297	1.52	0	1424	357085189	423	143	2544	5123	68	6278
S3712	210826_A01471_0012_AHHJGWDSX2	127.44	37.04	99.01	0.8962	XY	0.9946	[SAS] Eurasian	5179206	4169206	153432	1.85	0	1274	145683058	458	139	2542	5360	78	6375
S3713	210826_A01471_0013_BHGLVNDSX2	136.93	39.35	99.11	0.8948	XY	1	[EUR] Arabian I	5038508	4052255	161862	1.66	0	1406	214395637	440	140	2704	5316	81	6670
S3714	210826_A01471_0013_BHGLVNDSX2	143.41	40.9	99.07	0.894	XY	1	[EUR] Arabian I	5376676	4327004	146708	2.05	0	989	107258456	461	145	2784	5864	74	7214
S3715	210826_A01471_0013_BHGLVNDSX2	109.4	31.34	99.22	0.8956	XY	0.9958	[SAS] Eurasian	5183286	4172385	153394	1.89	0	1181	139453761	406	138	2362	5105	59	6285
S3716	211103_A01521_0041_AHV3HWDSX2	116.18	33.02	98.83	0.9051	XY	1	[AMR] Arabian II	5125937	4126176	156398	1.78	0.001	1304	168256432	395	153	2310	5204	70	6342
S3717	210826_A01471_0013_BHGLVNDSX2	111.78	32.39	99.01	0.8866	XY	1	[SAS] Eurasian	5038496	4053217	157727	1.73	0	1346	170128231	392	136	2530	5028	76	6217
S3718	210826_A01471_0013_BHGLVNDSX2	142.48	41	99.09	0.8879	XY	1	[AMR] Arabian II	5056150	4063398	160597	1.71	0	1253	235141702	464	144	2806	5331	77	6773
S3719	210826_A01471_0013_BHGLVNDSX2	134.91	38.74	98.86	0.8809	XY	1	[SAS] Eurasian	5588178	4502498	139381	2.3	0	694	68239634	480	140	2694	5857	80	6966
S3720	210826_A01471_0013_BHGLVNDSX2	132.99	38.5	99.01	0.8908	XX	0.993	[SAS] Eurasian	5299732	4266428	159261	1.9	0	1189	130423989	503	152	2632	5497	54	6786
S3721	210826_A01471_0013_BHGLVNDSX2	105.38	30.3	98.93	0.8849	XY	1	[SAS] Eurasian	5290409	4262025	149274	2	0	1044	119086104	409	126	2306	5124	56	6111
S3722	210826_A01471_0013_BHGLVNDSX2	129.3	36.82	98.83	0.8836	XY	0.9964	[AFR] African	5746819	4633025	135227	2.46	0	484	40197837	468	145	2604	5856	62	7177
S3723	210826_A01471_0013_BHGLVNDSX2	136.54	39.07	98.96	0.8898	XY	1	[AFR] African	5520218	4445049	147319	2.11	0	860	119578850	446	140	2782	5821	70	7175
S3724	210826_A01471_0013_BHGLVNDSX2	121.84	35.15	99.04	0.8883	XY	0.9962	[AMR] Arabian II	5038815	4053043	158602	1.74	0	1338	189499254	415	128	2614	5048	66	6274
S3725	210826_A01471_0013_BHGLVNDSX2	116	33.26	98.76	0.8811	XY	0.996	[EUR] Arabian I	5251138	4231621	151073	1.94	0	1083	126484043	433	133	2502	5253	72	6246
S3726	210826_A01471_0013_BHGLVNDSX2	110.75	31.72	98.9	0.8834	XY	1	[AMR] Arabian II	4933768	3970006	170200	1.54	0	1476	348583855	422	135	2428	4960	68	5908
S3727	210826_A01471_0013_BHGLVNDSX2	123.14	35.37	98.78	0.8805	XY	1	[AFR] African	5623874	4533578	143346	2.24	0	709	75019828	460	151	2476	5807	75	6751
S3728	210826_A01471_0013_BHGLVNDSX2	119.14	34.46	98.99	0.8865	XY	0.9923	[EUR] Arabian I	4988745	4012989	164745	1.62	0	1410	262658797	438	147	2534	5099	75	6141
S3729	210826_A01471_0013_BHGLVNDSX2	101.67	29.17	99.08	0.8932	XY	0.9955	[EUR] Arabian I	5087340	4095056	157168	1.78	0	1293	177413250	397	135	2292	4929	59	5920
S3730	210826_A01471_0013_BHGLVNDSX2	119.72	34.3	98.97	0.8892	XY	0.9962	[EUR] Arabian I	5039917	4053592	161407	1.69	0	1359	208176140	424	139	2522	5058	68	5748
S3731	210826_A01471_0013_BHGLVNDSX2	130.91	37.7	99.1	0.8963	XY	0.9965	[SAS] Eurasian	5179271	4166727	153270	1.87	0	1252	142087159	478	140	2606	5303	60	6267
S3732	210826_A01471_0013_BHGLVNDSX2	120.82	34.61	98.82	0.8868	XY	0.9962	[EUR] Arabian I	5170919	4162705	155516	1.82	0	1217	156440799	441	160	2704	5249	66	6569
S3733	210826_A01471_0013_BHGLVNDSX2	131.35	37.51	99.06	0.8921	XY	0.9982	[EUR] Arabian I	4924520	3955851	174794	1.45	0	1300	394553123	447	156	2424	5076	63	6143
S3734	210826_A01471_0013_BHGLVNDSX2	117.22	33.33	98.74	0.8814	XY	1	[AMR] Arabian II	5288798	4258011	155154	1.89	0	1102	174889866	416	145	2458	5326	70	6392
S3735	210826_A01471_0013_BHGLVNDSX2	108.65	31.27	98.93	0.8881	XY	0.9979	[AMR] Arabian II	5025351	4043382	167248	1.62	0	1286	292184563	413	148	2372	4960	62	6078
S3736	210826_A01471_0013_BHGLVNDSX2	104.52	30.14	99.09	0.889	XY	1	[SAS] Eurasian	5022043	4041294	160652	1.71	0	1369	218668229	376	146	2284	4923	56	5971
S3737	210826_A01471_0013_BHGLVNDSX2	123.18	35.22	98.93	0.8861	XY	1	[AMR] Arabian II	5163450	4155893	155928	1.83	0	1211	178898152	442	128	2492	5348	58	6557
S3738	210829_A01513_0008_BHJYY2DSX2	120.51	35.65	98.94	0.8925	XY	0.9924	[EUR] Arabian I	5008658	4031158	161891	1.65	0	1469	237535063	417	141	2404	4999	62	5998
S3739	210829_A01513_0008_BHJYY2DSX2	131.71	38.85	99.08	0.8983	XY	0.9931	[EUR] Arabian I	5014024	4035155	166948	1.58	0	1495	294160015	446	132	2582	5168	64	6311
S3740	210829_A01513_0008_BHJYY2DSX2	119.02	34.85	98.82	0.8854	XY	0.9922	[SAS] Eurasian	5198985	4185710	153241	1.88	0	1193	137836945	396	145	2320	5190	67	6171
S3741	210829_A01513_0008_BHJYY2DSX2	120.11	35.26	99.11	0.8971	XY	0.9962	[AMR] Arabian II	5063490	4076839	159791	1.71	0	1342	207516944	439	136	2606	5222	58	6156
S3742	210829_A01513_0008_BHJYY2DSX2	120.4	35.44	99.18	0.891	XX	0.9923	[SAS] Eurasian	5102618	4106570	162186	1.77	0	1380	183709075	392	142	2500	5168	66	6175
S3743	210829_A01513_0008_BHJYY2DSX2	126.26	37.19	99.12	0.8979	XY	0.9982	[AMR] Arabian II	5092115	4096879	158385	1.73	0	1332	219508147	437	158	2584	5342	88	6258
S3744	210829_A01513_0008_BHJYY2DSX2	121.56	35.93	99.2	0.9003	XY	0.9962	[SAS] Eurasian	5098313	4103695	154391	1.82	0	1255	151389305	390	138	2496	5147	76	6198
S3745	210829_A01510_0008_AHKNFHDSX2	123.86	36.43	99.11	0.8951	XY	1	[EUR] Arabian I	4996889	4017814	171916	1.53	0	1226	381788952	399	134	2500	5162	61	6305
S3746	210829_A01510_0008_AHKNFHDSX2	134.67	39.83	99.08	0.8891	XY	1	[AMR] Arabian II	5038865	4051393	163719	1.65	0	1320	257100961	457	134	2764	5251	65	6600
S3747	210829_A01510_0008_AHKNFHDSX2	150.84	44.04	99.1	0.8897	XY	0.9939	[AFR] African	5925826	4777597	148968	2.19	0	738	94717200	539	147	2972	6469	75	7757
S3748	210829_A01510_0008_AHKNFHDSX2	162.83	47.44	99.08	0.8933	XY	0.9986	[AFR] African	5722153	4611415	156821	2	0	703	221730308	502	153	3080	6257	94	7551
S3749	210829_A01510_0008_AHKNFHDSX2	129.12	38.14	99.08	0.8769	XX	0.9855	[SAS] Eurasian	5110982	4111141	166531	1.7	0	1448	192941797	449	154	2564	5232	48	6539
S3750	210829_A01510_0008_AHKNFHDSX2	147.19	43.19	99.17	0.8939	XY	1	[AFR] African	5728904	4616306	156904	2	0	653	220715576	490	149	2898	6029	74	7515
S3751	210829_A01510_0008_AHKNFHDSX2	95.42	28.19	99.07	0.8918	XX	0.9952	[AFR] African	5712704	4610591	167619	1.96	0	640	243144113	351	132	2138	5340	57	6132
S3752	210829_A01510_0008_AHKNFHDSX2	123.65	36.31	99.22	0.8938	XY	1	[EUR] Arabian I	5112535	4113981	156635	1.78	0	1301	180071725	451	137	2512	5203	65	6343
S3753	210829_A01510_0008_AHKNFHDSX2	100.61	29.53	99.07	0.8883	XY	0.9909	[EUR] Arabian I	4963383	3994775	167696	1.59	0	1286	324145762	388	128	2102	4792	52	5635
S3754	MERGED_AHKNFHDSX2-AHH5KYDSX3	112.12	33.08	99.02	0.8931	XY	0.996	[AMR] Arabian II	5019240	4043352	159036	1.71	0	1293	176540745	413	148	2816	5526	73	6536
S3755	MERGED_AHKNFHDSX2-BHVCHGDSX2	132.34	38.54	99.2	0.8932	XY	0.9966	[SAS] Eurasian	5081026	4089012	165455	1.64	0.001	1173	299204338	436	152	2588	5226	60	6347
S3756	MERGED_AHKNFHDSX2-BHVCHGDSX2	115.61	33.93	99.1	0.8895	XX	0.996	[SAS] Eurasian	5388765	4343128	154874	2.02	0.001	1061	115524168	408	141	2260	5308	68	6285
S3757	210829_A01510_0008_AHKNFHDSX2	117.62	34.83	99.14	0.8918	XX	0.9844	[SAS] Eurasian	5110122	4112200	165022	1.74	0	1451	172911504	453	141	2296	4965	53	5866
S3758	210829_A01510_0008_AHKNFHDSX2	172.89	50.69	99.15	0.8936	XY	1	[SAS] Eurasian	5419222	4360417	148194	2.02	0	986	108563677	519	161	3092	6011	85	7625
S3759	210829_A01510_0008_AHKNFHDSX2	133.76	39.51	99.21	0.8956	XY	0.9966	[AMR] Arabian II	4945572	3977358	171369	1.51	0	1410	360320566	405	149	2642	5199	87	6392
S3760	210829_A01510_0008_AHKNFHDSX2	117.3	35.15	99.32	0.8963	XX	1	[EUR] Arabian I	5063809	4073842	170102	1.66	0	1398	272011913	408	150	2394	5109	57	6292
S3761	210829_A01510_0008_AHKNFHDSX2	135.62	39.75	99.03	0.8897	XX	0.9966	[SAS] Eurasian	5270012	4237892	156082	1.93	0	1181	131684007	396	137	2580	5448	56	6880
S3762	210829_A01510_0008_AHKNFHDSX2	138.1	40.85	99.08	0.8894	XY	0.9967	[EUR] Arabian I	5162215	4152027	153623	1.84	0	1227	148156769	487	139	2748	5468	63	6736
S3763	210829_A01510_0008_AHKNFHDSX2	125.93	37.48	99.13	0.896	XX	0.9927	[EUR] Arabian I	5087089	4092116	181122	1.52	0	1098	442823643	439	146	2582	5259	69	6523
S3764	210829_A01510_0008_AHKNFHDSX2	130.35	38.33	99.18	0.8996	XY	0.9965	[EUR] Arabian I	5100606	4100161	158707	1.75	0	1321	190384228	464	136	2722	5274	63	6183
S3765	210829_A01510_0008_AHKNFHDSX2	127.6	37.42	99.17	0.8954	XY	0.9877	[SAS] Eurasian	5161814	4156665	150415	1.89	0	1226	137205133	511	142	2726	4977	62	6003
S3766	210829_A01510_0008_AHKNFHDSX2	155.05	45.65	99.09	0.8931	XX	1	[EUR] Arabian I	5156627	4146826	163408	1.75	0	1393	187009436	502	146	2888	5576	68	6906
S3767	210829_A01510_0008_AHKNFHDSX2	127.88	37.56	99.09	0.8898	XY	0.9929	[EUR] Arabian I	5047856	4060409	159548	1.7	0	1421	192582218	474	139	2730	5208	91	6362
S3768	210829_A01510_0008_AHKNFHDSX2	137.76	40.21	99.19	0.8929	XY	0.995	[EUR] Arabian I	5154960	4147772	155307	1.8	0	1271	144673779	463	148	2710	5440	72	6538
S3769	210829_A01510_0007_BHKML7DSX2	102.6	30.39	99.01	0.8817	XX	1	[SAS] Eurasian	5541528	4471715	150204	2.18	0	852	85127710	387	149	2138	5231	53	6072
S3770	210829_A01510_0007_BHKML7DSX2	114.42	33.61	99.06	0.8843	XY	0.996	[AMR] Arabian II	5072778	4081075	162330	1.69	0	1270	267258533	463	124	2392	4968	63	5986
S3771	210829_A01510_0007_BHKML7DSX2	117.33	34.81	99.26	0.8889	XY	0.9961	[EUR] Arabian I	5133198	4132217	158541	1.75	0	1242	226156491	443	170	2454	5187	58	6208
S3772	210829_A01510_0007_BHKML7DSX2	138.7	40.73	99.06	0.8842	XX	1	[SAS] Eurasian	5277133	4247352	157278	1.9	0	1124	132833616	456	135	2588	5463	74	6480
S3773	210829_A01510_0007_BHKML7DSX2	113.29	33.92	99.1	0.8831	XX	0.9918	[SAS] Eurasian	5110105	4111869	165528	1.73	0	1500	190124374	404	145	2240	5002	60	5997
S3774	210829_A01510_0007_BHKML7DSX2	135.86	40.33	99.2	0.8879	XY	1	[EUR] Arabian I	5021874	4039119	163064	1.65	0	1472	250452200	451	163	2648	5138	60	6402
S3775	210829_A01510_0007_BHKML7DSX2	114.47	33.89	98.99	0.8798	XY	0.9961	[SAS] Eurasian	5240244	4221696	153215	1.91	0	1162	134122296	389	148	2252	5211	69	5972
S3776	210829_A01510_0007_BHKML7DSX2	125.02	37.06	99.09	0.8838	XY	0.9982	[AMR] Arabian II	5203541	4191918	157304	1.81	0	1160	203178847	431	142	2430	5369	57	6218
S3777	210829_A01510_0007_BHKML7DSX2	116.68	34.88	99.07	0.8818	XX	0.9921	[AMR] Arabian II	5068010	4077786	168255	1.67	0	1292	260005141	431	144	2324	5029	52	6017
S3778	210829_A01510_0007_BHKML7DSX2	122.64	36	98.96	0.8807	XY	0.9925	[SAS] Eurasian	5147556	4145895	153298	1.84	0	1265	145621795	433	125	2468	5052	61	5901
S3779	210829_A01510_0007_BHKML7DSX2	131.13	38.77	99.12	0.8871	XY	0.9931	[SAS] Eurasian	5127087	4126198	153568	1.83	0	1299	144333958	464	135	2550	5260	51	6373
S3780	210829_A01510_0007_BHKML7DSX2	158.61	46.89	99.21	0.8867	XY	0.9971	[AFR] African	5547613	4469480	145053	2.14	0	868	109042965	484	148	2944	6010	61	7292
S3781	210829_A01510_0007_BHKML7DSX2	140.47	41.37	99	0.8828	XY	0.9967	[SAS] Eurasian	5054062	4066536	157105	1.74	0	1345	189779866	503	152	2736	5154	67	6218
S3782	210829_A01510_0007_BHKML7DSX2	114.91	34.07	99	0.8787	XX	0.9919	[EUR] Arabian I	5026391	4045525	174096	1.58	0	1392	300550895	428	160	2342	4901	56	5799
S3783	210829_A01510_0007_BHKML7DSX2	124.85	37.08	99	0.8798	XY	0.9964	[EUR] Arabian I	5063473	4077033	159262	1.72	0	1471	208119881	426	145	2390	5044	66	6115
S3784	210829_A01510_0007_BHKML7DSX2	123.16	36.62	99.11	0.8815	XX	0.9924	[AMR] Arabian II	5291221	4261599	160867	1.86	0	1220	166566357	479	163	2478	5348	54	6340
S3785	210829_A01510_0007_BHKML7DSX2	139.21	40.88	99.19	0.8873	XY	0.9967	[AMR] Arabian II	5133053	4128192	154944	1.81	0	1230	163227446	481	138	2568	5276	71	6492
S3786	210829_A01510_0007_BHKML7DSX2	127.33	37.9	99.01	0.8785	XX	1	[EUR] Arabian I	4980644	4003930	179477	1.48	0	1414	388543643	464	139	2502	5060	66	6094
S3787	210829_A01510_0007_BHKML7DSX2	120.92	35.98	99.2	0.8866	XY	1	[EUR] Arabian I	4914723	3954555	176046	1.45	0	1371	430649579	473	160	2444	4934	75	6028
S3788	210829_A01510_0007_BHKML7DSX2	138.71	40.87	98.81	0.8806	XY	1	[EUR] Arabian I	5022864	4040414	164307	1.64	0	1387	279639913	478	140	2732	5219	66	6462
S3789	210829_A01510_0007_BHKML7DSX2	95.04	28.42	99.18	0.8871	XX	1	[EUR] Arabian I	5374858	4335413	159111	1.96	0	1050	140887216	385	144	2056	4934	54	5560
S3790	MERGED_BHKML7DSX2-BHT5YVDSX2	124.73	37.24	99.09	0.8881	XX	1	[EUR] Arabian I	5178470	4168256	161677	1.8	0.001	1306	173955123	427	140	2446	5146	59	6114
S3791	210829_A01510_0007_BHKML7DSX2	122.74	36.35	99.12	0.8833	XY	1	[SAS] Eurasian	5064246	4074537	159986	1.71	0	1393	180127230	437	157	2524	5121	61	6104
S3792	210829_A01510_0007_BHKML7DSX2	120.69	35.81	99.2	0.8855	XX	1	[AFR] African	5769286	4653370	149131	2.26	0	684	78827298	438	149	2244	5813	42	6756
S3793	210826_A01469_0013_AHJYYHDSX2	141.6	41.45	99.03	0.8969	XX	0.9871	[SAS] Eurasian	5128067	4124256	166259	1.72	0	1476	188608286	382	127	2500	5304	75	6516
S3794	210826_A01469_0013_AHJYYHDSX2	141.34	41.56	99.01	0.8911	XX	0.9934	[AMR] Arabian II	5249818	4226013	159233	1.86	0	1259	148765138	448	141	2538	5497	64	6584
S3795	210826_A01469_0013_AHJYYHDSX2	147.32	42.96	99.05	0.8956	XX	1	[SAS] Eurasian	5223683	4204664	159095	1.86	0	1194	142899815	466	141	2762	5505	68	6671
S3796	210826_A01469_0013_AHJYYHDSX2	157.54	45.91	98.98	0.8914	XX	0.997	[EUR] Arabian I	4977634	4002164	177755	1.5	0	1233	399738270	480	154	2792	5319	50	6654
S3797	210826_A01469_0013_AHJYYHDSX2	124.6	36.39	98.99	0.8774	XY	1	[EUR] Arabian I	4993105	4018450	167182	1.59	0	1421	310992779	447	153	2500	4966	60	6016
S3798	210826_A01469_0013_AHJYYHDSX2	105.12	30.99	98.99	0.8908	XX	0.9912	[SAS] Eurasian	5101263	4109739	162909	1.76	0	1354	164468622	417	130	2258	4887	61	5617
S3799	210826_A01469_0013_AHJYYHDSX2	116.06	33.56	98.96	0.9034	XY	1	[SAS] Eurasian	5305585	4273900	151553	1.96	0	1073	123115308	367	140	2306	5163	55	5978
S3800	210826_A01469_0013_AHJYYHDSX2	143.06	41.78	99.07	0.8977	XX	0.9935	[SAS] Eurasian	4883306	3924058	195676	1.27	0	1201	637731530	466	142	2924	5183	61	6461
S3801	210826_A01469_0013_AHJYYHDSX2	125.6	36.7	99.03	0.8971	XX	0.9926	[EUR] Arabian I	5129437	4126981	170419	1.66	0	1174	299941975	434	131	2444	5145	55	6331
S3802	210826_A01469_0013_AHJYYHDSX2	137.29	40.27	99.17	0.8963	XX	0.9932	[SAS] Eurasian	5100583	4102590	161932	1.75	0	1307	162110221	477	139	2678	5293	76	6486
S3803	210826_A01469_0013_AHJYYHDSX2	125.08	36.55	99.07	0.8956	XY	0.9926	[AMR] Arabian II	5186631	4175186	152986	1.87	0	1235	144709890	464	134	2514	5266	70	6274
S3804	210826_A01469_0013_AHJYYHDSX2	129.16	38.07	99.01	0.8926	XX	1	[EUR] Arabian I	5120840	4119209	163234	1.77	0	1327	200243464	440	139	2416	5287	49	6318
S3805	210826_A01469_0013_AHJYYHDSX2	136.86	40.12	98.95	0.8921	XX	0.9932	[EUR] Arabian I	5215843	4199340	166039	1.74	0	1218	243729326	458	141	2516	5333	59	6567
S3806	210826_A01469_0013_AHJYYHDSX2	140.44	40.72	99.01	0.8934	XY	0.9934	[AMR] Arabian II	4877571	3921312	179070	1.38	0	1396	475666389	491	145	2676	5038	67	6247
S3807	210826_A01469_0013_AHJYYHDSX2	134.8	39.72	99.04	0.8955	XX	0.9862	[EUR] Arabian I	5268221	4240734	160750	1.86	0	1218	155327963	446	133	2544	5379	67	6558
S3808	210826_A01469_0013_AHJYYHDSX2	117.57	34.73	99.17	0.8948	XX	0.9921	[EUR] Arabian I	4988355	4013487	173464	1.56	0	1481	316332281	440	133	2420	4908	53	5899
S3809	210826_A01469_0013_AHJYYHDSX2	110.15	32.09	98.84	0.8886	XX	0.9915	[AMR] Arabian II	5216520	4202823	160982	1.84	0	1177	148562675	422	130	2190	5009	56	5851
S3810	210826_A01469_0013_AHJYYHDSX2	119.85	35.31	98.84	0.8892	XX	1	[SAS] Eurasian	4985530	4009705	170732	1.61	0	1354	294764193	435	143	2328	4958	65	5980
S3811	210826_A01469_0013_AHJYYHDSX2	112.54	32.88	98.95	0.8903	XY	0.9918	[SAS] Eurasian	5045723	4063437	157127	1.75	0	1316	154789528	419	146	2402	4955	63	5773
S3812	210826_A01469_0013_AHJYYHDSX2	99.62	29.18	98.97	0.8921	XY	0.9954	[AMR] Arabian II	5118294	4123339	162730	1.72	0	1159	264697109	418	124	2308	4857	56	5559
S3813	210826_A01469_0013_AHJYYHDSX2	107.5	31.45	98.91	0.8907	XX	0.9913	[EUR] Arabian I	4981513	4011231	179806	1.49	0	1369	392831691	428	150	2138	4823	49	5725
S3814	210826_A01469_0013_AHJYYHDSX2	125.88	36.76	98.95	0.896	XX	0.9926	[EUR] Arabian I	5226618	4205881	161310	1.83	0	1233	164667358	447	137	2542	5347	59	6463
S3815	210826_A01469_0013_AHJYYHDSX2	119.35	34.88	99.01	0.8937	XX	1	[EUR] Arabian I	5297328	4265985	158735	1.9	0	1220	141267741	410	133	2202	5263	62	6213
S3816	210826_A01469_0013_AHJYYHDSX2	107.46	31.17	98.95	0.8899	XY	0.9957	[SAS] Eurasian	5050299	4068755	158623	1.74	0	1338	182667330	409	139	2316	4868	71	5666
S3817	210826_A01469_0012_BHK2GFDSX2	114.97	33.75	99.13	0.8796	XY	0.988	[AFR] African	5631357	4544543	149750	2.13	0	707	156421856	411	131	2198	5470	60	6234
S3818	MERGED_BHVCHGDSX2-BHK2GFDSX2	116.56	33.99	99.09	0.8864	XX	0.988	[EUR] Arabian I	5085108	4094152	172174	1.64	0.001	1125	335534554	423	128	2342	4882	45	5702
S3819	210826_A01469_0012_BHK2GFDSX2	119.21	35.31	99.26	0.8867	XY	0.9962	[SAS] Eurasian	5145194	4142919	160761	1.75	0	1169	281105709	445	147	2482	5138	83	5971
S3820	210826_A01469_0012_BHK2GFDSX2	113.64	33.55	99.14	0.8813	XX	0.9837	[SAS] Eurasian	4957189	3989492	176490	1.52	0	1216	353305444	439	142	2392	4776	57	5561
S3821	210826_A01469_0012_BHK2GFDSX2	107.75	32.16	99.17	0.8768	XY	0.9915	[SAS] Eurasian	5167268	4163659	153407	1.85	0	1204	152149819	414	139	2408	4899	63	5614
S3822	210826_A01469_0012_BHK2GFDSX2	136.98	40.77	99.17	0.88	XX	0.9866	[EUR] Arabian I	5157153	4151134	162108	1.79	0	1277	161550367	452	138	2590	5255	56	6136
S3823	210826_A01469_0012_BHK2GFDSX2	110.93	33.11	99.06	0.8784	XX	0.9833	[EUR] Arabian I	4959445	3993203	181106	1.48	0	1303	382118143	464	129	2240	4718	50	5498
S3824	210826_A01469_0012_BHK2GFDSX2	132.8	39.55	99.17	0.8807	XX	0.9931	[SAS] Eurasian	5177431	4169230	161880	1.79	0	1382	164896203	443	124	2412	5243	64	6089
S3825	210826_A01469_0012_BHK2GFDSX2	105.71	31.25	99.13	0.8788	XY	0.9957	[EUR] Arabian I	5040025	4060992	156653	1.77	0	1361	170800253	427	126	2138	4696	58	5372
S3826	210826_A01469_0012_BHK2GFDSX2	125.48	37.07	99.11	0.8809	XX	0.9926	[EUR] Arabian I	5006867	4029297	178944	1.51	0	1271	416677584	458	132	2430	5051	49	5867
S3827	210826_A01469_0012_BHK2GFDSX2	127.12	37.66	99.21	0.8818	XX	0.9927	[EUR] Arabian I	5027642	4047010	174378	1.58	0	1432	305312879	482	131	2368	5061	61	5933
S3828	210826_A01469_0012_BHK2GFDSX2	115.02	34.38	99.28	0.8862	XX	0.984	[EUR] Arabian I	5133177	4133751	162364	1.78	0	1380	181787172	431	127	2226	4964	52	5752
S3829	210826_A01469_0012_BHK2GFDSX2	128.09	37.97	99.17	0.8821	XX	0.9928	[AMR] Arabian II	5110813	4114967	161109	1.78	0	1240	143295936	456	148	2496	5130	63	5973
S3830	MERGED_BHVCHGDSX2-BHK2GFDSX2	123.93	36.25	99.11	0.8823	XX	0.985	[EUR] Arabian I	4913934	3953312	193492	1.3	0.001	1155	604628619	477	146	2232	4942	58	5782
S3831	210826_A01469_0012_BHK2GFDSX2	114.76	34.22	99.1	0.8792	XX	0.9919	[EUR] Arabian I	5126627	4130426	164750	1.74	0	1358	204179465	440	142	2396	4919	54	5750
S3832	210826_A01469_0012_BHK2GFDSX2	115.55	34.33	99.23	0.883	XX	0.992	[AFR] African	5898452	4762074	155176	2.19	0	733	100815169	451	134	2334	5677	53	6397
S3833	210826_A01469_0012_BHK2GFDSX2	109.23	32.29	99.26	0.8879	XX	0.9873	[SAS] Eurasian	5526476	4456125	152868	2.11	0	829	111259258	448	137	2250	5319	56	6030
S3834	210826_A01469_0012_BHK2GFDSX2	106.9	31.69	99.16	0.8783	XX	0.9913	[AFR] African	5674348	4577866	150923	2.21	0	767	77913296	431	145	2130	5208	53	6042
S3835	210826_A01469_0012_BHK2GFDSX2	130.78	39.07	99.24	0.8831	XX	0.993	[EUR] Arabian I	4962469	3993555	182563	1.44	0	1424	436503563	455	150	2496	4930	66	5923
S3836	210826_A01469_0012_BHK2GFDSX2	120.36	35.62	99.03	0.8833	XX	1	[SAS] Eurasian	5150952	4146307	159875	1.82	0	1240	143433382	413	139	2416	5025	68	5993
S3837	210826_A01469_0012_BHK2GFDSX2	114.5	34.2	99.27	0.8841	XX	0.9919	[EUR] Arabian I	4985250	4012802	175190	1.55	0	1558	327237110	432	137	2344	4893	50	5726
S3838	210826_A01469_0012_BHK2GFDSX2	107.65	32.02	99.12	0.8807	XX	0.9913	[EAS] East Asian	5153144	4151558	157809	1.87	0	1206	129514547	413	126	2224	4842	50	5631
S3839	210826_A01469_0012_BHK2GFDSX2	109.7	32.61	99.23	0.8854	XX	0.9832	[SAS] Eurasian	5060679	4076578	163272	1.74	0	1373	162448722	435	136	2212	4812	55	5637
S3840	210826_A01469_0012_BHK2GFDSX2	142.71	42.24	99.26	0.8854	XX	0.9935	[EUR] Arabian I	5190874	4179274	164547	1.76	0	1324	214088133	517	130	2498	5365	55	6407
S3841	210829_A01521_0009_AHKMMNDSX2	125.7	37.57	98.97	0.9034	XX	0.9964	[AMR] Arabian II	5301320	4265424	160208	1.88	0	1201	171514142	382	154	2568	5486	67	6529
S3842	210829_A01521_0009_AHKMMNDSX2	143.58	42.71	98.83	0.8988	XX	1	[AMR] Arabian II	5229001	4207173	158801	1.86	0	1166	144046471	463	142	2758	5581	75	6803
S3843	210829_A01521_0009_AHKMMNDSX2	133.27	39.8	99.14	0.9102	XX	0.9965	[EUR] Arabian I	5058941	4067877	169604	1.63	0	1353	255294289	424	141	2674	5375	58	6612
S3844	210829_A01521_0009_AHKMMNDSX2	139.73	41.55	98.98	0.9021	XX	0.9933	[EUR] Arabian I	5152170	4139879	162676	1.78	0	1227	163999637	443	174	2702	5522	67	6910
S3845	210829_A01521_0009_AHKMMNDSX2	120.06	35.83	99.1	0.9049	XX	0.9923	[EUR] Arabian I	5168848	4159106	162088	1.79	0	1337	173326002	362	162	2310	5318	74	6462
S3846	210829_A01521_0009_AHKMMNDSX2	131.96	39.18	99.08	0.9077	XX	1	[AMR] Arabian II	5103350	4102275	165592	1.7	0	1303	207937710	447	153	2612	5401	60	6754
S3847	210829_A01521_0009_AHKMMNDSX2	149.95	44.62	99.19	0.9093	XX	1	[SAS] Eurasian	5124314	4120737	162010	1.76	0	1359	165823611	476	157	2784	5591	59	7087
S3848	210829_A01521_0009_AHKMMNDSX2	151.77	45.26	99.03	0.9086	XX	0.9939	[EUR] Arabian I	5017498	4031389	173375	1.56	0	1519	332632523	490	168	2884	5566	74	7020
S3849	210829_A01521_0009_AHKMMNDSX2	132.59	39.61	99.06	0.9038	XX	1	[EUR] Arabian I	5069735	4077020	169883	1.64	0	1570	251808663	452	146	2614	5380	66	6706
S3850	210829_A01521_0009_AHKMMNDSX2	140.92	41.96	99.2	0.9089	XX	0.9934	[EUR] Arabian I	5017808	4033268	172333	1.58	0	1443	306023731	450	162	2766	5352	63	6716
S3851	210829_A01521_0009_AHKMMNDSX2	131.26	38.84	98.98	0.902	XX	1	[EUR] Arabian I	4913933	3949428	186805	1.39	0	1349	496299030	448	147	2500	5234	64	6377
S3852	210829_A01521_0009_AHKMMNDSX2	141.77	41.98	99.05	0.905	XY	0.9968	[EUR] Arabian I	4991541	4013489	165981	1.6	0	1424	303672770	441	155	2832	5485	73	6764
S3853	210829_A01521_0009_AHKMMNDSX2	122.64	36.55	98.98	0.9031	XX	1	[SAS] Eurasian	5185544	4173499	158008	1.87	0	1222	139517875	406	148	2426	5266	55	6578
S3854	210829_A01521_0009_AHKMMNDSX2	131.4	39.01	98.94	0.8996	XX	1	[EUR] Arabian I	5329713	4288159	163223	1.85	0	1058	230580921	440	168	2638	5542	57	6888
S3855	210829_A01521_0009_AHKMMNDSX2	113.08	33.42	98.86	0.8991	XY	1	[AMR] Arabian II	5188796	4175330	154264	1.86	0	1188	152718780	413	142	2460	5278	77	6363
S3856	210829_A01521_0009_AHKMMNDSX2	161.08	47.94	99.23	0.9108	XY	1	[EUR] Arabian I	5095716	4096276	162518	1.66	0	1395	277045020	498	180	2946	5677	87	7204
S3857	210829_A01521_0009_AHKMMNDSX2	114.39	33.87	99.07	0.9056	XY	0.996	[EUR] Arabian I	5102797	4105408	156466	1.78	0	1301	179745411	403	157	2328	5231	59	6223
S3858	210829_A01521_0009_AHKMMNDSX2	128.41	38.08	99.14	0.9074	XY	1	[SAS] Eurasian	5072524	4078952	156371	1.77	0	1299	159585109	431	162	2642	5249	76	6610
S3859	MERGED_AHTY7JDSX2-AHKMMNDSX2	123.41	36.86	99.1	0.9063	XX	0.9963	[EUR] Arabian I	5124908	4123067	164857	1.74	0.001	1465	190629188	364	157	2502	5247	65	6507
S3860	210829_A01521_0009_AHKMMNDSX2	244.53	71.55	99.33	0.9074	XY	0.9964	[EUR] Arabian I	5093172	4092838	157895	1.73	0	1312	183264459	447	151	3698	6321	93	8163
S3861	210829_A01521_0009_AHKMMNDSX2	118.34	35.38	99.22	0.9106	XX	0.9922	[SAS] Eurasian	5189563	4177487	158444	1.86	0	1261	131424941	396	150	2424	5319	66	6352
S3862	210829_A01521_0009_AHKMMNDSX2	119.69	35.54	99.23	0.9086	XY	0.9962	[EUR] Arabian I	5183462	4171501	153293	1.86	0	1268	140548662	447	160	2588	5339	86	6500
S3863	210829_A01521_0009_AHKMMNDSX2	134.48	39.91	99.04	0.9042	XY	0.9983	[EUR] Arabian I	5165201	4154645	153678	1.85	0	1249	166976298	440	147	2818	5466	67	6918
S3864	210829_A01521_0010_BHHJLLDSX2	126.53	37.34	99.15	0.899	XY	0.9929	[AMR] Arabian II	4912830	3951312	175315	1.46	0	1357	405595296	419	148	2486	5106	59	6139
S3865	210829_A01521_0010_BHHJLLDSX2	156.6	46.59	99.21	0.9018	XX	0.9941	[SAS] Eurasian	5024563	4040391	174063	1.57	0	1220	311286421	503	144	2702	5432	60	6687
S3866	210829_A01521_0010_BHHJLLDSX2	153.25	45.67	99.19	0.8963	XX	1	[SAS] Eurasian	5053629	4061893	164563	1.7	0	1394	166352423	496	171	2494	5223	55	6184
S3867	210829_A01521_0010_BHHJLLDSX2	156.54	46.34	99.2	0.8992	XY	1	[EUR] Arabian I	5049410	4058647	157594	1.72	0	1396	180179538	446	168	2882	5431	74	6770
S3868	210829_A01521_0010_BHHJLLDSX2	152.37	45.16	99.06	0.8974	XX	1	[EUR] Arabian I	5165168	4154326	161718	1.78	0	1346	158538999	456	164	2610	5476	60	6359
S3869	210829_A01521_0010_BHHJLLDSX2	135.18	39.87	99.27	0.9029	XY	1	[EUR] Arabian I	5353398	4311521	149271	2	0	995	120041909	420	163	2438	5465	58	6337
S3870	210829_A01521_0010_BHHJLLDSX2	116.08	34.65	98.95	0.8856	XX	0.9919	[SAS] Eurasian	5133404	4133202	164061	1.77	0	1320	159007765	410	144	2330	5054	44	6048
S3871	210829_A01521_0010_BHHJLLDSX2	137.92	41.13	99.2	0.8956	XX	1	[SAS] Eurasian	5092125	4094481	162914	1.75	0	1326	169352130	437	141	2558	5170	58	6054
S3872	210829_A01521_0010_BHHJLLDSX2	131.94	39.26	99.14	0.8987	XX	0.9931	[AMR] Arabian II	4961169	3989365	179412	1.48	0	1397	386886732	440	131	2520	5134	52	6086
S3873	210829_A01521_0010_BHHJLLDSX2	121.77	35.98	99.19	0.8954	XY	1	[EUR] Arabian I	4873115	3919562	186302	1.32	0	1251	594420238	467	161	2424	5021	59	6061
S3874	210829_A01521_0010_BHHJLLDSX2	119.36	35.48	99.19	0.8999	XX	1	[SAS] Eurasian	5155532	4148404	159981	1.81	0	1285	146794349	441	136	2220	5040	57	5777
S3875	210829_A01521_0010_BHHJLLDSX2	124.2	37.02	99.21	0.897	XX	0.9925	[AMR] Arabian II	5149542	4143759	160996	1.82	0	1252	169601593	444	147	2524	5292	51	6356
S3876	210829_A01521_0010_BHHJLLDSX2	97.96	29.29	99.16	0.8962	XX	1	[EUR] Arabian I	5211628	4198962	162560	1.85	0	1237	183829818	309	155	2084	5021	37	5748
S3877	210829_A01521_0010_BHHJLLDSX2	136.56	40.75	99.23	0.8971	XX	1	[EUR] Arabian I	5209438	4191276	159449	1.85	0	1263	143330045	467	175	2588	5465	70	6456
S3878	210829_A01521_0010_BHHJLLDSX2	127.99	37.93	99.2	0.8965	XY	0.9965	[AMR] Arabian II	5074936	4081511	158633	1.74	0	1305	213558368	406	130	2396	5229	57	6194
S3879	210829_A01521_0010_BHHJLLDSX2	160.52	47.45	99.07	0.891	XY	1	[SAS] Eurasian	4852217	3898772	183454	1.32	0	1229	574840857	439	178	2932	5398	70	6605
S3880	210829_A01521_0010_BHHJLLDSX2	126.99	38.01	99.14	0.8961	XX	0.9858	[SAS] Eurasian	5135059	4133026	164833	1.76	0	1229	199326030	339	130	2366	5155	52	6211
S3881	210829_A01521_0010_BHHJLLDSX2	105.64	31.69	99.23	0.9	XX	0.9913	[AFR] African	5816386	4694437	152368	2.23	0	680	88448763	433	141	2246	5566	68	6393
S3882	210829_A01521_0010_BHHJLLDSX2	124.37	36.93	98.99	0.889	XX	0.9962	[AMR] Arabian II	5141256	4136715	162678	1.77	0	1269	184348239	440	170	2444	5296	53	6340
S3883	MERGED_AHTY7JDSX2-BHHJLLDSX2	106.21	31.24	99.09	0.9105	XY	1	[EUR] Arabian I	5055785	4071737	158689	1.75	0.001	1397	202098680	369	126	2092	4715	55	5167
S3884	211103_A01521_0041_AHV3HWDSX2	129.69	36.98	99.04	0.9077	XY	0.9965	[EUR] Arabian I	5068575	4077776	157919	1.75	0.001	1360	197943946	440	153	2636	5251	75	6506
S3885	210829_A01521_0010_BHHJLLDSX2	115.87	34.6	99.15	0.8924	XX	1	[AMR] Arabian II	5147518	4143189	159841	1.84	0	1240	152796695	382	144	2282	5224	54	6006
S3886	210829_A01521_0010_BHHJLLDSX2	96.99	29	99.15	0.8933	XX	1	[AMR] Arabian II	5127725	4129242	163181	1.8	0	1287	173617254	377	162	2028	4888	52	5730
S3887	211103_A01521_0041_AHV3HWDSX2	142.22	40.75	98.94	0.9064	XX	1	[SAS] Eurasian	5094040	4094771	161768	1.76	0.001	1354	167591069	432	139	2712	5386	75	6807
S3888	210829_A01522_0007_AHKNNKDSX2	134.52	39.84	99	0.9109	XY	0.9983	[EUR] Arabian I	5181428	4169108	152942	1.84	0	1187	145187969	520	165	2550	5118	75	5902
S3889	210829_A01522_0007_AHKNNKDSX2	135.61	40.33	99	0.9089	XX	0.9863	[AMR] Arabian II	5282903	4252056	167531	1.75	0	999	294850743	511	153	2638	5363	60	6124
S3890	210829_A01522_0007_AHKNNKDSX2	120.26	35.57	98.87	0.9018	XX	0.9922	[SAS] Eurasian	5431498	4376229	154682	2.03	0	988	108123033	467	153	2408	5237	66	6399
S3891	210829_A01522_0007_AHKNNKDSX2	103.68	30.58	99.05	0.9069	XY	0.9957	[EUR] Arabian I	5031448	4052556	164817	1.65	0	1211	316436298	433	138	2224	4618	65	5601
S3892	211103_A01510_0035_AHV2VMDSX2	117	34.42	98.87	0.8637	XX	1	[EUR] Arabian I	5020002	4041716	182580	1.48	0.001	1239	413631370	455	135	2270	4892	53	5652
S3893	210829_A01522_0007_AHKNNKDSX2	138.24	40.96	98.86	0.9029	XX	1	[AMR] Arabian II	5254342	4228333	163062	1.79	0	1138	198667922	536	156	2578	5381	63	6546
S3894	210829_A01522_0007_AHKNNKDSX2	146.84	43.58	98.89	0.8988	XX	0.9873	[AMR] Arabian II	4972585	3995794	178704	1.49	0	1291	362928354	520	133	2774	5356	56	6565
S3895	210829_A01522_0007_AHKNNKDSX2	101.85	29.99	98.96	0.9011	XY	0.9955	[EUR] Arabian I	4968700	3998713	169854	1.55	0	1468	319254332	420	138	2292	4828	57	5685
S3896	210829_A01522_0007_AHKNNKDSX2	136.87	40.41	98.9	0.9037	XX	0.9795	[SAS] Eurasian	5157259	4146994	160879	1.79	0	1282	156240928	451	168	2632	5422	69	6746
S3897	210829_A01522_0007_AHKNNKDSX2	139.28	41.19	98.94	0.9064	XX	0.6818	[SAS] Eurasian	5354276	4319579	138566	2.42	0	642	73922501	404	146	2850	5159	61	6535
S3898	210829_A01522_0007_AHKNNKDSX2	122.72	36.33	99.05	0.912	XX	0.9851	[EUR] Arabian I	5573725	4490975	146917	2.23	0	711	74305023	488	145	2364	5322	54	5987
S3899	210829_A01522_0007_AHKNNKDSX2	134.38	39.54	98.92	0.9041	XY	0.9966	[SAS] Eurasian	5076923	4084991	157145	1.75	0	1367	164846657	509	157	2730	5101	70	5973
S3900	210829_A01522_0007_AHKNNKDSX2	123.74	36.46	98.88	0.9031	XX	0.9925	[EUR] Arabian I	5283259	4252364	155614	1.93	0	1176	124080310	463	139	2466	5223	56	6308
S3901	210829_A01522_0007_AHKNNKDSX2	164.81	48.82	99.08	0.9098	XY	1	[EUR] Arabian I	5043120	4053448	159560	1.69	0	1415	229412991	550	153	2844	5464	70	6984
S3902	210829_A01522_0007_AHKNNKDSX2	141.76	41.89	98.96	0.906	XX	0.9934	[EUR] Arabian I	5114124	4112090	168682	1.67	0	1432	257804940	499	149	2702	5504	68	6816
S3903	210829_A01522_0007_AHKNNKDSX2	117.29	34.54	99.07	0.9128	XY	0.9851	[EUR] Arabian I	5200113	4189715	147421	1.96	0	1043	106417319	393	132	2478	4731	72	5387
S3904	210829_A01522_0007_AHKNNKDSX2	133.95	39.92	99.01	0.9102	XX	0.9933	[EUR] Arabian I	5094921	4100463	171558	1.63	0	1274	325062349	490	144	2550	4864	60	5653
S3905	210829_A01522_0007_AHKNNKDSX2	114.15	33.47	99.09	0.9093	XY	0.9882	[EUR] Arabian I	5416113	4365904	147163	2.05	0	965	107353964	473	151	2408	5136	64	5597
S3906	210829_A01522_0007_AHKNNKDSX2	149.29	43.7	99.2	0.9078	XX	1	[SAS] Eurasian	5102138	4100655	160664	1.79	0	1290	171515489	444	159	2710	5355	59	6375
S3907	210829_A01522_0007_AHKNNKDSX2	156.18	46.1	99.12	0.9119	XY	0.9971	[EUR] Arabian I	5182137	4168870	154549	1.82	0	1241	158879709	528	155	2886	5664	77	7119
S3908	210829_A01522_0007_AHKNNKDSX2	144.57	42.53	99.15	0.9113	XY	1	[EUR] Arabian I	5266286	4236229	165163	1.71	0	903	351646688	467	156	2844	5491	70	6715
S3909	210829_A01522_0007_AHKNNKDSX2	153.23	45.03	98.89	0.9046	XY	0.997	[AFR] African	5813630	4683649	144854	2.23	0	656	85901169	523	163	2950	6367	79	7742
S3910	210829_A01522_0008_BHKJC5DSX2	139.76	40.3	99.07	0.8549	XY	0.9967	[AMR] Arabian II	5021409	4040248	163101	1.64	0	1280	297433337	432	150	2430	5272	68	6763
S3911	MERGED_BHKJC5DSX2-AHTY7JDSX2	129.32	36.93	99.04	0.8668	XY	0.9913	[EUR] Arabian I	5051715	4067939	164005	1.64	0.001	1470	265909362	388	136	2376	4819	75	5909
S3912	210829_A01522_0008_BHKJC5DSX2	133.32	38.29	99.06	0.8551	XY	0.9966	[EUR] Arabian I	5018167	4039550	164394	1.63	0	1530	276751726	476	142	2432	5154	67	6383
S3913	210829_A01522_0008_BHKJC5DSX2	121.43	35.24	99.19	0.8619	XY	0.9926	[EUR] Arabian I	4980593	4010994	162824	1.62	0	1543	247360417	472	156	2180	4666	63	5356
S3914	210829_A01522_0008_BHKJC5DSX2	125.39	36.25	99.07	0.8537	XY	1	[SAS] Eurasian	5072172	4082225	155226	1.79	0	1360	167915695	521	149	2246	5110	68	6248
S3915	210829_A01522_0008_BHKJC5DSX2	111.68	32.14	98.83	0.8506	XY	0.9918	[EUR] Arabian I	5034847	4056857	158589	1.72	0	1378	207021535	469	146	2100	4661	56	5279
S3916	210829_A01522_0008_BHKJC5DSX2	113.42	33.04	99.16	0.8557	XY	0.996	[SAS] Eurasian	5190440	4183490	152128	1.89	0	1181	130215582	540	149	2184	4935	61	5816
S3917	211103_A01521_0041_AHV3HWDSX2	128.74	37.01	99.05	0.9083	XX	0.9928	[AFR] African	5648421	4549328	149836	2.21	0.001	816	86912951	457	144	2712	5896	55	7196
S3918	211109_A01458_0051_BHV5HCDSX2	137.58	40.67	99.09	0.9016	XX	0.9829	[SAS] Eurasian	5126590	4126566	173218	1.62	0.001	1133	319989199	610	165	2854	5432	70	6689
S3919	211103_A01510_0035_AHV2VMDSX2	119.07	34.7	98.99	0.8628	XY	1	[EUR] Arabian I	5227832	4211541	153650	1.88	0.001	1130	137855826	494	152	2548	5181	67	5967
S3920	210829_A01522_0008_BHKJC5DSX2	135	39.1	98.99	0.8519	XX	0.9931	[SAS] Eurasian	4929897	3965637	180841	1.45	0	1259	444003919	583	144	2316	5002	60	6098
S3921	210901_A01458_0014_AHKJ2LDSX2	146.01	42.84	98.94	0.906	XY	0.9969	[EUR] Arabian I	5006161	4022725	164853	1.6	0	1395	269249719	471	156	2864	5327	66	6916
S3922	210901_A01458_0014_AHKJ2LDSX2	278.39	79.86	99.35	0.9421	XY	0.9952	[EUR] Arabian I	4989371	4006338	167083	1.55	0	1536	309147937	493	275	2796	5649	79	7226
S3923	210901_A01458_0014_AHKJ2LDSX2	183.71	54.28	99.14	0.9139	XY	1	[EUR] Arabian I	5089065	4089081	156573	1.75	0	1318	168425458	479	174	3284	5715	77	7168
S3924	210901_A01458_0014_AHKJ2LDSX2	161.22	47.35	99	0.9072	XY	0.9972	[SAS] Eurasian	5083924	4087897	164158	1.64	0	1106	314413993	469	161	2868	5648	77	7138
S3925	210901_A01458_0014_AHKJ2LDSX2	175.95	51.54	99.02	0.9084	XY	0.9961	[SAS] Eurasian	5084406	4087150	157929	1.73	0	1390	186137792	504	166	3158	5768	96	7464
S3926	210901_A01458_0014_AHKJ2LDSX2	184.42	53.67	98.99	0.9145	XY	0.995	[SAS] Eurasian	5254912	4227530	147844	1.98	0	1039	115514456	526	154	3016	5802	73	7385
S3927	210901_A01458_0014_AHKJ2LDSX2	195.85	57.44	98.99	0.913	XY	0.9954	[EUR] Arabian I	4932435	3964154	172518	1.48	0	1215	417243127	481	153	3064	5646	78	7336
S3928	210901_A01458_0014_AHKJ2LDSX2	225.64	66.64	98.89	0.9091	XX	1	[EUR] Arabian I	5096180	4096755	166612	1.68	0	1451	219751412	498	163	3560	6088	88	7885
S3929	210901_A01458_0014_AHKJ2LDSX2	127.99	38.24	99.1	0.9055	XX	0.9714	[EUR] Arabian I	5027637	4043282	173760	1.57	0	1423	275283870	424	138	2674	5248	65	6418
S3930	MERGED_AHKJ2LDSX2-BHV7KJDSX2	113.32	33.52	99.13	0.906	XX	0.9918	[EUR] Arabian I	4893670	3935045	190104	1.35	0.001	1210	554307143	422	145	2496	4922	61	6019
S3931	210901_A01458_0014_AHKJ2LDSX2	109.16	32.32	98.99	0.9049	XX	1	[EUR] Arabian I	5303897	4271441	155576	1.97	0	1147	125253524	395	148	2352	5269	60	6267
S3932	210901_A01458_0014_AHKJ2LDSX2	106.48	31.41	98.98	0.9026	XX	0.9826	[EUR] Arabian I	5230041	4211494	159519	1.87	0	1216	150116486	430	140	2294	5133	59	6079
S3933	210901_A01458_0014_AHKJ2LDSX2	99.28	29.62	99.01	0.9024	XX	1	[EUR] Arabian I	5143810	4144512	164734	1.77	0	1291	153814068	418	147	2222	5008	48	6063
S3934	210901_A01458_0014_AHKJ2LDSX2	111.55	33.15	99.07	0.9033	XX	1	[EUR] Arabian I	4975839	4003707	181432	1.46	0	1292	418304066	408	158	2454	4991	48	6254
S3935	MERGED_AHKJ2LDSX2-BHV7KJDSX2	109.9	32.25	98.95	0.8979	XY	0.9959	[EUR] Arabian I	4953938	3987302	170859	1.53	0.001	1331	356052949	444	149	2442	4914	63	5863
S3936	MERGED_AHKJ2LDSX2-BHV7KJDSX2	115.4	34.22	99.13	0.9062	XX	1	[EUR] Arabian I	4862708	3906967	190903	1.31	0.001	1206	539898077	431	141	2472	4963	72	6058
S3937	MERGED_BHVCH7DSX2-AHKJ2LDSX2	249.24	71.78	99	0.9043	XX	0.9944	[EUR] Arabian I	5698165	4579453	110459	3.22	0.276	148	10969117	405	142	3766	7725	94	9460
S3938	210901_A01458_0014_AHKJ2LDSX2	121.8	36.17	99.13	0.9082	XX	1	[EUR] Arabian I	5123362	4123094	164561	1.75	0	1384	181626241	419	135	2472	5133	54	6504
S3939	MERGED_AHKJ2LDSX2-BHV7KJDSX2	110.91	32.57	98.77	0.8834	XX	0.9915	[EUR] Arabian I	5014993	4037406	180023	1.52	0.001	1326	381428583	418	131	2336	4946	59	5790
S3940	210901_A01458_0014_AHKJ2LDSX2	103.02	30.52	99.1	0.9057	XX	1	[EUR] Arabian I	5048045	4062242	172580	1.6	0	1443	281819410	431	147	2342	4999	59	5929
S3941	MERGED_AHKJ2LDSX2-BHV7KJDSX2	109.41	31.74	99.24	0.8996	XY	0.9958	[EUR] Arabian I	4905438	3947106	177752	1.42	0.001	1299	484189257	420	129	2372	4878	63	5882
S3942	MERGED_BHVCH7DSX2-AHKJ2LDSX2	218.27	63.02	99.11	0.9089	XX	0.9915	[EUR] Arabian I	5673519	4560269	105679	3.41	0.295	193	14532041	363	154	3624	7185	81	8878
S3943	MERGED_AHKJ2LDSX2-BHV7KJDSX2	116.02	34.18	99.2	0.9078	XY	0.9961	[EUR] Arabian I	4948901	3979035	166401	1.58	0.001	1426	305331130	412	152	2394	4973	56	6042
S3944	MERGED_AHKJ2LDSX2-BHV7KJDSX2	114.86	33.65	99.02	0.9026	XY	0.996	[EUR] Arabian I	5116264	4120875	164593	1.68	0.001	1218	301206948	420	150	2290	5140	59	6166
S3945	210901_A01458_0013_BHKNFKDSX2	147.64	42.28	98.85	0.9038	XY	0.9969	[AMR] Arabian II	5203515	4187421	152488	1.88	0	1118	156382080	448	140	2826	5519	74	6916
S3946	210901_A01458_0013_BHKNFKDSX2	211.39	60.79	99.09	0.9152	XX	1	[AFR] African	6077319	4898680	160600	2.13	0	778	117402453	544	169	3480	6949	80	8657
S3947	210901_A01458_0013_BHKNFKDSX2	110.53	31.78	98.82	0.8942	XY	0.9917	[AFR] African	5562419	4486093	142438	2.25	0	797	84453442	421	146	2316	5486	66	6423
S3948	210901_A01458_0013_BHKNFKDSX2	135.36	38.97	98.89	0.903	XY	1	[SAS] Eurasian	5104382	4106828	159520	1.73	0	1253	194764121	450	145	2490	5436	78	6605
S3949	210901_A01458_0013_BHKNFKDSX2	142.6	41.02	98.74	0.8995	XY	1	[SAS] Eurasian	4959002	3986772	169586	1.54	0	1375	334372690	450	142	2648	5357	80	6906
S3950	210901_A01458_0013_BHKNFKDSX2	107.28	30.8	99.05	0.9071	XX	0.9913	[EUR] Arabian I	5136738	4134974	165167	1.76	0	1413	200190386	417	129	2294	5091	52	6044
S3951	210901_A01458_0013_BHKNFKDSX2	190.29	55.03	99.22	0.9206	XY	0.9976	[EUR] Arabian I	5077258	4078652	157045	1.73	0	1319	196612770	506	193	3148	5776	81	7147
S3952	210901_A01458_0013_BHKNFKDSX2	97.91	28.42	98.97	0.9027	XX	1	[EUR] Arabian I	5095607	4104910	164037	1.75	0	1445	174655517	453	134	2224	4907	57	5729
S3953	210901_A01458_0013_BHKNFKDSX2	134.64	38.56	98.86	0.9035	XY	0.9932	[EUR] Arabian I	5000873	4020869	178702	1.42	0	1105	504446492	441	130	2658	5298	73	6606
S3954	210901_A01458_0013_BHKNFKDSX2	143.33	41.26	99	0.9044	XY	0.9936	[SAS] Eurasian	5447547	4385304	154007	1.96	0	860	230070136	467	151	2764	5749	77	7040
S3955	210901_A01458_0013_BHKNFKDSX2	170.06	49.01	99.03	0.9088	XY	0.9973	[AMR] Arabian II	5105038	4104540	160433	1.71	0	1294	220461350	464	180	3208	5790	94	7413
S3956	210901_A01458_0013_BHKNFKDSX2	121.74	35.02	98.88	0.9	XY	1	[AFR] African	5673163	4575657	145561	2.21	0	736	85151851	409	139	2534	5860	66	7017
S3957	210901_A01458_0013_BHKNFKDSX2	127.28	36.61	99.01	0.9032	XY	1	[AFR] African	5757051	4642506	144494	2.24	0	693	71807653	456	145	2668	6135	68	7286
S3958	210901_A01458_0013_BHKNFKDSX2	104.22	29.82	98.75	0.8916	XY	0.9911	[AMR] Arabian II	5227109	4213152	155303	1.86	0	1142	166601471	447	146	2236	5097	59	5972
S3959	210901_A01458_0013_BHKNFKDSX2	107.93	31.23	98.79	0.8989	XY	0.9979	[AFR] African	5588415	4505454	145912	2.16	0	782	81823105	476	138	2472	5422	57	6561
S3960	210901_A01458_0013_BHKNFKDSX2	166.67	47.97	98.97	0.9066	XY	0.9973	[SAS] Eurasian	5084641	4087613	155788	1.76	0	1356	160264354	470	151	2966	5579	80	7335
S3961	210901_A01458_0013_BHKNFKDSX2	187.25	53.84	99.01	0.9122	XY	0.9976	[SAS] Eurasian	5306265	4267483	150621	1.92	0	1088	125250102	522	185	3072	5813	77	7455
S3962	210901_A01458_0013_BHKNFKDSX2	133.82	38.31	98.93	0.9038	XY	0.9932	[AFR] African	5656186	4558067	146694	2.17	0	779	89897597	485	122	2806	5916	66	7242
S3963	210901_A01458_0013_BHKNFKDSX2	141.4	40.83	98.95	0.9023	XX	1	[EUR] Arabian I	5074318	4078758	173176	1.6	0	1540	283668572	453	140	2712	5479	52	6740
S3964	210901_A01458_0013_BHKNFKDSX2	132.86	38.59	98.89	0.9036	XX	0.993	[EUR] Arabian I	5050327	4060893	173782	1.58	0	1580	305269670	465	130	2536	5271	58	6479
S3965	210901_A01458_0013_BHKNFKDSX2	160.28	46.36	98.94	0.8986	XY	1	[EUR] Arabian I	5178759	4165825	159170	1.75	0	1365	201232478	482	151	2832	5661	75	6999
S3966	210901_A01458_0013_BHKNFKDSX2	132.4	38.32	98.83	0.8958	XX	0.993	[EUR] Arabian I	4849371	3896659	191691	1.3	0	1340	574471448	445	141	2508	5054	66	6239
S3967	210902_A01505_0012_AHKJCFDSX2	140.25	40.37	98.77	0.9031	XX	0.9933	[EUR] Arabian I	5196744	4179746	165307	1.75	0.001	1281	202720715	456	143	2620	5630	69	7069
S3968	210902_A01505_0012_AHKJCFDSX2	145.84	41.81	98.61	0.8985	XX	0.9935	[EUR] Arabian I	5178544	4164492	159093	1.84	0.001	1325	152594394	461	146	2742	5553	69	7225
S3969	210902_A01505_0012_AHKJCFDSX2	155.32	44.48	98.88	0.9073	XY	0.997	[EUR] Arabian I	5070919	4075999	160982	1.68	0.001	1317	231190001	491	143	3120	5632	79	7272
S3970	210902_A01505_0012_AHKJCFDSX2	126.27	36.24	98.86	0.9065	XY	1	[EUR] Arabian I	4931663	3962533	173112	1.48	0.001	1524	372465978	445	140	2458	5152	72	6567
S3971	210902_A01505_0012_AHKJCFDSX2	113.77	32.59	98.78	0.8984	XX	0.9917	[EUR] Arabian I	5008261	4027787	178003	1.54	0.001	1461	320601861	411	141	2360	5136	63	6278
S3972	210902_A01505_0012_AHKJCFDSX2	118.41	33.55	98.65	0.898	XY	0.9961	[EUR] Arabian I	5068678	4078645	161902	1.69	0.001	1352	240841367	409	133	2418	5295	72	6342
S3973	210902_A01505_0012_AHKJCFDSX2	120.59	34.28	98.82	0.8998	XY	0.9923	[AFR] African	5774528	4655823	141469	2.32	0.001	632	70177726	430	143	2486	5812	65	7124
S3974	210902_A01505_0012_AHKJCFDSX2	133.05	38.38	98.87	0.9092	XY	0.9966	[EUR] Arabian I	5068952	4074967	157134	1.74	0.001	1368	190596366	476	146	2668	5437	73	6942
S3975	210902_A01505_0012_AHKJCFDSX2	142.74	41.12	98.74	0.9005	XX	0.9934	[EUR] Arabian I	5131510	4126227	162113	1.78	0.001	1336	174044913	447	137	2898	5532	62	7131
S3976	210902_A01505_0012_AHKJCFDSX2	112.45	32.08	98.98	0.9104	XY	1	[EUR] Arabian I	5187714	4175698	152953	1.89	0.001	1225	136589862	428	144	2452	5264	71	6548
S3977	210902_A01505_0012_AHKJCFDSX2	141.41	40.13	98.71	0.9047	XY	0.9935	[EUR] Arabian I	5071395	4077650	159038	1.72	0.001	1315	199401355	485	147	2706	5268	71	6637
S3978	210902_A01505_0012_AHKJCFDSX2	114.73	32.49	98.7	0.9014	XY	0.988	[EUR] Arabian I	4978772	4006337	169489	1.54	0.001	1389	328063211	448	135	2528	4824	67	5880
S3979	210902_A01505_0012_AHKJCFDSX2	147.01	41.98	98.78	0.9049	XY	0.9969	[EUR] Arabian I	5079576	4083305	161180	1.69	0.001	1380	235048495	458	137	2810	5678	79	7113
S3980	210902_A01505_0012_AHKJCFDSX2	139.43	39.34	98.53	0.8937	XY	0.9966	[AFR] African	5727543	4614670	142598	2.28	0.002	648	76854897	467	151	2740	6010	80	7557
S3981	210902_A01505_0012_AHKJCFDSX2	146.99	41.93	98.72	0.9049	XX	1	[EUR] Arabian I	5479387	4410998	153785	2.05	0.001	1024	119083005	460	156	2766	5892	63	7473
S3982	210902_A01505_0012_AHKJCFDSX2	158.52	45.71	98.92	0.9064	XX	0.9941	[EUR] Arabian I	5158394	4147095	163539	1.75	0.001	1339	184462866	485	143	3034	5664	72	7188
S3983	210902_A01505_0012_AHKJCFDSX2	116.69	33.54	98.65	0.8999	XX	0.9919	[SAS] Eurasian	5268428	4241354	160456	1.86	0.001	1228	147158311	446	135	2464	5385	66	6619
S3984	210902_A01505_0012_AHKJCFDSX2	131.17	37.69	98.77	0.9008	XY	0.993	[EUR] Arabian I	5233787	4213519	153983	1.85	0.001	1291	151492705	464	137	2736	5439	76	6732
S3985	210902_A01505_0012_AHKJCFDSX2	107.93	30.93	98.48	0.8905	XX	0.9912	[SAS] Eurasian	5126235	4125018	163092	1.78	0.001	1353	160894664	389	139	2364	5015	60	6105
S3986	210902_A01505_0012_AHKJCFDSX2	110.45	31.57	98.78	0.8998	XX	0.9915	[AMR] Arabian II	5205186	4192047	159885	1.85	0.001	1250	138531785	441	127	2566	5165	64	6282
S3987	210902_A01505_0012_AHKJCFDSX2	106.49	30.35	98.91	0.8972	XX	0.9912	[SAS] Eurasian	5163832	4158379	160443	1.84	0.001	1202	149673082	399	132	2320	5146	58	6191
S3988	210902_A01505_0012_AHKJCFDSX2	125.3	36.04	98.86	0.9023	XX	0.9925	[SAS] Eurasian	5177051	4167225	160524	1.83	0.001	1303	152589633	406	135	2622	5299	67	6615
S3989	210902_A01505_0012_AHKJCFDSX2	111.51	32.24	98.96	0.904	XX	0.9916	[SAS] Eurasian	5400305	4348888	155676	2	0.001	1012	119177736	393	133	2510	5418	54	6454
S3990	210902_A01505_0012_AHKJCFDSX2	130.88	37.2	98.65	0.8976	XY	0.9965	[SAS] Eurasian	5109371	4111410	155844	1.79	0.001	1346	160995203	446	140	2562	5330	74	6660
S3991	210902_A01505_0011_BHKJ3LDSX2	140.95	40.94	98.67	0.8912	XY	0.9967	[SAS] Eurasian	5129152	4127172	153712	1.84	0.001	1297	155271091	440	128	2706	5412	82	6717
S3992	210902_A01505_0011_BHKJ3LDSX2	142.66	41.62	98.94	0.902	XY	1	[EUR] Arabian I	5030134	4043908	161150	1.67	0.001	1323	229385214	468	137	2594	5361	64	6711
S3993	211105_A01510_0037_AHV5HJDSX2	102.79	29.82	98.91	0.858	XY	0.9956	[EUR] Arabian I	4974498	4009752	174636	1.51	0.001	1282	407882990	400	127	2016	4663	56	5265
S3994	210902_A01505_0011_BHKJ3LDSX2	121.29	35.5	98.83	0.8964	XX	0.9923	[EUR] Arabian I	5113388	4114104	162761	1.75	0.001	1402	188023588	467	135	2380	5064	55	6144
S3995	210902_A01505_0011_BHKJ3LDSX2	134.06	39.07	98.61	0.8926	XY	0.9966	[AMR] Arabian II	5005579	4026393	169708	1.55	0.001	1307	349278800	434	140	2462	5219	66	6615
S3996	210902_A01505_0011_BHKJ3LDSX2	128.09	37.13	98.94	0.8957	XX	0.9853	[EUR] Arabian I	5176435	4166999	163682	1.79	0.001	1296	191503484	435	135	2536	5265	70	6513
S3997	210902_A01505_0011_BHKJ3LDSX2	124.32	36.25	98.57	0.889	XY	1	[AFR] African	5646653	4550866	144901	2.2	0.001	713	84399678	435	143	2602	5797	67	6883
S3998	210902_A01505_0011_BHKJ3LDSX2	113.65	33.18	98.86	0.8932	XY	0.998	[EUR] Arabian I	5023946	4041673	162390	1.67	0.001	1427	224893959	446	149	2396	5152	80	6129
S3999	210902_A01505_0011_BHKJ3LDSX2	132.79	38.86	98.76	0.8961	XX	1	[EUR] Arabian I	5218298	4199218	165154	1.77	0.005	1323	227002620	440	146	2532	5450	67	6663
S4000	210902_A01505_0011_BHKJ3LDSX2	112.74	32.86	98.82	0.8913	XX	0.9917	[AMR] Arabian II	5076309	4085042	171399	1.63	0.001	1433	267407070	412	133	2286	5054	57	6061
S4001	210902_A01505_0011_BHKJ3LDSX2	125.7	36.55	98.9	0.8965	XY	0.9926	[SAS] Eurasian	5008957	4029015	165828	1.59	0.001	1390	291083734	455	152	2626	5142	85	6343
S4002	210902_A01505_0011_BHKJ3LDSX2	139.15	40.86	98.98	0.9024	XX	1	[EUR] Arabian I	5203279	4184684	167717	1.71	0.001	1269	247399261	453	152	2698	5478	79	6956
S4003	210902_A01505_0011_BHKJ3LDSX2	132.41	38.59	98.78	0.8949	XX	1	[EUR] Arabian I	5211068	4192277	158441	1.88	0.001	1262	147198743	476	133	2548	5440	61	6597
S4004	210902_A01505_0011_BHKJ3LDSX2	136.48	39.8	98.88	0.8963	XY	1	[EUR] Arabian I	5135086	4131746	156214	1.79	0.001	1285	180270467	440	146	2736	5448	69	6748
S4005	210902_A01505_0011_BHKJ3LDSX2	130.9	38.1	98.68	0.888	XX	0.9928	[AFR] African	5654822	4559247	150582	2.18	0.001	825	96041759	443	135	2540	5755	59	6962
S4006	210902_A01505_0011_BHKJ3LDSX2	145.22	42.39	98.71	0.8916	XX	1	[EUR] Arabian I	5207678	4188317	157100	1.88	0.001	1214	130713738	503	158	2716	5682	71	6928
S4007	210902_A01505_0011_BHKJ3LDSX2	129.65	37.88	98.74	0.8927	XX	0.9928	[EUR] Arabian I	5253213	4228648	160511	1.87	0.001	1219	162389091	446	136	2450	5465	68	6532
S4008	210902_A01505_0011_BHKJ3LDSX2	95.71	28.05	98.89	0.8942	XY	0.9904	[SAS] Eurasian	5132232	4135189	154015	1.85	0.001	1125	147975805	394	126	2236	4850	62	5701
S4009	210902_A01505_0011_BHKJ3LDSX2	124.61	36.24	98.64	0.8931	XY	0.9944	[AFR] African	5559151	4480515	146227	2.15	0.002	828	106604188	442	133	2474	5675	74	6911
S4010	210902_A01505_0011_BHKJ3LDSX2	123.49	36.11	98.81	0.8987	XX	1	[EUR] Arabian I	5158165	4150318	166275	1.73	0.001	1385	222617294	462	147	2446	5183	58	6508
S4011	MERGED_AHH5CKDSX3-BHKJ3LDSX2	109.95	31.84	98.55	0.8945	XY	0.9937	[AMR] Arabian II	5053764	4071133	153857	1.8	0	1217	141951847	430	143	2658	5603	67	6576
S4012	210902_A01505_0011_BHKJ3LDSX2	103.69	30.29	98.57	0.8878	XX	0.9909	[SAS] Eurasian	5376030	4332640	156567	1.99	0.001	1082	124253618	429	133	2270	5202	68	6004
S4013	210902_A01505_0011_BHKJ3LDSX2	144.4	42.1	98.88	0.8929	XY	0.9968	[EUR] Arabian I	5022013	4037530	161527	1.67	0.001	1487	243839188	414	148	2714	5394	66	6798
S4014	210902_A01505_0011_BHKJ3LDSX2	121.87	35.47	98.76	0.8941	XY	0.9924	[EUR] Arabian I	4982609	4008227	173325	1.51	0.001	1333	377508560	453	141	2438	5136	50	6236
S4015	210901_A01469_0015_AHKJ2NDSX2	122.06	35.62	98.83	0.8867	XXY	0.7137	[EUR] Arabian I	6279954	5122272	96403	4.62	0	141	8361131	328	138	3038	5563	52	6474
S4016	210901_A01469_0015_AHKJ2NDSX2	139.13	40.81	98.9	0.893	XX	1	[EUR] Arabian I	6447335	5250385	91243	4.94	0	96	6460922	353	147	3062	6176	55	7171
S4017	210901_A01469_0015_AHKJ2NDSX2	142.13	41.81	98.97	0.8951	XX	0.9934	[AMR] Arabian II	6062818	4922234	101165	4.09	0	192	15509392	370	133	2968	5963	63	6950
S4018	210901_A01469_0015_AHKJ2NDSX2	132.19	38.68	99	0.8977	XXY	0.7238	[EUR] Arabian I	6218330	5057932	98216	4.45	0	167	14271380	315	139	3090	5863	56	6910
S4019	210901_A01469_0015_AHKJ2NDSX2	115.91	33.88	99.05	0.8985	XX	0.668	[SAS] Eurasian	6233834	5077504	99563	4.48	0	122	9346061	321	146	2832	5673	64	6598
S4020	210901_A01469_0015_AHKJ2NDSX2	131.97	38.59	99.04	0.8996	XX	0.993	[EUR] Arabian I	6121700	4976800	100379	4.23	0	196	15825137	327	143	3010	5674	69	6834
S4021	210901_A01469_0015_AHKJ2NDSX2	128.65	37.58	99.09	0.8992	XY	0.9965	[EUR] Arabian I	6155032	5011233	90207	4.71	0	133	8873925	335	143	2982	5771	77	6765
S4022	210901_A01469_0015_AHKJ2NDSX2	96.19	28.15	98.87	0.8918	XY	0.9952	[SAS] Eurasian	6175123	5049088	96729	4.67	0	87	6721271	287	124	2750	5027	57	5758
S4023	210901_A01469_0015_AHKJ2NDSX2	109.58	32.19	99.05	0.8892	XY	0.9917	[SAS] Eurasian	6121312	4994402	94457	4.59	0	129	7954933	313	124	2762	5313	57	6031
S4024	210901_A01469_0015_AHKJ2NDSX2	107.97	31.64	99.07	0.8954	XXY	0.7361	[EUR] Arabian I	6400369	5231944	96080	4.79	0	123	8996940	295	137	3042	5325	49	6308
S4025	210901_A01469_0015_AHKJ2NDSX2	134.16	39.24	99.02	0.8974	XXY	0.7329	[SAS] Eurasian	6799481	5554654	86605	5.61	0	49	2955811	278	123	3152	6359	57	7309
S4026	210901_A01469_0015_AHKJ2NDSX2	122.5	35.63	98.99	0.8959	XY	0.7652	[AMR] Arabian II	5996114	4878522	96401	4.28	0	180	13415539	322	145	3040	5539	53	6554
S4027	210901_A01469_0015_AHKJ2NDSX2	120.88	35.42	98.97	0.8934	XY	0.8053	[EUR] Arabian I	6433427	5249584	88690	5.09	0	67	3851977	332	128	3066	5817	65	6804
S4028	210901_A01469_0015_AHKJ2NDSX2	120.01	34.92	98.83	0.8843	XY	0.9962	[EUR] Arabian I	6078022	4948716	97898	4.26	0	206	16774733	355	129	2788	5461	65	6188
S4029	210901_A01469_0015_AHKJ2NDSX2	114.89	33.46	98.95	0.8937	XY	0.988	[EUR] Arabian I	6349303	5186165	91171	4.92	0	132	10651496	304	136	2952	5664	65	6467
S4030	210901_A01469_0015_AHKJ2NDSX2	127.1	37.31	99.08	0.8954	XX	0.7117	[SAS] Eurasian	6508040	5310018	91410	5.05	0	96	6590842	322	144	3162	6033	49	7025
S4031	210901_A01469_0015_AHKJ2NDSX2	118.04	34.43	98.93	0.8934	XXY	0.7441	[EUR] Arabian I	6163341	5023509	102854	4.26	0	210	17751708	343	126	2996	5394	58	6383
S4032	210901_A01469_0015_AHKJ2NDSX2	127.04	37.29	99.08	0.9003	XY	0.7536	[EUR] Arabian I	6000603	4877930	96628	4.25	0	213	16513900	294	135	2946	5640	54	6709
S4033	210901_A01469_0015_AHKJ2NDSX2	129.11	37.9	98.86	0.888	XX	0.9855	[EUR] Arabian I	6188609	5036715	95779	4.56	0	133	8637021	323	145	3024	5718	65	6702
S4034	210901_A01469_0015_AHKJ2NDSX2	122.46	35.66	99.07	0.898	XY	0.9925	[EUR] Arabian I	5721467	4639755	106996	3.61	0	175	13210657	410	151	2846	5384	61	6320
S4035	210901_A01469_0015_AHKJ2NDSX2	104.2	30.3	99.26	0.8958	XY	0.9912	[EUR] Arabian I	6703091	5490009	83466	5.73	0	47	2577845	296	131	3046	5671	58	6409
S4036	210901_A01469_0015_AHKJ2NDSX2	124.68	36.56	99.11	0.9031	XX	0.9925	[EUR] Arabian I	6387484	5209828	94506	4.82	0	139	10052208	322	134	3128	5843	51	6799
S4037	210901_A01469_0015_AHKJ2NDSX2	128.32	37.53	99.19	0.9024	XY	0.9947	[SAS] Eurasian	6272247	5108233	88974	4.85	0	125	8753535	304	150	3084	5902	65	6931
S4038	210901_A01469_0015_AHKJ2NDSX2	132.76	38.86	99	0.8981	XY	0.75	[EUR] Arabian I	6370362	5188031	88613	5	0	108	7622330	330	146	3250	6034	69	7277
S4039	210901_A01469_0014_BHKJCVDSX2	119.03	35.16	99.02	0.8912	XY	0.75	[EUR] Arabian I	6259334	5103624	92284	4.74	0	130	10498558	324	136	2952	5602	73	6601
S4040	220215_A01562_0056_AHFHFCDSX3	152.39	44.12	99.2	0.8891	XX	0.988	[EUR] Arabian I	4860899	3909537	192587	1.29	0.001	1315	608395861	465	156	2434	4935	55	5854
S4041	210901_A01469_0014_BHKJCVDSX2	127.24	37.68	99.06	0.886	XX	0.7174	[EUR] Arabian I	6430873	5243132	93295	4.85	0	101	8013310	337	130	3114	5825	59	6842
S4042	210901_A01469_0014_BHKJCVDSX2	126.34	37.4	99.06	0.8906	XY	0.7774	[EUR] Arabian I	6057235	4927148	95546	4.36	0	183	12950211	339	133	3022	5647	54	6655
S4043	210901_A01469_0014_BHKJCVDSX2	120.87	35.91	98.98	0.8911	XX	0.729	[EUR] Arabian I	6256680	5100528	98942	4.44	0	150	10650225	326	141	3166	5556	57	6681
S4044	210901_A01469_0014_BHKJCVDSX2	118.09	34.98	99.21	0.8987	XX	0.9922	[EUR] Arabian I	5974167	4859690	110424	3.85	0	173	13032071	357	137	2940	5427	55	6410
S4045	210901_A01469_0014_BHKJCVDSX2	136.8	40.48	98.99	0.8892	XY	0.9966	[EUR] Arabian I	6219287	5058774	90464	4.71	0	97	6717515	348	143	3140	6048	70	7071
S4046	210901_A01469_0014_BHKJCVDSX2	119.82	35.54	99.13	0.8887	XXY	0.7462	[EUR] Arabian I	6359367	5189273	96399	4.7	0	146	10542678	334	135	3030	5613	55	6527
S4047	230831_A01510_0364_AHFMNMDSX7	120.12	34.8	98.67	0.8888	XX	1	[EUR] Arabian I	4911829	3948853	173777	1.53	0.029	149	12351945	318	138	2960	5453	53	6434
S4048	210901_A01469_0014_BHKJCVDSX2	126.87	37.33	99.12	0.8918	XY	0.792	[EUR] Arabian I	6461225	5271005	86912	5.22	0	73	5647287	326	136	3140	6043	58	7084
S4049	210901_A01469_0014_BHKJCVDSX2	121	35.84	99.05	0.8883	XY	0.813	[EUR] Arabian I	5846783	4749705	103630	3.82	0	216	16020444	345	149	3138	5346	55	6276
S4050	210901_A01469_0014_BHKJCVDSX2	122.4	36.2	99.1	0.8925	XY	0.7755	[SAS] Eurasian	6323945	5157278	89759	4.91	0	95	6152764	328	137	3280	5740	73	6893
S4051	210901_A01469_0014_BHKJCVDSX2	121.58	35.71	98.98	0.8846	XY	0.9962	[EUR] Arabian I	6294524	5135684	88530	4.96	0	109	7628606	329	140	3028	5606	59	6628
S4052	210901_A01469_0014_BHKJCVDSX2	120.26	35.89	99.12	0.89	XX	0.9922	[EUR] Arabian I	6492625	5303410	91619	5.08	0	103	6879640	331	134	3108	5716	59	6656
S4053	210901_A01469_0014_BHKJCVDSX2	116.54	34.5	99.12	0.8913	XXY	0.7171	[SAS] Eurasian	6197428	5056992	99208	4.43	0	147	10000336	327	142	2964	5181	48	5932
S4054	210901_A01469_0014_BHKJCVDSX2	126.75	37.58	98.96	0.8831	XX	0.6397	[EUR] Arabian I	5985226	4861061	107651	3.82	0	136	10176460	361	139	2830	5629	60	6450
S4055	210901_A01469_0014_BHKJCVDSX2	115.25	34.34	99.01	0.8848	XX	0.9839	[SAS] Eurasian	6562305	5368563	90408	5.24	0	88	5694048	285	135	2964	5617	53	6378
S4056	210901_A01469_0014_BHKJCVDSX2	134.56	40.14	99.19	0.8971	XX	1	[EUR] Arabian I	6772139	5529394	85608	5.58	0	56	3263672	310	153	3248	6271	55	7686
S4057	210901_A01469_0014_BHKJCVDSX2	116.79	34.71	98.95	0.8861	XX	0.992	[EUR] Arabian I	6233727	5081645	99399	4.46	0	132	10095855	339	139	2994	5492	58	6468
S4058	210901_A01469_0014_BHKJCVDSX2	132.23	39.17	99.07	0.8902	XX	0.7334	[EUR] Arabian I	6175475	5023491	100700	4.25	0	208	18456937	345	144	3088	5787	70	6849
S4059	210901_A01469_0014_BHKJCVDSX2	102.93	30.54	99.08	0.8907	XY	0.9933	[EUR] Arabian I	6042555	4933139	96969	4.4	0	169	13018626	315	127	2938	5026	62	5923
S4060	210901_A01469_0014_BHKJCVDSX2	126.24	37.42	99.01	0.8842	XY	0.7774	[EUR] Arabian I	6060864	4932210	93191	4.5	0	146	10344388	295	150	3010	5600	53	6533
S4061	210901_A01469_0014_BHKJCVDSX2	136.16	40.43	99.1	0.8921	XX	0.6959	[SAS] Eurasian	6142591	4991224	97212	4.38	0	134	9025705	342	122	3100	5918	53	7012
S4062	210901_A01471_0014_AHKJF5DSX2	112.81	33.18	98.97	0.8937	XY	0.752	[EUR] Arabian I	6113154	4986213	93344	4.65	0	128	9030449	286	133	2918	5393	52	6522
S4063	210901_A01471_0014_AHKJF5DSX2	104.74	31.11	98.92	0.8911	XX	1	[EUR] Arabian I	6581730	5391106	93116	5.19	0	74	4656487	297	140	2836	5425	45	6504
S4064	210901_A01471_0014_AHKJF5DSX2	120.76	35.65	99.04	0.8949	XX	0.9923	[EUR] Arabian I	6553173	5355251	90811	5.13	0	109	7348769	285	145	2814	5846	60	6997
S4065	210901_A01471_0014_AHKJF5DSX2	142.71	41.86	98.96	0.8952	XX	0.6948	[EUR] Arabian I	6112581	4959805	99876	4.23	0	141	10774413	320	139	3174	6038	63	7466
S4066	210901_A01471_0014_AHKJF5DSX2	125.68	37.09	99.07	0.8845	XX	0.7279	[SAS] Eurasian	6248794	5092084	95417	4.62	0	128	8546935	301	142	3162	5708	56	6932
S4067	210901_A01471_0014_AHKJF5DSX2	133.6	39.39	99.09	0.8982	XX	0.9931	[EUR] Arabian I	6360434	5178268	96757	4.59	0	169	12721954	317	154	3290	6009	79	7343
S4068	210901_A01471_0014_AHKJF5DSX2	131.95	38.6	98.98	0.8977	XY	0.7937	[SAS] Eurasian	6039294	4906164	94135	4.38	0	142	10709238	336	141	3038	5939	63	7241
S4069	210901_A01471_0014_AHKJF5DSX2	155.59	45.36	99.15	0.9017	XY	0.9971	[EUR] Arabian I	6104601	4949469	92003	4.41	0	163	12547610	337	160	3254	6478	81	7922
S4070	210901_A01471_0014_AHKJF5DSX2	119.62	35.09	99.1	0.9004	XX	0.7214	[AMR] Arabian II	6277846	5119399	96886	4.61	0	131	9925369	288	127	2924	5712	59	6755
S4071	210901_A01471_0014_AHKJF5DSX2	128.67	37.6	99.19	0.8966	XY	0.9965	[EUR] Arabian I	5994633	4873565	98079	4.16	0	209	16288117	320	134	3012	5727	75	6782
S4072	210901_A01471_0014_AHKJF5DSX2	123.45	36.45	99.02	0.8924	XY	0.7761	[EUR] Arabian I	6585882	5381291	83820	5.52	0	55	2982032	280	135	3212	6021	53	7203
S4073	210901_A01471_0014_AHKJF5DSX2	119.12	35.06	98.95	0.8893	XY	0.75	[SAS] Eurasian	6223453	5077071	90735	4.83	0	126	8962004	294	136	2982	5695	57	6812
S4074	210901_A01471_0014_AHKJF5DSX2	130.31	38.12	98.97	0.8907	XY	0.993	[EUR] Arabian I	5857668	4753799	101369	3.9	0	176	13431133	368	150	2930	5572	78	6827
S4075	210901_A01471_0014_AHKJF5DSX2	102.71	30.58	99.18	0.8953	XY	0.9978	[EUR] Arabian I	5793423	4714154	107967	3.75	0	197	17871910	354	135	2616	5053	47	6063
S4076	210901_A01471_0014_AHKJF5DSX2	130.13	37.99	98.99	0.8941	XY	0.993	[AMR] Arabian II	5711194	4626891	107625	3.53	0	223	18735641	361	136	2820	5543	61	6727
S4077	210901_A01471_0014_AHKJF5DSX2	130.8	38.65	99	0.8899	XX	0.7199	[EUR] Arabian I	6172805	5023529	97830	4.4	0	159	10399322	356	133	3026	5842	68	7031
S4078	210901_A01471_0014_AHKJF5DSX2	144.05	42.41	99.08	0.8985	XY	0.7907	[EUR] Arabian I	6029811	4890511	91933	4.44	0	111	8879647	352	136	3206	6226	70	7673
S4079	210901_A01471_0014_AHKJF5DSX2	141.31	41.71	99.11	0.8996	XY	0.8419	[EUR] Arabian I	5723324	4627285	106507	3.47	0	217	16738855	391	136	3128	5905	65	7347
S4080	210901_A01471_0014_AHKJF5DSX2	155.13	45.48	99.04	0.8951	XX	0.7143	[AMR] Arabian II	6035597	4890459	99543	4.1	0	168	13352109	343	153	3234	6204	67	7679
S4081	210901_A01471_0014_AHKJF5DSX2	147.07	43.2	99.04	0.8973	XX	0.9937	[EUR] Arabian I	6047304	4904071	102674	4.02	0	173	12028272	327	147	3202	6040	64	7531
S4082	210901_A01471_0014_AHKJF5DSX2	143.43	41.86	99.16	0.9015	XY	0.8013	[EUR] Arabian I	5862796	4749321	99369	3.94	0	201	12914160	329	146	3082	6054	70	7419
S4083	210901_A01471_0014_AHKJF5DSX2	143.82	42.26	99.12	0.8969	XX	0.9935	[EUR] Arabian I	5946554	4818712	103344	3.91	0	176	12731352	344	145	3134	5991	55	7386
S4084	210901_A01471_0015_BHKHV7DSX2	102.07	29.4	98.77	0.8872	XY	0.8182	[SAS] Eurasian	6002712	4898623	98891	4.34	0	133	9624361	308	132	2840	5031	57	6315
S4085	210901_A01471_0015_BHKHV7DSX2	112.66	32.26	98.75	0.8851	XX	1	[SAS] Eurasian	6065884	4943278	104407	4.17	0	145	9959718	320	136	2742	5332	63	6443
S4086	210901_A01471_0015_BHKHV7DSX2	108.4	31.86	98.87	0.8884	XX	1	[SAS] Eurasian	6428838	5255962	93444	5.01	0	93	6306386	283	143	2934	5622	52	6741
S4087	210901_A01471_0015_BHKHV7DSX2	120.16	34.96	98.92	0.8867	XX	0.686	[SAS] Eurasian	6120536	4982950	100668	4.35	0	140	9338364	323	152	3164	5604	82	6880
S4088	210901_A01471_0015_BHKHV7DSX2	101.77	29.29	98.59	0.8788	XY	0.9954	[EUR] Arabian I	6129509	5009130	95888	4.53	0	146	10206754	290	127	2788	5080	68	6145
S4089	210901_A01471_0015_BHKHV7DSX2	126.55	36.84	98.79	0.8854	XY	0.8285	[EUR] Arabian I	5908482	4796378	100666	4.03	0	135	10052626	351	130	2986	5696	58	6956
S4090	210901_A01471_0015_BHKHV7DSX2	107.1	30.89	98.73	0.8863	XX	0.7348	[SAS] Eurasian	6319981	5168649	96504	4.8	0	114	8138105	317	135	2946	5427	66	6611
S4091	210901_A01471_0015_BHKHV7DSX2	107.61	31.18	98.86	0.8872	XY	0.9957	[EUR] Arabian I	6345109	5185116	90314	5.05	0	88	5785716	319	135	2938	5474	63	6580
S4092	210901_A01471_0015_BHKHV7DSX2	120.22	35.14	99.05	0.8931	XX	1	[EUR] Arabian I	6277439	5116925	96549	4.65	0	132	9742012	316	149	3072	5771	62	7083
S4093	210901_A01471_0015_BHKHV7DSX2	113.44	32.9	98.7	0.8837	X0	0.7869	[SAS] Eurasian	6250412	5102170	97474	4.64	0	119	8057919	296	136	3024	5469	61	6733
S4094	210901_A01471_0015_BHKHV7DSX2	121.03	35.05	98.85	0.8874	XY	0.8053	[SAS] Eurasian	6221479	5071057	91104	4.83	0	76	5240046	354	145	3048	5658	64	6940
S4095	210901_A01471_0015_BHKHV7DSX2	122.18	35.5	98.77	0.8866	XX	0.6679	[EUR] Arabian I	5913631	4803051	108075	3.85	0	182	13973026	372	140	2690	5531	55	6918
S4096	210901_A01471_0015_BHKHV7DSX2	119.34	34.74	98.87	0.8863	XX	0.7296	[SAS] Eurasian	6402890	5228694	94283	4.88	0	94	6229169	310	145	3116	5760	59	7012
S4097	210901_A01471_0015_BHKHV7DSX2	104.09	30.05	98.74	0.8802	XY	0.9956	[EUR] Arabian I	6341171	5189365	91298	5.06	0	107	8017709	283	139	3014	5384	57	6378
S4098	210901_A01471_0015_BHKHV7DSX2	102.46	29.82	98.93	0.8864	XY	0.7545	[EUR] Arabian I	6305005	5157100	91334	4.95	0	135	10128803	271	143	3062	5334	63	6517
S4099	210901_A01471_0015_BHKHV7DSX2	112.6	32.35	98.5	0.8817	XY	0.9959	[SAS] Eurasian	6055921	4937090	95537	4.45	0	139	10223950	305	148	2966	5473	66	6651
S4100	210901_A01471_0015_BHKHV7DSX2	104.55	30.48	98.83	0.8825	XY	0.7679	[EUR] Arabian I	6266841	5122821	92773	4.82	0	125	9067738	311	135	3032	5309	45	6492
S4101	210901_A01471_0015_BHKHV7DSX2	99.84	29.08	98.61	0.8786	XXY	0.7523	[SAS] Eurasian	6315794	5169708	97878	4.73	0	131	9284705	283	133	2928	5111	54	6212
S4102	210901_A01471_0015_BHKHV7DSX2	116	33.49	98.79	0.8832	XX	0.7339	[AMR] Arabian II	6146647	5011903	103626	4.22	0	214	15811223	290	130	2980	5492	76	6710
S4103	210901_A01471_0015_BHKHV7DSX2	111.74	32.23	98.9	0.8836	XY	0.9959	[EUR] Arabian I	5958804	4855619	100810	4.16	0	171	15905038	334	134	2768	5276	51	6425
S4104	211109_A01463_0056_AHV352DSX2	251.81	68.15	98.86	0.8989	XX	0.9945	[SAS] Eurasian	5127560	4122149	164691	1.71	0.004	1357	195251805	506	149	3526	6106	84	8081
S4105	211109_A01463_0056_AHV352DSX2	254.36	69.78	98.85	0.8962	XX	0.9945	[EUR] Arabian I	5182246	4167011	164993	1.73	0.001	1307	186913329	500	139	3360	6139	73	8203
S4106	211109_A01463_0056_AHV352DSX2	256.94	69.41	98.85	0.8968	XX	1	[AMR] Arabian II	5024970	4039727	176823	1.51	0.001	1462	326422881	511	135	3504	5993	88	7844
S4107	211109_A01463_0056_AHV352DSX2	283.05	75.71	98.69	0.8905	XY	0.9975	[EUR] Arabian I	5169559	4155682	155952	1.78	0.001	1265	170007932	492	151	3670	6340	81	8288
S4108	211109_A01463_0056_AHV352DSX2	208.33	57.04	98.98	0.8904	XY	0.9978	[SAS] Eurasian	5056935	4063840	157731	1.72	0.001	1301	184581109	480	145	3334	5835	89	7501
S4109	211109_A01463_0056_AHV352DSX2	232.42	63.15	98.97	0.9017	XX	0.996	[AMR] Arabian II	4992697	4010962	179612	1.47	0.001	1427	394992600	542	147	3352	5747	85	7674
S4110	211109_A01463_0056_AHV352DSX2	267.14	71.44	98.92	0.9015	XY	0.9966	[SAS] Eurasian	5012932	4028054	168925	1.56	0.001	1269	329557943	534	147	3868	6017	98	8051
S4111	211109_A01463_0056_AHV352DSX2	257.13	69.19	99.02	0.9012	XY	0.9982	[AMR] Arabian II	5241442	4214036	155321	1.81	0.001	1194	168615525	518	141	3622	6330	79	8196
S4112	211109_A01463_0056_AHV352DSX2	263.55	71.83	98.95	0.8992	XY	0.9974	[AFR] African	5585369	4495454	147236	2.1	0.001	801	93971922	572	147	3782	6746	94	8615
S4113	211109_A01463_0056_AHV352DSX2	266.86	70.65	98.76	0.8951	XY	0.9983	[EUR] Arabian I	4863714	3906444	184462	1.32	0.001	1255	559078710	533	144	3548	5885	86	7778
S4114	211109_A01463_0056_AHV352DSX2	285.47	78.17	98.8	0.8919	XY	0.9968	[EUR] Arabian I	5019653	4035152	166599	1.57	0.001	1478	259092784	528	151	3678	6098	93	8124
S4115	211109_A01463_0056_AHV352DSX2	307.73	83.96	98.79	0.8952	XX	0.997	[SAS] Eurasian	5187069	4168180	160008	1.82	0.002	1220	142381427	563	165	3996	6441	101	8560
S4116	211109_A01463_0057_BHV225DSX2	135.04	38.11	98.97	0.8929	XY	0.9966	[EUR] Arabian I	4869048	3915289	181994	1.35	0.001	1257	537568642	456	140	2464	5089	67	6365
S4117	211109_A01463_0057_BHV225DSX2	160	45.39	99.13	0.8951	XY	0.9971	[EUR] Arabian I	5037317	4051091	162259	1.65	0.001	1478	251499334	481	143	2894	5343	65	6777
S4118	211109_A01463_0057_BHV225DSX2	114.15	32.31	98.98	0.8918	XY	0.9959	[EUR] Arabian I	5126808	4125743	154598	1.82	0.001	1193	145305394	424	143	2392	5111	57	6119
S4119	211109_A01463_0057_BHV225DSX2	192.21	53.66	98.86	0.8909	XX	1	[AFR] African	5711108	4599005	150481	2.19	0.001	708	78863487	535	141	3066	6386	66	7938
S4120	211109_A01463_0057_BHV225DSX2	175.29	49.46	99.03	0.8965	XY	0.9974	[EUR] Arabian I	5031997	4045240	164921	1.61	0.001	1462	253287121	489	149	3180	5579	78	7099
S4121	211109_A01463_0057_BHV225DSX2	195.13	55.25	99.1	0.8953	XY	0.993	[SAS] Eurasian	5135148	4129929	158815	1.75	0.001	1177	209427561	515	151	3124	5774	92	7430
S4122	211109_A01463_0057_BHV225DSX2	180.55	50.63	98.94	0.8938	XY	0.9974	[SAS] Eurasian	5225873	4203635	151898	1.9	0.001	1105	158550328	485	145	2890	5856	74	7365
S4123	211109_A01463_0057_BHV225DSX2	191.43	54.33	99.03	0.8937	XX	1	[EUR] Arabian I	5297074	4262110	158892	1.86	0.001	1261	150642290	513	164	3210	5995	69	7580
S4124	211109_A01463_0057_BHV225DSX2	227.91	63.98	99.08	0.8944	XX	0.9959	[AMR] Arabian II	5209548	4188603	162619	1.78	0.001	1191	188401655	501	148	3432	6099	83	7790
S4125	211109_A01463_0057_BHV225DSX2	237.49	66.86	98.97	0.8903	XX	0.9961	[AFR] African	5837324	4701432	150698	2.23	0.001	640	83413625	549	157	3466	6839	85	8775
S4126	211109_A01463_0057_BHV225DSX2	190.13	54.09	99.11	0.8951	XX	0.9927	[EUR] Arabian I	5156634	4143235	166897	1.71	0.001	1342	251575533	490	141	3074	5843	77	7386
S4127	211109_A01463_0057_BHV225DSX2	195.26	54.68	98.72	0.8889	XY	0.9976	[AMR] Arabian II	5200551	4181989	158323	1.78	0.001	1130	230072923	496	144	3166	5929	92	7352
S4128	211109_A01463_0057_BHV225DSX2	215.35	60.86	98.72	0.8799	XY	0.9979	[EUR] Arabian I	5020314	4039170	163347	1.63	0.001	1411	240131844	504	154	3182	5824	79	7548
S4129	211109_A01463_0057_BHV225DSX2	219.82	61.63	98.96	0.8903	XY	0.999	[EUR] Arabian I	5083095	4085892	152616	1.8	0.001	1269	144443639	523	166	3466	5904	95	7623
S4130	211109_A01469_0049_AHV5HTDSX2	136.87	39.75	99.11	0.8946	XY	0.9901	[EUR] Arabian I	5016390	4035827	164253	1.62	0.001	1468	266979607	482	142	2580	5027	61	5922
S4131	211109_A01469_0049_AHV5HTDSX2	139.32	40.71	99.05	0.8909	XX	0.9868	[EUR] Arabian I	5220150	4204264	160585	1.82	0.001	1321	170186061	454	128	2404	5219	70	5994
S4132	211109_A01469_0049_AHV5HTDSX2	136.46	39.82	99.16	0.8982	XX	0.9932	[EUR] Arabian I	5193427	4182723	159453	1.84	0.001	1269	163117629	447	155	2550	5122	63	5924
S4133	211109_A01469_0049_AHV5HTDSX2	118.21	34.12	99.19	0.9006	XY	0.9903	[SAS] Eurasian	5063329	4077434	154634	1.78	0.001	1313	146835847	420	143	2176	4863	55	5664
S4134	211109_A01469_0049_AHV5HTDSX2	122.27	35.45	99.2	0.9042	XX	0.9925	[EUR] Arabian I	5190334	4179800	174808	1.65	0.001	1068	385416166	431	153	2352	5038	69	5862
S4135	211109_A01469_0049_AHV5HTDSX2	129.92	37.7	99.22	0.9005	XY	0.9895	[EUR] Arabian I	5132495	4131774	152508	1.85	0.001	1279	134923991	454	142	2344	5092	72	5906
S4136	211109_A01469_0049_AHV5HTDSX2	138.32	40.08	99.12	0.8969	XY	0.9934	[EUR] Arabian I	4986198	4012311	168505	1.55	0.001	1544	318708651	433	141	2524	4971	74	5919
S4137	211109_A01469_0049_AHV5HTDSX2	139.51	40.47	99.28	0.8954	XY	0.9967	[AMR] Arabian II	4943476	3978810	171981	1.5	0.001	1409	394478984	427	137	2578	5111	58	5937
S4138	211109_A01469_0049_AHV5HTDSX2	141.96	40.89	99.15	0.8987	XY	0.9952	[EUR] Arabian I	5388234	4341344	146762	2.05	0.001	972	106332452	427	134	2514	5385	67	6337
S4139	211109_A01469_0049_AHV5HTDSX2	122.61	35.16	99.16	0.8986	XY	0.9944	[EUR] Arabian I	4969242	4002009	168807	1.55	0.001	1441	373164720	449	129	2524	4890	59	5654
S4140	211109_A01469_0049_AHV5HTDSX2	129.6	37.45	99.19	0.8981	XY	0.993	[SAS] Eurasian	5187527	4179856	151269	1.9	0.001	1160	132167272	448	134	2570	5002	60	5899
S4141	211109_A01469_0049_AHV5HTDSX2	112.94	32.5	99.12	0.8937	XY	0.9919	[EUR] Arabian I	5006909	4031977	164265	1.63	0.001	1342	267948259	410	140	2246	4768	69	5341
S4142	211109_A01469_0049_AHV5HTDSX2	112.41	32.68	99.15	0.8987	XX	0.9918	[EUR] Arabian I	5277279	4254775	158282	1.92	0.001	1210	153921822	446	144	2188	5048	47	5645
S4143	211109_A01469_0049_AHV5HTDSX2	136.83	39.8	99.25	0.9018	XY	0.9901	[EUR] Arabian I	4992796	4017974	166363	1.58	0.001	1447	307591644	458	133	2606	5039	51	6014
S4144	211109_A01469_0049_AHV5HTDSX2	107.36	31.08	99.15	0.898	XY	0.9915	[EUR] Arabian I	4855537	3908874	182402	1.34	0.001	1350	532392168	414	133	2146	4533	43	5150
S4145	211109_A01469_0049_AHV5HTDSX2	142.52	41.12	99.22	0.9027	XY	0.9904	[EUR] Arabian I	5016192	4037029	165952	1.6	0.001	1493	297888284	482	143	2502	5165	60	6084
S4146	211109_A01469_0049_AHV5HTDSX2	151.1	43.58	99.08	0.8901	XY	0.9924	[EUR] Arabian I	5066174	4075454	158231	1.72	0.001	1488	198123146	471	130	2686	5283	69	6345
S4147	211109_A01469_0049_AHV5HTDSX2	121.69	35.24	99.23	0.9011	XY	0.9963	[EUR] Arabian I	5153909	4151745	154865	1.82	0.001	1297	163791882	460	142	2448	5001	64	5683
S4148	211109_A01469_0049_AHV5HTDSX2	120.82	35.14	99.24	0.9047	XX	0.9847	[EUR] Arabian I	5146014	4142267	163081	1.77	0.001	1314	174627223	415	145	2384	5001	61	5745
S4149	211109_A01469_0049_AHV5HTDSX2	110.98	32.36	99.29	0.9032	XX	0.9917	[EUR] Arabian I	5133637	4134337	165661	1.73	0.001	1221	224221353	454	148	2198	4866	56	5568
S4150	211109_A01469_0049_AHV5HTDSX2	126.63	36.8	99.19	0.8974	XX	0.9927	[EUR] Arabian I	5173503	4166508	160287	1.82	0.001	1279	172239637	417	140	2418	5052	62	5915
S4151	211109_A01469_0048_BHTY7WDSX2	109.58	31.78	99.16	0.8975	XX	0.9916	[EUR] Arabian I	5088460	4097339	166421	1.7	0.001	1445	219068523	407	126	2214	4729	42	5459
S4152	211109_A01469_0048_BHTY7WDSX2	125.13	36.34	99.24	0.8999	XX	0.9889	[SAS] Eurasian	5112567	4116006	163515	1.75	0.001	1314	181092241	413	143	2270	4913	60	5260
S4153	211109_A01469_0048_BHTY7WDSX2	127.2	36.61	99.2	0.8871	XY	0.9929	[SAS] Eurasian	4991919	4016552	166589	1.6	0.001	1182	323926703	421	138	2432	4856	66	5767
S4154	211109_A01469_0048_BHTY7WDSX2	112.38	32.61	99.2	0.8956	XX	0.9917	[SAS] Eurasian	5113067	4120661	164164	1.74	0.001	1390	181493354	428	134	2184	4776	58	5437
S4155	211109_A01469_0048_BHTY7WDSX2	148.73	43.42	99.17	0.8965	XX	0.9969	[EUR] Arabian I	5265762	4239811	158701	1.87	0.001	1246	155124128	484	139	2534	5313	49	6350
S4156	211109_A01469_0048_BHTY7WDSX2	109.89	31.56	99.26	0.8996	XY	1	[EUR] Arabian I	5069174	4083057	157548	1.76	0.001	1310	183550498	425	160	2228	4747	67	4942
S4157	211109_A01469_0048_BHTY7WDSX2	134.68	39.01	99.23	0.893	XY	0.9949	[EUR] Arabian I	5097816	4104480	162007	1.69	0.001	1276	273559532	452	133	2490	5114	63	5923
S4158	211109_A01469_0048_BHTY7WDSX2	140.78	40.88	99.17	0.896	XX	0.9934	[EUR] Arabian I	5175891	4166372	162782	1.78	0.001	1292	176609804	489	144	2404	5082	59	5663
S4159	211109_A01469_0048_BHTY7WDSX2	129.62	37.53	99.22	0.8962	XX	0.9893	[SAS] Eurasian	5067915	4080538	164442	1.71	0.001	1339	165607599	446	139	2352	5037	53	5767
S4160	211109_A01469_0048_BHTY7WDSX2	109.63	31.78	99.23	0.8989	XY	1	[EUR] Arabian I	5103087	4112041	154350	1.82	0.001	1230	143315886	450	146	2290	4713	62	5003
S4161	211109_A01469_0048_BHTY7WDSX2	120.68	35.03	99.23	0.8977	XX	0.9847	[EUR] Arabian I	4973170	4003261	178966	1.49	0.001	1341	390730696	406	133	2258	4682	52	5104
S4162	211109_A01469_0048_BHTY7WDSX2	124.93	36.18	99.19	0.8965	XY	0.5108	[SAS] Eurasian	5026721	4048949	156126	1.75	0.001	1329	153217090	399	131	2330	4810	50	5083
S4163	211109_A01469_0048_BHTY7WDSX2	143.37	41.78	99.27	0.8992	XY	0.9906	[EUR] Arabian I	5100402	4105775	154425	1.79	0.001	1346	156739497	448	147	2528	5074	65	5729
S4164	211109_A01469_0048_BHTY7WDSX2	139.66	40.68	99.17	0.8933	XX	0.9868	[SAS] Eurasian	5018363	4037837	173558	1.56	0.001	1257	331512733	471	125	2502	5055	58	5958
S4165	211109_A01469_0048_BHTY7WDSX2	128.39	37.27	99.27	0.896	XY	0.993	[EUR] Arabian I	5374150	4332857	149035	2.03	0.001	990	155879642	462	143	2540	5282	73	6069
S4166	211109_A01469_0048_BHTY7WDSX2	128.11	37.04	99.15	0.8911	XY	0.9965	[EUR] Arabian I	5217772	4202539	151578	1.89	0.001	1188	133938548	436	150	2446	5106	65	5932
S4167	211109_A01469_0048_BHTY7WDSX2	147.28	42.42	99.22	0.9002	XY	0.9969	[EUR] Arabian I	4998088	4020144	166033	1.59	0.001	1349	312351413	486	142	2532	4988	69	5599
S4168	211109_A01469_0048_BHTY7WDSX2	125.18	36.14	99.27	0.8986	XY	0.9909	[SAS] Eurasian	5080588	4092192	156246	1.77	0.001	1295	162938528	437	147	2338	5029	56	5857
S4169	211109_A01469_0048_BHTY7WDSX2	142.99	41.5	99.23	0.8944	XY	0.9937	[EUR] Arabian I	4993071	4018581	166045	1.59	0.001	1566	271379353	482	123	2550	5068	54	5995
S4170	MERGED_BHKJC5DSX2-AHTY7JDSX2	105.75	30.49	98.74	0.8568	XY	0.9894	[EUR] Arabian I	4969657	4006912	171946	1.53	0.005	1209	374117925	354	128	2018	4505	56	5100
S4171	210829_A01522_0008_BHKJC5DSX2	120.08	34.78	99.07	0.855	XY	0.987	[AMR] Arabian II	5002461	4030425	162740	1.64	0	1308	255316177	463	149	2402	4753	62	5704
S4172	210901_A01473_0015_AHKJGVDSX2	136.73	40.87	99.04	0.9026	XX	0.9932	[EUR] Arabian I	5238000	4215634	161260	1.84	0	1226	164938105	453	142	2466	5510	70	6671
S4173	210901_A01473_0015_AHKJGVDSX2	127.05	37.66	99.05	0.891	XX	0.9854	[EUR] Arabian I	5191450	4180611	161945	1.81	0	1367	173818554	486	139	2548	5173	56	6097
S4174	210901_A01473_0015_AHKJGVDSX2	130.61	38.88	98.93	0.8965	XX	1	[EUR] Arabian I	5170371	4161036	162935	1.78	0	1341	175805915	453	149	2436	5396	69	6416
S4175	210902_A01508_0006_AHKJKFDSX2	143.03	41.73	98.85	0.8932	XY	1	[EUR] Arabian I	4894976	3933901	180606	1.37	0	1240	477844349	459	169	2770	5174	56	6534
S4176	210902_A01508_0006_AHKJKFDSX2	128.08	37.69	98.59	0.8828	XX	1	[SAS] Eurasian	5129915	4128178	162111	1.79	0	1339	157108910	456	139	2496	5271	67	6395
S4177	210902_A01508_0005_BHKNT5DSX2	147.95	43.77	99.01	0.8994	XX	1	[EUR] Arabian I	5039319	4051797	176340	1.55	0	1198	403434103	464	148	2642	5347	69	6670
S4178	210902_A01509_0006_BHKJ7KDSX2	145.01	42.27	98.9	0.8934	XY	1	[SAS] Eurasian	5161723	4153190	155300	1.8	0	1246	165087118	457	136	2698	5511	73	6840
S4179	210902_A01510_0010_BHKJJ2DSX2	148.77	43.03	98.79	0.8845	XY	0.9969	[SAS] Eurasian	5137371	4132948	153836	1.82	0	1255	146792877	455	147	2692	5564	72	6944
S4180	210904_A01517_0005_AHKNH7DSX2	134.39	39.43	98.8	0.8962	XY	0.9966	[EUR] Arabian I	5310237	4274425	154574	1.9	0	969	190342219	435	138	2600	5651	60	7024
S4181	210904_A01518_0008_AHKVFCDSX2	115.12	33.57	99.06	0.8954	XY	0.998	[SAS] Eurasian	4954410	3988409	169257	1.54	0	1293	363491563	449	144	2314	4915	64	5856
S4182	210904_A01518_0007_BHKV55DSX2	109.64	32	99.13	0.9028	XY	1	[SAS] Eurasian	5032719	4050039	161805	1.68	0	1244	265133859	439	140	2304	4987	70	5923
S4183	210904_A01521_0012_BHKJ7HDSX2	135.83	39.88	98.96	0.8983	XY	1	[SAS] Eurasian	5159682	4151633	156446	1.81	0	1348	151327079	453	152	2568	5450	70	6676
S4184	210905_A01463_0020_AHKJCNDSX2	156.81	45.76	98.77	0.8972	XY	1	[AMR] Arabian II	5047129	4055942	159955	1.68	0.001	1418	226247481	455	155	2744	5594	72	7183
S4185	210905_A01463_0020_AHKJCNDSX2	96	28.11	98.65	0.8925	XY	0.9951	[EUR] Arabian I	5284770	4258531	152206	1.94	0.001	1094	131835687	422	143	2192	5078	64	6027
S4186	210905_A01463_0021_BHKJ7MDSX2	154.61	45.4	98.97	0.9022	XY	1	[EUR] Arabian I	5020565	4035483	160891	1.65	0.001	1386	233792236	461	153	2756	5495	73	7041
S4187	210905_A01463_0021_BHKJ7MDSX2	143.86	41.78	98.66	0.8867	XY	1	[SAS] Eurasian	4974148	3999535	173444	1.5	0.001	1171	439053368	465	140	2784	5328	65	6626
S4188	210905_A01463_0021_BHKJ7MDSX2	145.69	42.43	98.75	0.8955	XY	1	[SAS] Eurasian	5058048	4067372	157224	1.74	0.001	1421	165050877	472	151	2850	5533	81	6841
S4189	210905_A01463_0021_BHKJ7MDSX2	129.2	37.88	99	0.901	XY	1	[SAS] Eurasian	5229030	4208628	150815	1.92	0.001	1120	131504961	442	137	2762	5503	74	6764
S4190	210905_A01463_0021_BHKJ7MDSX2	125	36.69	98.85	0.8971	XY	0.9963	[SAS] Eurasian	5095648	4100668	155299	1.8	0.001	1262	175736334	447	137	2618	5357	71	6567
S4191	210905_A01463_0021_BHKJ7MDSX2	138.9	40.46	98.82	0.8985	XY	0.9933	[SAS] Eurasian	5082534	4087669	155690	1.78	0.001	1312	159005665	438	147	2706	5517	94	6885
S4192	210905_A01463_0021_BHKJ7MDSX2	133.79	38.93	98.78	0.8953	XY	0.9966	[SAS] Eurasian	5029324	4045194	161438	1.68	0.001	1323	241197604	438	145	2716	5263	61	6716
S4193	210905_A01463_0021_BHKJ7MDSX2	147.12	42.56	98.92	0.9001	XY	1	[SAS] Eurasian	5059543	4066634	157724	1.74	0.001	1315	171999779	436	143	2768	5590	69	6912
S4194	210907_A01458_0016_AHKHWJDSX2	134.08	39.67	99.03	0.8987	XY	0.9932	[AMR] Arabian II	5066917	4075676	157242	1.73	0.001	1351	206893447	467	145	2610	5240	65	6462
S4195	210907_A01458_0016_AHKHWJDSX2	181.29	53.16	99.06	0.9042	XY	1	[AFR] African	5495362	4424604	143700	2.14	0.001	840	100138303	497	165	3150	6134	75	7808
S4196	MERGED_AHKHWJDSX2-BHH5LKDSX3	110.64	32.62	98.7	0.8933	XY	1	[SAS] Eurasian	5371244	4333296	147606	2.04	0	956	110747108	421	140	2908	5866	60	6908
S4197	210907_A01458_0016_AHKHWJDSX2	101.51	29.91	98.92	0.8976	XY	0.9954	[SAS] Eurasian	5643804	4552614	139579	2.3	0.001	600	59439212	459	154	2340	5343	63	6248
S4198	210907_A01458_0016_AHKHWJDSX2	129.42	37.86	98.88	0.8999	XY	0.9929	[EUR] Arabian I	5236295	4214237	152189	1.89	0.001	1066	132160479	471	145	2552	5293	75	6585
S4199	210907_A01458_0016_AHKHWJDSX2	163.07	47.98	98.98	0.8983	XY	0.9972	[SAS] Eurasian	5210778	4193728	150402	1.9	0.001	1163	124112540	510	155	2838	5737	65	7109
S4200	210907_A01458_0016_AHKHWJDSX2	96.65	28.35	99.01	0.9016	XY	1	[SAS] Eurasian	5013533	4036429	155345	1.77	0.001	1232	144820406	397	127	2272	4571	54	5686
S4201	210907_A01458_0016_AHKHWJDSX2	146.5	42.87	98.96	0.899	XY	0.9953	[SAS] Eurasian	5284203	4252542	147442	1.99	0.001	1072	126470872	469	139	2696	5463	66	6801
S4202	210907_A01458_0016_AHKHWJDSX2	120.08	35.5	99.23	0.9189	XY	0.9906	[SAS] Eurasian	5025607	4040581	161477	1.66	0.001	1368	231132081	461	133	2280	5033	67	5841
S4203	210907_A01458_0016_AHKHWJDSX2	201.27	58.58	99.29	0.9236	XY	0.9921	[AFR] African	5455939	4391264	144480	2.09	0.001	838	87975657	536	174	3358	6229	91	7725
S4204	210907_A01458_0016_AHKHWJDSX2	225.3	65.14	99.27	0.923	XY	1	[SAS] Eurasian	5048398	4055503	159414	1.68	0.001	1348	230754970	511	169	3374	5783	91	7548
S4205	210907_A01458_0016_AHKHWJDSX2	183.41	54.32	99.29	0.921	XY	0.9938	[AMR] Arabian II	4952004	3978258	171290	1.5	0.001	1286	367385205	530	162	2998	5591	70	6786
S4206	210907_A01458_0016_AHKHWJDSX2	149.99	44.4	99.28	0.9199	XY	0.9985	[AMR] Arabian II	5107145	4104350	161787	1.7	0.001	1098	297071092	500	135	2876	5444	77	6579
S4207	210907_A01458_0016_AHKHWJDSX2	119.12	35.17	99.28	0.9193	XY	0.9981	[SAS] Eurasian	5078364	4083828	157335	1.75	0.001	1341	171898468	475	160	2490	5107	63	5925
S4208	210907_A01458_0016_AHKHWJDSX2	109.35	32.35	99.34	0.9219	XY	1	[EUR] Arabian I	5007299	4028004	164802	1.62	0.001	1483	255662645	456	147	2334	4838	63	5616
S4209	210907_A01458_0016_AHKHWJDSX2	152.71	45.1	99.24	0.9198	XY	0.9955	[EUR] Arabian I	4918194	3951029	177472	1.42	0.001	1211	472729445	468	149	2722	5256	62	6555
S4210	210907_A01458_0016_AHKHWJDSX2	130.51	38.21	98.94	0.8985	XY	0.9965	[AMR] Arabian II	5179044	4168688	154981	1.84	0.001	1166	188680094	472	137	2566	5268	70	6429
S4211	210907_A01458_0016_AHKHWJDSX2	119.94	35.48	99.13	0.9068	XY	0.9962	[AMR] Arabian II	5096566	4099226	154024	1.81	0.001	1227	146609207	479	146	2572	5216	56	6413
S4212	210907_A01458_0016_AHKHWJDSX2	145.38	42.38	98.95	0.8988	XY	0.9984	[SAS] Eurasian	5223856	4204669	156705	1.81	0.001	1153	206134092	490	130	2770	5494	73	6674
S4213	210907_A01458_0016_AHKHWJDSX2	135.93	39.89	98.94	0.8946	XY	0.9932	[SAS] Eurasian	5059198	4072251	156144	1.78	0.001	1287	213683086	447	154	2630	5327	87	6492
S4214	210907_A01458_0015_BHKJFFDSX2	122.74	35.54	99	0.9104	XY	0.9962	[AMR] Arabian II	4882962	3925449	174792	1.45	0.001	1333	444046407	436	153	2548	5071	61	6500
S4215	210907_A01458_0015_BHKJFFDSX2	123.22	35.56	98.94	0.9101	XY	0.9962	[AMR] Arabian II	5352543	4310392	151461	1.96	0.001	1042	138546363	449	154	2774	5437	72	6750
S4216	210907_A01458_0015_BHKJFFDSX2	130.47	38.15	99.01	0.9102	XY	1	[SAS] Eurasian	5249366	4224119	153677	1.88	0.001	1195	146443512	471	147	2740	5617	83	6957
S4217	210907_A01458_0015_BHKJFFDSX2	168.87	48.8	99.16	0.9168	XY	1	[EUR] Arabian I	5202625	4184511	151748	1.87	0.001	1217	143597713	478	154	3024	5866	82	7488
S4218	210907_A01458_0015_BHKJFFDSX2	199.17	57.25	99.09	0.9161	XY	0.9954	[AFR] African	5687305	4581706	148024	2.13	0.001	715	134720265	542	170	3342	6591	82	8429
S4219	210907_A01458_0015_BHKJFFDSX2	143.01	41.39	99.06	0.9147	XY	1	[AMR] Arabian II	4895493	3935017	178661	1.4	0.001	1308	476410737	464	134	2754	5244	59	6750
S4220	210907_A01458_0015_BHKJFFDSX2	133.63	38.76	98.9	0.9115	XY	0.9966	[EUR] Arabian I	5147731	4141551	153478	1.81	0.001	1228	146484733	450	138	2746	5487	74	6900
S4221	210907_A01458_0015_BHKJFFDSX2	173.95	50.3	99.02	0.9105	XY	0.9974	[SAS] Eurasian	5185281	4171478	153323	1.84	0.001	1213	144780685	510	150	3124	5708	70	7378
S4222	210907_A01458_0015_BHKJFFDSX2	114.44	33.08	99.01	0.9125	XY	0.9919	[SAS] Eurasian	5023034	4039765	157795	1.72	0.001	1391	158411700	423	124	2556	5011	62	6346
S4223	210907_A01458_0015_BHKJFFDSX2	104.04	30.37	98.99	0.9075	XY	0.9956	[SAS] Eurasian	5118209	4122261	154390	1.83	0.001	1285	152150622	429	144	2406	4949	79	5930
S4224	210907_A01458_0015_BHKJFFDSX2	148.96	42.98	99.17	0.9265	XY	0.9969	[EUR] Arabian I	5062000	4067796	157615	1.73	0.001	1399	184690563	483	160	2602	5411	74	6679
S4225	210907_A01458_0015_BHKJFFDSX2	112.52	32.67	98.98	0.9024	XY	0.9959	[SAS] Eurasian	5031801	4046484	156707	1.75	0.001	1400	160773700	382	126	2364	5075	71	6119
S4226	210907_A01458_0015_BHKJFFDSX2	127.26	37.01	98.97	0.9056	XY	1	[AMR] Arabian II	5346676	4306519	148055	2.02	0.001	996	113709509	445	140	2640	5560	73	6813
S4227	210907_A01458_0015_BHKJFFDSX2	111.88	32.02	98.91	0.8984	XY	0.9979	[EUR] Arabian I	5015899	4036002	166073	1.61	0.001	1372	271935000	448	132	2488	4937	61	6113
S4228	210907_A01458_0015_BHKJFFDSX2	137.71	39.91	98.87	0.9048	XY	0.9966	[SAS] Eurasian	5095761	4098520	153485	1.82	0.001	1284	147005979	454	141	2708	5397	62	6743
S4229	210907_A01458_0015_BHKJFFDSX2	282.18	80.44	99.03	0.9187	XY	1	[SAS] Eurasian	5168763	4156077	153999	1.81	0.001	1243	143371731	624	188	3738	6121	85	7892
S4230	210907_A01458_0015_BHKJFFDSX2	163.03	47.11	98.99	0.9112	XY	0.9958	[EUR] Arabian I	5109171	4109251	155226	1.78	0.001	1397	180365636	495	159	2928	5587	74	7226
S4231	210907_A01458_0015_BHKJFFDSX2	118.79	34.48	98.84	0.9084	XY	0.9961	[EUR] Arabian I	5142271	4139789	154384	1.82	0.001	1188	160548586	458	149	2392	5224	68	6462
S4232	210907_A01458_0015_BHKJFFDSX2	113.43	32.88	98.9	0.9061	XY	0.9959	[AMR] Arabian II	4997291	4021468	166263	1.61	0.001	1347	286914650	437	123	2470	5006	56	6076
S4233	210904_A01522_0010_BHKJ7YDSX2	120.77	35.8	99.02	0.9026	XY	0.9924	[SAS] Eurasian	5059337	4069935	158588	1.72	0	1387	183954909	404	138	2600	5236	58	6325
S4234	210904_A01522_0010_BHKJ7YDSX2	131.32	38.5	98.83	0.897	XY	0.9965	[EUR] Arabian I	5217851	4200026	152142	1.91	0	1149	135585047	479	145	2620	5440	77	6570
S4235	210904_A01522_0010_BHKJ7YDSX2	133	39.05	98.86	0.899	XY	1	[AMR] Arabian II	4877445	3922276	183373	1.34	0	1323	549505818	458	143	2558	5226	78	6525
S4236	210904_A01522_0010_BHKJ7YDSX2	112.12	32.52	98.82	0.8941	XY	1	[EUR] Arabian I	4753526	3821696	197962	1.16	0	1132	732675338	452	136	2304	4765	59	5805
S4237	211207_A01469_0066_AHV5GLDSX2	112.96	32.26	99.09	0.8935	XY	1	[AMR] Arabian II	5340610	4304057	148447	2.04	0.001	980	112812107	425	123	2356	5161	62	5938
S4238	210904_A01522_0010_BHKJ7YDSX2	117.45	34.51	98.84	0.8946	XY	0.9961	[AFR] African	5465238	4402380	152262	2.01	0	915	156261350	413	136	2474	5412	56	6638
S4239	210904_A01522_0010_BHKJ7YDSX2	122.05	35.25	98.24	0.8715	XY	0.9962	[SAS] Eurasian	5010864	4032489	158823	1.71	0	1371	178575450	450	146	2420	4962	71	6048
S4240	210905_A01463_0021_BHKJ7MDSX2	129.11	37.76	99.02	0.9001	XY	0.9929	[SAS] Eurasian	5178024	4169207	153248	1.84	0.001	1287	148177374	443	134	2708	5378	56	6566
S4241	210905_A01463_0021_BHKJ7MDSX2	123.77	36.44	98.94	0.8996	XY	1	[SAS] Eurasian	5246606	4222488	150542	1.94	0.002	1165	131495602	452	150	2522	5452	72	6694
S4242	210905_A01513_0010_AHKHWTDSX2	136.82	40.37	99.03	0.9009	XY	0.9966	[SAS] Eurasian	4961277	3988911	170758	1.51	0.001	1215	372753307	465	156	2734	5216	75	6647
S4243	211231_A01562_0043_BH2JFJDSX3	117.9	33.49	99.07	0.9014	XY	0.9961	[EUR] Arabian I	4993186	4016929	167420	1.58	0.001	1374	324378258	417	133	2448	5151	59	6230
S4244	211207_A01469_0066_AHV5GLDSX2	112.52	32	99.05	0.8958	XY	0.9959	[EUR] Arabian I	5347005	4309371	147105	2.06	0.001	917	106651373	412	134	2410	5067	59	5877
S4245	210905_A01463_0021_BHKJ7MDSX2	121.18	35.65	99.06	0.9037	XY	1	[AMR] Arabian II	5025426	4043312	165681	1.61	0.001	1235	324203123	437	144	2576	5154	64	6504
S4246	210905_A01463_0021_BHKJ7MDSX2	135.16	39.29	99.05	0.9024	XY	0.9966	[AFR] African	5593927	4504941	150647	2.09	0.001	745	149437362	480	151	2714	5945	69	7305
S4247	210905_A01463_0021_BHKJ7MDSX2	117.79	34.62	99	0.8992	XY	1	[SAS] Eurasian	5339332	4299737	156580	1.9	0.001	964	220112771	437	164	2456	5432	69	6660
S4248	210905_A01463_0021_BHKJ7MDSX2	139.87	41.15	99.07	0.9042	XY	1	[SAS] Eurasian	5166447	4156959	151986	1.88	0.001	1209	137392608	469	156	2698	5570	79	6941
S4249	210905_A01463_0021_BHKJ7MDSX2	122.18	35.95	98.98	0.9043	XY	0.9962	[SAS] Eurasian	5069477	4078687	159673	1.72	0.001	1262	214039279	470	147	2586	5314	71	6544
S4250	210930_A01509_0010_AHLCNTDSX2	130.22	38.39	98.99	0.8927	XY	0.9965	[AMR] Arabian II	4842700	3894640	186375	1.3	0.001	1228	615960954	467	159	2688	5078	79	6270
S4251	210930_A01509_0010_AHLCNTDSX2	136.91	40.1	99.03	0.8949	XY	0.9966	[SAS] Eurasian	5105020	4104030	155085	1.8	0.001	1209	145655177	475	140	2612	5447	74	6620
S4252	210930_A01509_0010_AHLCNTDSX2	129.11	37.95	98.84	0.8878	XY	0.9964	[SAS] Eurasian	5214028	4196722	151510	1.91	0.001	1170	136105235	456	144	2602	5327	68	6551
S4253	MERGED_AHH73NDSX3-AHLCNTDSX2	109.65	32.17	98.6	0.8937	XY	0.9915	[EUR] Arabian I	4985610	4012997	158600	1.71	0	1386	177876939	432	140	2790	5397	61	6655
S4254	210930_A01509_0010_AHLCNTDSX2	127.99	37.44	98.92	0.8954	XY	0.9964	[SAS] Eurasian	5358674	4315894	148175	2	0.001	1059	116689725	467	135	2624	5504	74	6829
S4255	210930_A01509_0010_AHLCNTDSX2	128.97	38.01	98.99	0.8927	XY	0.9929	[EUR] Arabian I	5009131	4029247	165116	1.62	0.001	1376	315891583	458	139	2630	5173	70	6244
S4256	210930_A01509_0010_AHLCNTDSX2	105.97	31.12	98.95	0.8929	XY	0.9934	[AMR] Arabian II	5098236	4103279	159626	1.74	0.001	1275	219293392	388	135	2244	4992	64	6019
S4257	210930_A01509_0010_AHLCNTDSX2	127.78	37.65	99.06	0.8957	XY	0.9982	[EUR] Arabian I	5040073	4054138	159200	1.71	0.001	1441	201036971	429	137	2766	5334	65	6314
S4258	210930_A01509_0010_AHLCNTDSX2	109.76	32.29	99.03	0.8945	XY	0.9958	[SAS] Eurasian	5303551	4271019	150828	1.97	0.001	1046	120699286	447	149	2502	5230	66	6256
S4259	210930_A01509_0010_AHLCNTDSX2	145.15	42.38	98.96	0.8983	XY	0.9953	[EUR] Arabian I	5272143	4239712	151636	1.91	0.001	1147	135410446	469	141	2824	5443	70	6804
S4260	210930_A01509_0010_AHLCNTDSX2	110.8	32.22	98.9	0.8964	XY	1	[SAS] Eurasian	5082551	4089548	155945	1.8	0.001	1357	156459903	435	133	2440	5103	69	6172
S4261	210930_A01509_0010_AHLCNTDSX2	101.55	30	98.91	0.8899	XY	1	[SAS] Eurasian	4975066	4006156	163954	1.63	0.001	1337	252987083	381	120	2210	4912	60	5771
S4262	210930_A01509_0010_AHLCNTDSX2	128.57	37.69	98.84	0.8902	XY	0.9964	[EUR] Arabian I	5013759	4033537	162984	1.65	0.001	1426	238649261	477	129	2448	5244	60	6456
S4263	210930_A01509_0010_AHLCNTDSX2	121.78	35.64	98.73	0.8882	XY	0.9962	[EUR] Arabian I	5062877	4074543	161494	1.69	0.001	1364	224117059	446	131	2596	5078	68	6180
S4264	210930_A01509_0010_AHLCNTDSX2	107.46	31.75	99.04	0.8928	XY	0.9957	[EUR] Arabian I	5403917	4355501	149677	2.02	0.001	979	116415970	470	128	2338	5302	64	6328
S4265	210930_A01509_0010_AHLCNTDSX2	125.26	36.71	98.69	0.8871	XY	0.9963	[SAS] Eurasian	4903458	3941320	173534	1.48	0.001	1284	406406404	448	135	2600	5025	64	6242
S4266	210930_A01509_0010_AHLCNTDSX2	127.44	37.49	98.8	0.8881	XY	0.9964	[SAS] Eurasian	5002320	4025487	169137	1.56	0.001	1341	335799024	447	134	2604	5248	80	6369
S4267	210930_A01509_0010_AHLCNTDSX2	141.06	41.21	99.04	0.8966	XY	1	[AFR] African	5907005	4762490	151051	2.16	0.001	721	106096529	487	134	2768	6290	84	7526
S4268	210930_A01509_0010_AHLCNTDSX2	128.85	38	98.81	0.8923	XY	0.9965	[AMR] Arabian II	4994042	4017039	174400	1.51	0.001	1261	392588633	410	138	2588	5352	73	6537
S4269	210930_A01509_0010_AHLCNTDSX2	116.8	34.55	99.06	0.894	XY	0.9961	[AMR] Arabian II	5056611	4069940	159072	1.72	0.001	1376	185271841	404	147	2446	5043	78	6173
S4270	210930_A01509_0010_AHLCNTDSX2	129.02	37.96	98.99	0.8947	XY	0.9965	[SAS] Eurasian	5145007	4137737	154998	1.82	0.001	1203	151738101	443	139	2720	5448	73	6522
S4271	210930_A01509_0010_AHLCNTDSX2	153.02	44.57	99.01	0.8972	XY	0.994	[SAS] Eurasian	5218853	4198833	151327	1.9	0.001	1155	139092733	473	151	3004	5724	90	7086
S4272	210930_A01509_0010_AHLCNTDSX2	134.05	39.24	98.89	0.8936	XY	1	[SAS] Eurasian	5147513	4142209	163583	1.71	0.001	997	331597574	471	132	2496	5373	67	6544
S4273	210930_A01509_0010_AHLCNTDSX2	127.86	37.48	98.95	0.8905	XY	1	[SAS] Eurasian	5099168	4103868	155445	1.8	0.001	1303	143534083	427	140	2538	5264	78	6415
S4274	210930_A01509_0009_BHLCYTDSX2	113.65	32.93	98.88	0.9083	XY	0.9959	[AMR] Arabian II	5259698	4234492	153567	1.9	0.001	1065	154233458	439	143	2626	5389	73	6663
S4275	210930_A01509_0009_BHLCYTDSX2	121.1	35.28	98.91	0.9055	XY	0.9962	[SAS] Eurasian	5171835	4162839	153425	1.87	0.001	1239	139611932	435	146	2602	5403	78	6740
S4276	210930_A01509_0009_BHLCYTDSX2	117.72	34.59	99.02	0.9093	XY	0.9922	[SAS] Eurasian	5214049	4195278	165348	1.71	0.001	986	345904425	451	135	2572	5325	71	6776
S4277	210930_A01509_0009_BHLCYTDSX2	129.45	37.77	99.18	0.9139	XY	0.993	[SAS] Eurasian	5210742	4192324	151758	1.9	0.001	1182	133853202	416	129	2628	5558	75	6973
S4278	210930_A01509_0009_BHLCYTDSX2	162.38	47.22	99.11	0.9127	XY	0.9944	[EUR] Arabian I	5117608	4114380	159019	1.72	0.001	1364	192071584	443	133	3154	5794	98	7326
S4279	210930_A01509_0009_BHLCYTDSX2	135.78	39.1	98.91	0.9035	XY	0.9966	[EUR] Arabian I	5264042	4237779	153721	1.9	0.001	1095	168873784	443	131	2824	5640	75	6984
S4280	210930_A01509_0009_BHLCYTDSX2	121.69	35.43	98.88	0.9077	XY	0.9962	[EUR] Arabian I	4995508	4017085	175455	1.49	0.001	1283	412378673	435	136	2630	5235	72	6724
S4281	210930_A01509_0009_BHLCYTDSX2	130.27	37.91	98.94	0.9048	XY	0.9965	[SAS] Eurasian	5084074	4089273	161959	1.7	0.001	1212	266848305	408	127	2598	5384	78	6737
S4282	210930_A01509_0009_BHLCYTDSX2	116.05	33.69	98.7	0.9012	XXY	1	[AMR] Arabian II	5338498	4300432	161154	1.91	0.001	1161	144140681	405	140	2324	5376	80	6572
S4283	210930_A01509_0009_BHLCYTDSX2	135.06	39.11	98.85	0.9004	XY	0.9932	[SAS] Eurasian	5059613	4066682	159713	1.69	0.001	1564	190024081	384	131	2568	5350	77	6672
S4284	210930_A01509_0009_BHLCYTDSX2	150.38	43.91	99.07	0.9078	XY	0.997	[AFR] African	5530973	4452839	147682	2.08	0.001	911	113179448	453	147	2922	6122	86	7601
S4285	210930_A01509_0009_BHLCYTDSX2	114.76	33.43	98.86	0.9004	XY	1	[AMR] Arabian II	5110133	4112672	154500	1.83	0.001	1337	146612514	394	142	2432	5171	68	6419
S4286	210930_A01509_0009_BHLCYTDSX2	122.16	35.18	98.76	0.8999	XY	0.9924	[EUR] Arabian I	5000011	4023341	169198	1.57	0.001	1437	344588469	427	128	2640	5233	82	6513
S4287	210930_A01509_0009_BHLCYTDSX2	121.71	35.34	98.89	0.9025	XY	1	[EUR] Arabian I	5158663	4150252	154199	1.85	0.001	1226	141507786	366	140	2448	5353	75	6563
S4288	210930_A01509_0009_BHLCYTDSX2	136.62	39.86	98.86	0.904	XY	0.9933	[SAS] Eurasian	5233747	4210911	151476	1.91	0.001	1149	136311514	424	132	2698	5557	68	7052
S4289	210930_A01509_0009_BHLCYTDSX2	140.02	40.13	98.91	0.9047	XY	0.9903	[AFR] African	5758606	4641163	145534	2.23	0.001	672	78211731	456	132	2888	5967	72	7151
S4290	210930_A01509_0009_BHLCYTDSX2	99.8	29.44	99.12	0.9114	XY	0.9956	[EUR] Arabian I	5049948	4065967	162161	1.7	0.001	1337	219836626	316	119	2218	5035	67	6000
S4291	210930_A01509_0009_BHLCYTDSX2	135.69	38.92	98.63	0.8986	XY	1	[SAS] Eurasian	4985415	4008620	167861	1.57	0.001	1314	324679151	433	152	2700	5320	78	6706
S4292	210930_A01509_0009_BHLCYTDSX2	120.89	35.12	98.74	0.8971	XY	0.9924	[AMR] Arabian II	5004607	4026431	166637	1.6	0.001	1352	298031234	424	135	2438	5264	74	6385
S4293	210930_A01509_0009_BHLCYTDSX2	147.53	42.81	98.75	0.8999	XY	0.9954	[EUR] Arabian I	5063072	4070769	161638	1.69	0.001	1402	212637668	354	139	2676	5635	78	6978
S4294	210930_A01509_0009_BHLCYTDSX2	133.82	38.73	98.49	0.8911	XY	0.9966	[EUR] Arabian I	4934730	3969280	176285	1.46	0.001	1389	426709911	311	126	2616	5187	77	6505
S4295	210930_A01509_0009_BHLCYTDSX2	126.71	37.05	99.06	0.9105	XY	1	[SAS] Eurasian	5121470	4121874	157457	1.77	0.001	1337	165621335	346	132	2546	5425	71	6690
S4296	210930_A01509_0009_BHLCYTDSX2	114.69	33.17	98.8	0.9039	XY	1	[AFR] African	5667262	4569451	150003	2.13	0.001	718	126340372	412	146	2396	5754	71	6967
S4297	210930_A01509_0009_BHLCYTDSX2	127.64	36.67	98.64	0.8945	XY	0.9964	[SAS] Eurasian	4960664	3989120	170156	1.53	0.001	1290	359243665	415	138	2606	5282	83	6640
S4298	210930_A01512_0019_AHKYHTDSX2	154.31	45.04	98.87	0.9001	XY	1	[SAS] Eurasian	5360461	4312177	158390	1.88	0.001	873	268835263	468	157	2876	5927	84	7246
S4299	210930_A01512_0019_AHKYHTDSX2	153.25	44.8	99.05	0.9034	XY	1	[SAS] Eurasian	5071859	4077642	156790	1.74	0.001	1283	157059944	462	165	2814	5440	83	6986
S4300	210930_A01512_0019_AHKYHTDSX2	169.44	49.84	99.06	0.9046	X0	0.9973	[SAS] Eurasian	4982399	4002356	173512	1.55	0.001	1324	235587038	489	133	3022	5564	70	7011
S4301	210930_A01512_0019_AHKYHTDSX2	168.21	48.94	98.74	0.8932	XY	0.9972	[AFR] African	5652437	4553479	141842	2.25	0.001	712	80079910	489	141	3186	6281	86	7573
S4302	210930_A01512_0019_AHKYHTDSX2	160.78	47.19	99.06	0.9039	XY	0.9971	[AFR] African	5988088	4828353	153451	2.14	0.001	776	114355792	522	163	2944	6647	77	8092
S4303	210930_A01512_0019_AHKYHTDSX2	159.5	46.51	98.95	0.9004	XY	1	[AMR] Arabian II	5270622	4242040	151022	1.93	0.001	1131	134133556	504	150	2910	5803	74	7047
S4304	211207_A01469_0066_AHV5GLDSX2	150.45	42.45	99.04	0.8938	XY	0.997	[AMR] Arabian II	5204579	4190598	161428	1.74	0.001	1080	293486151	473	135	2688	5379	74	6477
S4305	210930_A01512_0019_AHKYHTDSX2	141.28	41.01	98.74	0.8934	XY	0.9934	[SAS] Eurasian	5185607	4172515	156870	1.8	0.001	1209	195757500	459	145	2694	5488	61	6691
S4306	210930_A01512_0019_AHKYHTDSX2	103.12	30.02	98.92	0.8987	XY	0.9955	[SAS] Eurasian	5024971	4045041	164071	1.64	0.001	1391	265524922	453	128	2198	4874	57	5861
S4307	210930_A01512_0019_AHKYHTDSX2	139	40.41	98.93	0.8959	XY	0.9966	[SAS] Eurasian	4934757	3968896	172666	1.49	0.001	1323	385939916	421	146	2620	5188	73	6469
S4308	210930_A01463_0032_AHLCMTDSX2	108.91	32.38	99.06	0.8839	XY	0.9915	[SAS] Eurasian	5115983	4118270	154029	1.83	0.001	1216	145890436	402	129	2390	4956	68	5905
S4309	210930_A01469_0026_AHLC52DSX2	102.16	30.26	99.01	0.8957	XY	0.9955	[EAS] East Asian	5210122	4198347	151160	1.94	0.001	1120	124353309	435	150	2262	5029	62	5813
S4310	210930_A01473_0028_AHL7VFDSX2	106.4	31.29	99.15	0.8928	XY	0.9957	[SAS] Eurasian	5145387	4142607	152571	1.86	0.001	1253	145623466	442	150	2334	5058	77	6099
S4311	210930_A01473_0027_BHKYG7DSX2	106.13	30.96	99.05	0.8733	XY	0.9912	[EUR] Arabian I	5301195	4273524	149599	1.99	0.001	1047	115831646	449	119	2108	5086	74	5829
S4312	210930_A01505_0023_AHLCTYDSX2	119.8	34.36	99.01	0.8854	XY	0.9923	[EUR] Arabian I	5297779	4265284	149174	2	0.001	1061	118187680	410	144	2490	5390	81	6507
S4313	210930_A01508_0018_AHLCFTDSX2	133.42	39.03	98.95	0.8889	XY	1	[AMR] Arabian II	5034845	4050138	164720	1.63	0.001	1337	271360793	453	137	2646	5235	75	6452
S4314	210930_A01508_0017_BHLCFHDSX2	131.53	38.31	98.88	0.8904	XY	1	[AMR] Arabian II	5379355	4332765	153114	1.96	0.001	877	193034670	460	146	2572	5526	68	6825
S4315	210930_A01509_0010_AHLCNTDSX2	118.06	34.74	98.68	0.8858	XY	0.998	[AMR] Arabian II	4988264	4011936	169763	1.55	0.001	1328	369198593	460	142	2514	5075	66	6120
S4316	210926_A01509_0008_BHKYJGDSX2	125.04	36.2	99.06	0.8927	XY	1	[SAS] Eurasian	5021590	4039772	171805	1.55	0.001	1185	397522177	465	136	2536	5207	73	6313
S4317	210926_A01509_0008_BHKYJGDSX2	125.58	36.26	99.05	0.8954	XY	0.9964	[EUR] Arabian I	5168078	4159320	153289	1.86	0.001	1130	140893231	442	137	2560	5303	76	6385
S4318	210926_A01509_0008_BHKYJGDSX2	126.68	36.75	98.98	0.8914	XY	0.9964	[SAS] Eurasian	5375280	4329410	147137	2.06	0.001	965	101764426	475	136	2672	5639	62	6779
S4319	210926_A01509_0008_BHKYJGDSX2	106.66	30.96	98.88	0.8882	XY	0.9957	[SAS] Eurasian	5022532	4043365	160819	1.69	0.001	1301	185840297	417	135	2290	4859	69	5894
S4320	210926_A01509_0008_BHKYJGDSX2	119.17	34.29	99.02	0.8968	XY	1	[AMR] Arabian II	4968555	3995856	170478	1.54	0.001	1342	349258071	425	146	2618	5012	74	6225
S4321	210926_A01509_0008_BHKYJGDSX2	109.09	31.55	99.01	0.89	XY	1	[AMR] Arabian II	5050309	4064661	162342	1.69	0.001	1475	207155903	437	138	2400	4944	67	5971
S4322	210926_A01509_0008_BHKYJGDSX2	116.28	33.58	99.09	0.8963	XY	1	[SAS] Eurasian	5276953	4248256	150698	1.95	0.001	1044	118112626	439	149	2482	5291	69	6416
S4323	210926_A01509_0008_BHKYJGDSX2	108.88	31.25	99.07	0.893	XY	0.9957	[AMR] Arabian II	5217122	4201929	153511	1.9	0.001	1179	158398358	437	146	2382	5128	73	6184
S4324	210926_A01509_0008_BHKYJGDSX2	111.17	32.07	99.14	0.8973	XY	0.9959	[SAS] Eurasian	5463508	4403407	146373	2.12	0.001	878	93984739	423	131	2342	5368	71	6545
S4325	210926_A01509_0008_BHKYJGDSX2	108.6	31.21	99.06	0.8984	XY	1	[SAS] Eurasian	5247621	4224898	151556	1.94	0.001	1153	124366608	417	134	2456	5165	59	6248
S4326	210926_A01509_0008_BHKYJGDSX2	105.37	30.19	99.07	0.899	XY	1	[SAS] Eurasian	5217409	4202215	152472	1.91	0.001	1149	129176869	425	130	2428	5043	49	6094
S4327	210926_A01509_0008_BHKYJGDSX2	129.23	37.66	99.08	0.8936	XY	0.9965	[AMR] Arabian II	5267127	4240943	151718	1.92	0.001	1058	142305120	482	149	2722	5405	76	6584
S4328	210926_A01509_0008_BHKYJGDSX2	114.82	33.31	99.02	0.8937	XY	0.996	[EUR] Arabian I	5203368	4189180	153097	1.88	0.001	1217	140359787	475	137	2542	5315	57	6286
S4329	210926_A01509_0008_BHKYJGDSX2	125.32	36.06	98.99	0.8925	XY	0.9963	[SAS] Eurasian	5350716	4307844	151191	1.98	0.001	911	170641408	468	151	2676	5501	73	6624
S4330	210926_A01509_0008_BHKYJGDSX2	103.71	30.17	99.22	0.8968	XY	1	[AMR] Arabian II	5129350	4130072	156662	1.81	0.001	1372	162157808	398	137	2390	5000	61	6048
S4331	210926_A01509_0008_BHKYJGDSX2	126.02	36.37	98.92	0.8897	XY	1	[AFR] African	5281329	4252027	160275	1.81	0.001	947	260991571	471	137	2602	5481	58	6515
S4332	210926_A01509_0008_BHKYJGDSX2	115.22	33.36	98.85	0.8845	XY	0.998	[SAS] Eurasian	4938118	3972408	168644	1.55	0.001	1251	334397320	428	148	2446	4961	60	5863
S4333	210926_A01509_0008_BHKYJGDSX2	123.48	35.56	99.13	0.9005	XY	1	[SAS] Eurasian	5399160	4347800	147914	2.05	0.001	937	101346975	467	137	2474	5501	76	6766
S4334	210926_A01509_0008_BHKYJGDSX2	120.71	34.88	98.96	0.8947	XY	1	[EUR] Arabian I	5364004	4317412	152190	1.96	0.001	906	207876348	437	126	2404	5414	63	6560
S4335	210926_A01509_0008_BHKYJGDSX2	125.66	36.62	99.14	0.8949	XY	0.9964	[AMR] Arabian II	5031269	4046851	158556	1.72	0.001	1361	209135416	475	136	2568	5246	67	6362
S4336	MERGED_BHH72NDSX3-BHKYJGDSX2	112.76	32.4	98.81	0.8969	XY	0.9959	[AFR] African	5431496	4379215	153244	1.97	0	793	175195830	439	143	2956	5994	72	7184
S4337	210926_A01509_0008_BHKYJGDSX2	131.68	37.83	99.11	0.8988	XY	0.9965	[EUR] Arabian I	5192470	4178760	152386	1.87	0.001	1173	133135048	464	147	2612	5364	69	6590
S4338	210926_A01509_0008_BHKYJGDSX2	122.92	35.41	99.02	0.8971	XY	0.9962	[EUR] Arabian I	4965890	3993434	172672	1.5	0.001	1391	377379607	454	140	2612	5122	54	6251
S4339	210926_A01509_0008_BHKYJGDSX2	121.29	35.14	99.07	0.893	XY	1	[AMR] Arabian II	5037232	4051739	162863	1.67	0.001	1286	263675738	433	135	2432	5127	63	6205
S4340	210901_A01473_0015_AHKJGVDSX2	140.22	41.26	99.03	0.908	XY	0.9967	[SAS] Eurasian	5402093	4349008	149731	2	0	916	149746842	451	139	2826	5780	79	7021
S4341	210901_A01473_0015_AHKJGVDSX2	108.59	32.36	99.01	0.9041	XY	1	[AMR] Arabian II	4898220	3940484	173584	1.47	0	1233	417614220	421	141	2180	4832	54	5757
S4342	210901_A01473_0015_AHKJGVDSX2	139.8	41.18	99.08	0.9062	XY	0.9935	[SAS] Eurasian	5149718	4145038	156008	1.79	0	1217	183643399	487	157	2688	5435	90	6601
S4343	210901_A01473_0015_AHKJGVDSX2	160.01	47.07	99.07	0.9078	XY	1	[AMR] Arabian II	4905638	3941378	174904	1.43	0	1298	439173977	450	146	2892	5321	75	6783
S4344	211103_A01521_0041_AHV3HWDSX2	142.62	40.94	98.93	0.9024	XY	0.9951	[AMR] Arabian II	5131642	4129146	160358	1.74	0.001	1276	251095463	441	164	2778	5471	83	6848
S4345	210901_A01473_0015_AHKJGVDSX2	139.74	41.09	99.09	0.9109	XY	0.9919	[EUR] Arabian I	4885961	3929047	182317	1.35	0	1341	529287806	444	147	2654	5005	88	6357
S4346	210901_A01473_0015_AHKJGVDSX2	145.59	42.71	98.99	0.9073	XY	0.9969	[AMR] Arabian II	5317099	4277360	150356	1.97	0	1029	134203666	472	147	2830	5733	72	6966
S4347	210901_A01473_0015_AHKJGVDSX2	166.74	49.01	99.13	0.9081	XY	0.9973	[AMR] Arabian II	5053110	4061775	162771	1.65	0	1325	246547315	499	148	3036	5606	67	7093
S4348	210901_A01473_0015_AHKJGVDSX2	127.56	37.68	99.02	0.904	XY	0.9929	[AMR] Arabian II	5359692	4318444	150206	1.99	0	1067	118445276	477	142	2484	5435	70	6516
S4349	210901_A01473_0015_AHKJGVDSX2	105.68	31.05	99.17	0.9105	XY	0.9874	[AMR] Arabian II	5159133	4158524	163235	1.7	0	1105	325261712	422	141	2252	4708	67	5432
S4350	210901_A01473_0015_AHKJGVDSX2	104.84	31.07	98.92	0.8982	XY	0.9912	[SAS] Eurasian	4842084	3896598	178407	1.41	0	1160	515191288	405	143	2152	4642	66	5409
S4351	210901_A01473_0015_AHKJGVDSX2	96.26	28.58	98.98	0.8998	XY	0.9952	[SAS] Eurasian	5248149	4229981	151475	1.97	0	1033	114287407	437	139	2246	4948	70	5685
S4352	210901_A01473_0015_AHKJGVDSX2	112.07	33.09	98.94	0.9007	XY	0.9897	[SAS] Eurasian	5037695	4054568	159746	1.71	0	1349	205295107	398	136	2312	4924	49	5872
S4353	210901_A01473_0015_AHKJGVDSX2	136.85	40.27	98.95	0.9003	XY	0.9933	[AFR] African	5538124	4462901	150565	2.04	0	812	191924228	413	136	2684	5816	69	6979
S4354	210901_A01473_0015_AHKJGVDSX2	136.09	40.26	99.15	0.9014	XY	0.9932	[SAS] Eurasian	5117577	4118387	157051	1.78	0	1314	172534288	439	137	2762	5312	71	6460
S4355	210901_A01473_0015_AHKJGVDSX2	101.37	29.73	98.76	0.8972	XY	1	[SAS] Eurasian	5110768	4117031	156330	1.81	0	1265	164008403	396	136	2198	4869	63	5776
S4356	211103_A01521_0041_AHV3HWDSX2	112.68	32.51	98.87	0.9005	XY	0.9918	[AMR] Arabian II	4940612	3973425	169032	1.56	0.001	1311	354490642	401	154	2394	5010	65	6188
S4357	210901_A01473_0015_AHKJGVDSX2	132.72	39.16	98.88	0.8997	XY	0.9966	[SAS] Eurasian	5350517	4309896	148342	2.02	0	1017	108460596	464	156	2430	5421	65	6455
S4358	210901_A01473_0015_AHKJGVDSX2	114.84	34.01	99	0.9022	XY	0.9921	[SAS] Eurasian	5055648	4069315	166477	1.63	0	1212	286337531	433	136	2484	5050	69	6111
S4359	210901_A01473_0015_AHKJGVDSX2	110.83	32.66	98.89	0.8956	XY	0.9959	[EUR] Arabian I	5306971	4277010	150589	1.98	0	1071	121799228	432	134	2286	5105	66	6038
S4360	210901_A01473_0015_AHKJGVDSX2	115.14	33.92	98.93	0.9013	XY	0.9941	[EUR] Arabian I	5057743	4072010	162625	1.67	0	1436	253646888	428	135	2316	4988	57	5931
S4361	210901_A01473_0015_AHKJGVDSX2	115.2	33.69	98.93	0.8973	XY	0.996	[AMR] Arabian II	5072247	4082051	159025	1.73	0	1272	192294918	435	145	2500	5017	64	5974
S4362	210901_A01473_0015_AHKJGVDSX2	152.12	44.53	99.05	0.9026	XY	0.994	[SAS] Eurasian	5221511	4201833	151521	1.89	0	1118	129599884	486	158	2648	5663	94	6873
S4363	210901_A01473_0016_BHKHVMDSX2	110.12	32.37	98.9	0.8848	XY	0.9876	[SAS] Eurasian	4958933	3995781	168489	1.56	0	1236	311782005	402	140	2228	4635	69	5282
S4364	210901_A01473_0016_BHKHVMDSX2	102.46	30.18	99.1	0.8871	XY	0.9888	[SAS] Eurasian	5309166	4282857	148628	2.03	0	976	102934786	410	141	2246	4956	68	5432
S4365	210901_A01473_0016_BHKHVMDSX2	102.32	29.88	98.91	0.8865	XY	0.9911	[EUR] Arabian I	4991429	4021915	166352	1.61	0	1309	316720141	426	145	2200	4616	66	5264
S4366	210901_A01473_0016_BHKHVMDSX2	113.5	33.68	99.04	0.8873	XY	0.9919	[SAS] Eurasian	5076141	4088927	155200	1.79	0	1318	166169385	430	131	2294	4920	57	5710
S4367	210901_A01473_0016_BHKHVMDSX2	103.21	30.34	98.94	0.8797	XY	0.9821	[SAS] Eurasian	5142573	4147160	155175	1.83	0	1211	149733746	386	132	2066	4754	48	5277
S4368	210901_A01473_0016_BHKHVMDSX2	127.77	37.46	98.84	0.8809	XY	0.9892	[EUR] Arabian I	5007996	4031219	161752	1.66	0	1449	255208158	438	143	2410	5013	69	5851
S4369	210901_A01473_0016_BHKHVMDSX2	136.76	40.26	98.94	0.8816	XY	0.9899	[SAS] Eurasian	5196666	4184876	152184	1.89	0	1146	131938289	413	149	2536	5236	72	6143
S4370	210901_A01473_0016_BHKHVMDSX2	126.12	37.31	98.97	0.8889	XY	0.9946	[EUR] Arabian I	5351201	4312985	146572	2.04	0	1018	111731013	426	135	2308	5206	59	6164
S4371	210901_A01473_0016_BHKHVMDSX2	143.17	41.77	98.81	0.8858	XY	1	[AMR] Arabian II	4995174	4019913	167934	1.57	0	1217	276213980	459	149	2466	5281	68	6531
S4372	210901_A01473_0016_BHKHVMDSX2	157.23	45.98	99.04	0.893	XY	0.9971	[AFR] African	5738645	4625534	144201	2.24	0	705	75019362	483	158	2924	6156	77	7346
S4373	210901_A01473_0016_BHKHVMDSX2	147.89	43.38	99.14	0.8928	XY	0.9969	[EUR] Arabian I	5069192	4079128	160956	1.68	0	1422	226296102	470	165	2860	5364	74	6615
S4374	210901_A01473_0016_BHKHVMDSX2	117.89	34.72	98.94	0.8885	XY	0.9961	[SAS] Eurasian	5002503	4024522	157765	1.72	0	1396	169914325	389	139	2410	4865	72	5851
S4375	210901_A01473_0016_BHKHVMDSX2	133.19	38.94	98.96	0.8866	XY	0.9966	[AMR] Arabian II	5335750	4297027	150484	1.97	0	1035	115647823	454	143	2516	5333	52	6235
S4376	210901_A01473_0016_BHKHVMDSX2	157.29	46.16	98.93	0.886	XY	0.9927	[SAS] Eurasian	5149199	4146016	153060	1.83	0	1216	136064660	493	147	2600	5376	74	6346
S4377	210901_A01473_0016_BHKHVMDSX2	163.99	48.06	99.07	0.8894	XY	0.9902	[SAS] Eurasian	5438677	4382261	151790	1.98	0	906	184685527	483	173	2978	5823	75	6942
S4378	210901_A01473_0016_BHKHVMDSX2	96.23	28.27	98.93	0.8866	XY	0.9906	[AMR] Arabian II	4970686	4007785	173095	1.51	0	1223	410327925	379	141	2144	4657	61	5080
S4379	210901_A01473_0016_BHKHVMDSX2	111.12	32.54	98.93	0.882	XY	0.9897	[AFR] African	5793752	4678893	141342	2.36	0	579	60474527	498	139	2262	5415	42	6078
S4380	210901_A01473_0016_BHKHVMDSX2	138.91	40.79	99.08	0.8878	XY	0.9901	[AMR] Arabian II	5026219	4042597	164263	1.63	0	1363	281590812	422	136	2582	5160	68	6184
S4381	210901_A01473_0016_BHKHVMDSX2	135.61	39.51	98.61	0.8852	XY	0.9966	[AMR] Arabian II	4963462	3994549	174355	1.49	0	1345	409464447	448	144	2554	5205	68	6335
S4382	210901_A01473_0016_BHKHVMDSX2	128.77	37.98	98.92	0.8839	XY	0.9929	[AMR] Arabian II	4961883	3994909	168732	1.54	0	1396	341666143	434	159	2554	4932	71	5871
S4383	210901_A01473_0016_BHKHVMDSX2	117.53	34.43	99.12	0.8852	XY	0.9922	[EUR] Arabian I	5127530	4130972	154480	1.82	0	1276	177824360	449	142	2332	5087	63	5693
S4384	211103_A01521_0041_AHV3HWDSX2	140.74	40.26	98.89	0.901	XY	1	[AFR] African	5595855	4508794	151483	2.05	0.001	770	179959394	450	159	2906	5945	68	7276
S4385	210902_A01508_0006_AHKJKFDSX2	107.53	31.67	98.83	0.8921	XY	0.9957	[AMR] Arabian II	5160250	4155862	156879	1.8	0	1168	197062626	427	145	2384	4980	59	5986
S4386	210902_A01508_0006_AHKJKFDSX2	109.03	31.99	98.94	0.8941	XY	1	[EUR] Arabian I	5208985	4195555	151322	1.91	0	1134	133896251	439	150	2268	5197	54	6150
S4387	210902_A01508_0006_AHKJKFDSX2	129.76	38.05	98.84	0.8941	XY	0.9965	[EUR] Arabian I	5044294	4056067	159487	1.69	0	1439	221148428	481	144	2582	5246	77	6376
S4388	210902_A01508_0006_AHKJKFDSX2	110.76	32.54	98.98	0.8939	XY	1	[EUR] Arabian I	5304959	4273780	146708	2.04	0	936	108121945	404	138	2204	5229	77	6228
S4389	210902_A01508_0006_AHKJKFDSX2	119.24	34.86	98.53	0.8843	XY	1	[AFR] African	5580021	4501612	145779	2.18	0	802	91135042	444	152	2404	5554	71	6688
S4390	210902_A01508_0006_AHKJKFDSX2	132.36	38.99	98.98	0.8954	XY	1	[AMR] Arabian II	5115874	4114432	159679	1.74	0	1216	218920821	476	144	2654	5333	81	6571
S4391	210902_A01508_0006_AHKJKFDSX2	141.45	41.39	98.83	0.8912	XY	0.9967	[AMR] Arabian II	5066628	4073756	160917	1.69	0	1388	219582436	470	141	2730	5347	74	6644
S4392	210902_A01508_0006_AHKJKFDSX2	120.2	35.07	98.89	0.8937	XY	0.9923	[AMR] Arabian II	5255580	4230317	153750	1.89	0	1197	156149777	435	148	2412	5349	70	6499
S4393	210902_A01508_0006_AHKJKFDSX2	138.94	40.48	98.79	0.8889	XY	0.9933	[EUR] Arabian I	5217869	4199719	153068	1.87	0	1176	144522109	465	153	2592	5464	58	6686
S4394	210902_A01508_0006_AHKJKFDSX2	127.7	37.16	98.86	0.8941	XY	0.9928	[SAS] Eurasian	4979820	4006013	168760	1.57	0	1288	341355199	471	135	2468	5086	61	6266
S4395	210902_A01508_0006_AHKJKFDSX2	121.11	35.61	99.01	0.8961	XY	0.9962	[EUR] Arabian I	4979899	4004014	166732	1.58	0	1327	293428034	448	156	2506	5033	62	6188
S4396	210902_A01508_0006_AHKJKFDSX2	125.54	36.7	98.84	0.8916	XY	0.9963	[EUR] Arabian I	5054482	4066317	164598	1.64	0	1490	249635575	473	140	2416	5146	65	6297
S4397	210902_A01508_0006_AHKJKFDSX2	292.99	84.96	98.93	0.8951	XY	0.9969	[SAS] Eurasian	5043158	4053689	160369	1.67	0	1367	204388176	533	172	3794	6277	96	8179
S4398	210930_A01512_0019_AHKYHTDSX2	141.13	41.03	98.69	0.8921	XY	1	[SAS] Eurasian	5229190	4207773	153049	1.88	0.001	1152	132988242	456	145	2818	5427	68	6711
S4399	210902_A01508_0006_AHKJKFDSX2	130.52	38.14	99.07	0.8995	XY	1	[AMR] Arabian II	5236185	4213236	154560	1.87	0	1195	175847634	448	151	2544	5388	81	6773
S4400	210902_A01508_0006_AHKJKFDSX2	112.21	32.75	99.13	0.8938	XY	0.9959	[EUR] Arabian I	5122987	4123878	156351	1.8	0	1314	169600519	419	141	2406	5069	58	6093
S4401	210902_A01508_0006_AHKJKFDSX2	131.61	38.76	99.07	0.901	XY	1	[SAS] Eurasian	5367821	4323256	147783	2.04	0	968	104606577	463	154	2610	5552	78	6833
S4402	210902_A01508_0006_AHKJKFDSX2	136.66	40.28	99.12	0.8973	XY	0.9966	[AMR] Arabian II	5175411	4164269	156004	1.82	0	1199	186975159	450	147	2604	5437	75	6686
S4403	210902_A01508_0006_AHKJKFDSX2	124.44	36.35	98.83	0.8876	XY	0.9925	[SAS] Eurasian	5423275	4370161	146560	2.1	0	949	104507308	432	151	2508	5511	67	6500
S4404	210902_A01508_0005_BHKNT5DSX2	119.49	34.97	98.89	0.8969	XY	1	[SAS] Eurasian	5104374	4108643	156159	1.78	0	1366	169327520	446	146	2420	5133	67	6157
S4405	210902_A01508_0005_BHKNT5DSX2	123.59	36.37	99.05	0.902	XY	0.9963	[SAS] Eurasian	5160993	4153704	153661	1.84	0	1261	152921285	456	145	2378	5233	68	6271
S4406	210902_A01508_0005_BHKNT5DSX2	125.43	36.9	98.96	0.894	XY	0.9964	[AMR] Arabian II	4783905	3845743	190050	1.23	0	1198	642004212	441	140	2360	4856	58	6047
S4407	210902_A01508_0005_BHKNT5DSX2	103.05	30.51	98.9	0.8974	XY	0.9956	[SAS] Eurasian	5019037	4038240	160351	1.71	0	1317	219280936	437	132	2090	4868	55	5800
S4408	210902_A01508_0005_BHKNT5DSX2	113.52	33.39	98.83	0.8981	XY	0.9959	[AMR] Arabian II	4756394	3823755	194672	1.18	0	1213	709869400	438	133	2418	4771	66	5788
S4409	210902_A01508_0005_BHKNT5DSX2	123.19	35.99	99.12	0.9064	XY	0.9963	[SAS] Eurasian	5153274	4147392	155366	1.83	0	1296	154334284	425	147	2388	5213	67	6331
S4410	210902_A01508_0005_BHKNT5DSX2	119.65	35.26	98.87	0.8976	XY	1	[SAS] Eurasian	5099534	4104201	154752	1.82	0	1320	173599977	414	149	2438	5203	75	6318
S4411	210902_A01508_0005_BHKNT5DSX2	101.47	29.79	98.93	0.8931	XY	1	[EUR] Arabian I	5139708	4139706	157177	1.8	0	1229	162450961	421	137	2292	4919	65	5783
S4412	210902_A01508_0005_BHKNT5DSX2	130.74	38.31	98.9	0.8998	XY	0.993	[SAS] Eurasian	5200439	4185100	154046	1.85	0	1214	157223948	448	157	2626	5407	72	6564
S4413	210902_A01508_0005_BHKNT5DSX2	140.38	41.17	99.08	0.9035	XY	1	[SAS] Eurasian	5290930	4258294	148289	1.98	0	1035	126489887	444	149	2744	5612	75	6831
S4414	210902_A01508_0005_BHKNT5DSX2	125.58	36.89	99.04	0.9021	XY	0.9964	[EUR] Arabian I	5114460	4114177	154438	1.81	0	1231	147172932	449	140	2632	5195	60	6487
S4415	210902_A01508_0005_BHKNT5DSX2	128.97	37.75	98.94	0.8991	XY	1	[EUR] Arabian I	5061287	4072175	168804	1.59	0	1292	380237783	435	141	2492	5189	64	6316
S4416	210902_A01508_0005_BHKNT5DSX2	141.53	41.57	99.03	0.9	XY	1	[SAS] Eurasian	4998111	4020624	170233	1.55	0	1219	363702705	483	142	2734	5304	72	6601
S4417	210902_A01508_0005_BHKNT5DSX2	125.95	37.11	98.95	0.8959	XY	0.9928	[AMR] Arabian II	4977334	4001104	167407	1.57	0	1308	321825091	471	143	2504	5089	68	6122
S4418	210902_A01508_0005_BHKNT5DSX2	125.36	36.88	98.86	0.8946	XY	0.9926	[SAS] Eurasian	5291807	4261462	158775	1.83	0	1001	234460746	440	148	2546	5423	67	6548
S4419	210902_A01508_0005_BHKNT5DSX2	115.55	33.99	99.03	0.9053	XY	1	[SAS] Eurasian	5131597	4128791	152802	1.86	0	1215	142914965	417	134	2400	5146	63	6431
S4420	210902_A01508_0005_BHKNT5DSX2	126.79	37.48	99.06	0.9023	XY	0.9964	[EUR] Arabian I	4961686	3990046	170980	1.52	0	1428	336602559	480	142	2590	5132	74	6378
S4421	210902_A01508_0005_BHKNT5DSX2	120.17	35.31	98.71	0.8915	XY	1	[EUR] Arabian I	5044210	4059136	163479	1.64	0	1400	252841410	445	140	2506	5095	65	6249
S4422	210902_A01508_0005_BHKNT5DSX2	119.26	34.94	98.97	0.9019	XY	1	[AMR] Arabian II	4888995	3932218	177404	1.42	0	1395	446308572	452	146	2432	4979	59	6086
S4423	210902_A01508_0005_BHKNT5DSX2	117.55	34.44	98.93	0.8979	XY	0.9922	[AMR] Arabian II	5135175	4133989	152559	1.86	0	1187	132940327	445	152	2376	5152	64	6143
S4424	210902_A01508_0005_BHKNT5DSX2	133.1	39.09	99	0.9011	XY	0.9966	[SAS] Eurasian	5321860	4283653	147118	2.02	0	1043	120010728	473	156	2574	5549	79	6775
S4425	210902_A01508_0005_BHKNT5DSX2	105.28	31.05	98.92	0.8893	XY	1	[AMR] Arabian II	5277945	4252772	149681	1.98	0	1063	127469926	416	136	2312	5019	71	6005
S4426	210902_A01508_0005_BHKNT5DSX2	128.34	37.61	98.96	0.8979	XY	0.9964	[AFR] African	5895294	4756115	145840	2.27	0	655	80560515	470	152	2486	6056	84	7132
S4427	210902_A01509_0005_AHKJ3MDSX2	140.27	40.82	98.73	0.8962	XY	1	[EUR] Arabian I	4987574	4010713	168464	1.57	0	1340	321794630	465	151	2678	5244	76	6590
S4428	210902_A01509_0005_AHKJ3MDSX2	105.1	30.6	98.65	0.8918	XY	1	[AMR] Arabian II	4992226	4020892	165159	1.61	0	1343	274189150	431	153	2230	4845	65	5763
S4429	210902_A01509_0005_AHKJ3MDSX2	112.14	32.82	98.76	0.8954	XY	1	[SAS] Eurasian	4944049	3979561	169078	1.55	0	1308	355288690	443	146	2370	4842	72	5825
S4430	210902_A01509_0005_AHKJ3MDSX2	100.06	29.01	98.66	0.8955	XY	0.9932	[AMR] Arabian II	4944650	3980790	170213	1.54	0	1383	359400089	443	141	2094	4795	57	5755
S4431	210902_A01509_0005_AHKJ3MDSX2	105.6	30.93	98.9	0.899	XY	0.9936	[AMR] Arabian II	5095561	4103970	170871	1.59	0	1030	401378157	457	142	2188	4988	54	6008
S4432	210902_A01509_0005_AHKJ3MDSX2	160.86	46.39	98.87	0.8984	XY	0.9972	[AMR] Arabian II	5254455	4227769	151425	1.9	0	1164	138058149	568	156	2930	5762	82	7084
S4433	210902_A01509_0005_AHKJ3MDSX2	101.88	29.78	98.82	0.8983	XY	1	[SAS] Eurasian	5277320	4252307	149568	1.99	0	1050	118745073	485	153	2298	5064	60	6023
S4434	210902_A01509_0005_AHKJ3MDSX2	111.83	32.59	98.76	0.9024	XY	1	[AMR] Arabian II	5084970	4094502	157328	1.77	0	1341	159021204	447	149	2380	5063	57	6230
S4435	210902_A01509_0005_AHKJ3MDSX2	165.72	47.73	98.8	0.9001	XY	0.9944	[SAS] Eurasian	4868049	3910770	177061	1.4	0	1258	455172101	568	157	2800	5288	67	6919
S4436	220418_A01517_0116_BHCNG7DSX3	113.86	31.69	97.52	0.8946	XX	0.9915	[AMR] Arabian II	5166270	4160981	168984	1.71	0.001	1125	300516816	481	146	2264	4840	53	5583
S4437	220216_A01469_0110_BHFGTHDSX3	130.68	33.98	90.65	0.8903	XY	1	[EUR] Arabian I	5019545	4041373	167739	1.59	0.001	1347	324004957	454	165	2332	4863	52	5322
S4438	220119_A01473_0067_AH2K32DSX3	149.59	38.36	92.31	0.9118	XY	0.9983	[EUR] Arabian I	4842681	3892637	187537	1.27	0.001	1272	582016373	478	139	2624	5226	74	6720
S4439	220216_A01469_0110_BHFGTHDSX3	152.8	41.91	94.49	0.8939	XX	0.9873	[EUR] Arabian I	5103274	4103699	162822	1.74	0.001	1409	201459733	410	147	2512	5140	46	5730
S4440	220216_A01471_0049_AHFGWJDSX3	128.63	32.89	89.06	0.9036	XY	1	[SAS] Eurasian	5120846	4120937	154879	1.82	0.001	1241	157116558	415	201	2208	5020	78	5805
S4441	220418_A01515_0117_BHH5JNDSX3	125.58	33.17	92.83	0.9087	XY	1	[EUR] Arabian I	4906152	3948265	180800	1.38	0.001	1338	507945750	473	154	2236	4577	63	5063
S4442	220216_A01471_0049_AHFGWJDSX3	132.19	33.93	90.48	0.9046	XY	0.9961	[EUR] Arabian I	4917663	3955524	178311	1.41	0.001	1354	485514915	436	151	2406	4819	77	5690
S4443	220216_A01471_0049_AHFGWJDSX3	117.06	30.6	90.67	0.9052	XY	0.9891	[AFR] African	5699076	4597309	146183	2.19	0.001	758	86880609	430	151	2434	5491	69	6203
S4444	220216_A01471_0049_AHFGWJDSX3	149.07	40.61	95.1	0.9	XX	1	[SAS] Eurasian	5161929	4153630	160431	1.79	0.001	1309	148768126	436	155	2448	5375	69	6146
S4445	220216_A01471_0049_AHFGWJDSX3	135.1	31.31	82.04	0.9017	XY	0.9914	[EUR] Arabian I	5071987	4082530	159705	1.72	0.001	1450	191853680	412	303	2382	4919	55	5763
S4446	220216_A01471_0049_AHFGWJDSX3	147.33	41.94	97.56	0.9008	XY	1	[AFR] African	5694015	4585796	144884	2.19	0.001	784	90740375	465	139	2682	5862	72	6983
S4447	220216_A01471_0049_AHFGWJDSX3	121.32	29.72	85.96	0.9074	XY	0.9955	[AMR] Arabian II	5158013	4154246	156650	1.82	0.001	1247	181762494	444	155	2328	4862	58	5570
S4448	220418_A01515_0117_BHH5JNDSX3	116.28	30.43	91.6	0.9077	XX	0.9912	[AMR] Arabian II	5209529	4198763	163063	1.8	0.001	1251	165301265	441	154	2228	4745	56	5027
S4449	220216_A01471_0049_AHFGWJDSX3	172.23	43.4	87.26	0.8963	XY	1	[EUR] Arabian I	5287369	4257489	150914	1.93	0.002	1079	128031244	447	180	2838	5673	63	7103
S4450	220216_A01471_0049_AHFGWJDSX3	150.39	38.45	90.17	0.9025	XY	0.988	[AMR] Arabian II	5139240	4134737	155291	1.81	0.001	1205	169222320	520	160	2882	5292	79	6360
S4451	220216_A01471_0049_AHFGWJDSX3	142.59	37.82	91.52	0.9061	XX	0.9892	[SAS] Eurasian	5172575	4162374	159359	1.83	0.001	1271	148781722	403	145	2532	5274	64	6294
S4452	220216_A01471_0049_AHFGWJDSX3	145.89	40.81	95.92	0.9002	XY	0.9967	[EUR] Arabian I	5322458	4286792	151091	1.95	0.001	1106	136605456	436	153	2740	5727	69	6908
S4453	220216_A01471_0049_AHFGWJDSX3	142.92	38.28	92.93	0.9012	XX	0.9964	[EUR] Arabian I	5174645	4165021	162379	1.78	0.001	1338	172309397	415	154	2628	5220	63	6405
S4454	220216_A01471_0049_AHFGWJDSX3	156.19	44.98	98.1	0.8988	XX	1	[EUR] Arabian I	5073697	4078585	166979	1.68	0.001	1514	235436703	480	147	2796	5472	61	6939
S4455	220216_A01471_0049_AHFGWJDSX3	160.25	42.95	93.77	0.905	XY	0.9939	[EUR] Arabian I	5068203	4075164	157553	1.74	0.001	1399	192338775	447	154	2722	5367	65	6544
S4456	220216_A01471_0049_AHFGWJDSX3	109.04	31.33	98.16	0.9066	XX	1	[SAS] Eurasian	5065709	4078039	163926	1.72	0.001	1352	169258036	457	131	2242	4752	51	5482
S4457	220216_A01471_0049_AHFGWJDSX3	156.18	45.25	98.42	0.9019	XX	1	[EUR] Arabian I	5145751	4138294	163921	1.75	0.001	1421	214799902	468	142	2802	5494	68	6601
S4458	220216_A01471_0049_AHFGWJDSX3	145.79	41.28	97.19	0.8989	XX	0.9835	[EUR] Arabian I	5203546	4186796	161716	1.79	0.001	1281	156038881	479	144	2876	5460	60	6478
S4459	220216_A01471_0049_AHFGWJDSX3	127.66	34.78	93.31	0.8998	XY	0.9961	[AMR] Arabian II	5249631	4227663	153241	1.91	0.001	1075	149865691	437	145	2436	5294	57	6381
S4460	220216_A01471_0049_AHFGWJDSX3	135.89	36.43	92.94	0.9043	XY	0.9945	[AMR] Arabian II	5233979	4211426	154468	1.88	0.001	1083	175157807	415	150	2554	5269	72	6165
S4461	220216_A01471_0049_AHFGWJDSX3	154.16	40.81	91.75	0.9012	XX	1	[AMR] Arabian II	5239185	4216140	163206	1.81	0.001	1139	185563894	432	166	2730	5487	60	6841
S4462	220216_A01471_0050_BHFGWHDSX3	146.81	40.88	96.32	0.8854	XY	0.9968	[AMR] Arabian II	5208312	4192995	152771	1.88	0.001	1155	158155392	446	147	2488	5211	64	5932
S4463	220216_A01471_0050_BHFGWHDSX3	117.79	32.92	96.18	0.8886	XX	0.9836	[AMR] Arabian II	5225622	4209519	163144	1.83	0.001	1089	169860431	419	127	2132	4838	46	5148
S4464	220216_A01471_0050_BHFGWHDSX3	126.85	33.99	92.45	0.8932	XX	0.9921	[SAS] Eurasian	5175959	4167277	170404	1.71	0.001	1051	317961087	421	140	2234	4922	47	5381
S4465	220216_A01471_0050_BHFGWHDSX3	136.57	37.06	93.8	0.8888	XX	0.9964	[EUR] Arabian I	5149301	4144736	161596	1.78	0.001	1299	167136286	415	142	2360	4958	53	5699
S4466	220216_A01471_0050_BHFGWHDSX3	138.6	39.79	98.62	0.8937	XX	0.9933	[EUR] Arabian I	5204253	4189360	161255	1.82	0.001	1260	177055512	438	146	2492	5183	67	5875
S4467	220418_A01515_0116_AHH3HFDSX3	125.61	33.73	93.06	0.8939	XX	0.992	[AFR] African	5735043	4627298	158689	2.08	0.001	672	175821763	446	148	2142	5304	59	5547
S4468	220216_A01471_0050_BHFGWHDSX3	174.17	46.85	92.95	0.8877	XX	0.9943	[EUR] Arabian I	5285610	4252869	161391	1.84	0.001	1207	186705476	505	179	2594	5502	71	6272
S4469	220216_A01471_0050_BHFGWHDSX3	121.33	34.4	97.5	0.8922	XX	0.9922	[EUR] Arabian I	4951370	3986615	182974	1.45	0.001	1393	405199285	444	138	2260	4761	42	5198
S4470	220216_A01471_0050_BHFGWHDSX3	154.17	42.06	94.52	0.8911	XX	1	[EUR] Arabian I	4979268	4006063	181452	1.47	0.001	1481	402500954	431	150	2518	5057	67	5813
S4471	220216_A01471_0050_BHFGWHDSX3	140.31	37.81	95.05	0.8952	XY	0.9983	[EUR] Arabian I	5022664	4041919	163040	1.64	0.001	1395	272908843	743	155	2500	4894	66	5532
S4472	220216_A01471_0050_BHFGWHDSX3	136.17	37.29	94.11	0.8887	XX	0.9928	[EUR] Arabian I	5145812	4140806	164151	1.75	0.001	1295	218975930	467	139	2284	5026	67	5613
S4473	220216_A01471_0050_BHFGWHDSX3	109.27	31.02	98.56	0.8973	XY	1	[AFR] African	5798430	4682739	148025	2.19	0.001	770	94293250	407	129	2328	5409	52	5743
S4474	220216_A01471_0050_BHFGWHDSX3	128.92	36.61	97.96	0.8928	XY	1	[AMR] Arabian II	5040591	4055973	161287	1.69	0.001	1279	239150141	444	145	2348	4939	68	5448
S4475	220216_A01471_0050_BHFGWHDSX3	154.92	36.48	83.64	0.8863	XY	0.9964	[EUR] Arabian I	4999329	4024968	166428	1.58	0.001	1428	298515767	444	181	2382	4926	55	5411
S4476	231116_A01458_0426_AHNVF5DSX7	99.49	28	98.91	0.9055	XX	0.9907	[EUR] Arabian I	4912653	3951419	178651	1.48	0.001	1340	378904145	448	147	2486	5076	61	5750
S4477	220216_A01471_0050_BHFGWHDSX3	128.96	36.52	98.13	0.8914	XX	1	[EUR] Arabian I	5202332	4188982	159432	1.84	0.001	1263	150594344	450	145	2340	5134	48	5514
S4478	220216_A01471_0050_BHFGWHDSX3	129.89	36.94	98.51	0.8947	XX	1	[SAS] Eurasian	5365745	4322687	154463	1.99	0.001	1015	112832704	448	132	2362	5165	55	5827
S4479	220216_A01473_0085_AHFHGCDSX3	155.59	44.4	98.09	0.8935	XX	1	[SAS] Eurasian	5117293	4116733	166385	1.69	0.001	1595	191146381	436	149	2656	5377	78	6319
S4480	220216_A01473_0085_AHFHGCDSX3	103.04	28.92	98.13	0.9067	XX	0.9296	[AMR] Arabian II	4955305	3989090	186897	1.41	0.001	1219	480877929	526	155	2462	4589	53	5317
S4481	220216_A01473_0085_AHFHGCDSX3	155.84	43.95	97.36	0.8988	XY	0.997	[SAS] Eurasian	5045437	4055621	157192	1.72	0.001	1384	186648821	465	137	2698	5411	75	6445
S4482	220216_A01473_0085_AHFHGCDSX3	132.05	36.38	95.87	0.9061	XX	1	[EUR] Arabian I	5226960	4206873	160177	1.86	0.001	1292	156397633	447	141	2452	5201	70	6100
S4483	220216_A01473_0085_AHFHGCDSX3	122.33	35.12	98	0.896	XX	1	[SAS] Eurasian	5137257	4134641	160369	1.81	0.001	1304	163155553	459	134	2452	5133	67	5903
S4484	210902_A01509_0005_AHKJ3MDSX2	161.45	46.68	98.93	0.9021	XX	0.9942	[EUR] Arabian I	5335400	4294542	155430	1.95	0	1081	125853375	478	154	2806	5810	62	7314
S4485	210902_A01509_0005_AHKJ3MDSX2	152.9	44.29	98.96	0.9047	XX	0.9939	[SAS] Eurasian	4925949	3958608	182418	1.42	0	1226	443913634	481	148	2820	5314	62	6830
S4486	210902_A01509_0005_AHKJ3MDSX2	148.05	43.3	99.06	0.9055	XY	0.9969	[SAS] Eurasian	5312331	4276229	150811	1.94	0	1048	126179310	489	173	2844	5789	68	7166
S4487	210902_A01509_0005_AHKJ3MDSX2	131.25	38.51	98.8	0.9025	XX	1	[SAS] Eurasian	5216728	4198346	171997	1.68	0	1150	292358498	481	153	2692	5430	65	6737
S4488	210902_A01509_0005_AHKJ3MDSX2	121.21	35.37	98.88	0.907	XY	0.9962	[EUR] Arabian I	5090357	4094401	158513	1.74	0	1476	190984062	539	143	2518	5035	55	5896
S4489	210902_A01509_0005_AHKJ3MDSX2	172.29	49.74	98.84	0.9034	XY	0.9974	[SAS] Eurasian	4845530	3891759	184970	1.3	0	1203	587905885	510	153	3048	5399	73	7045
S4490	210902_A01509_0005_AHKJ3MDSX2	220.56	63.27	99.01	0.91	XY	0.9979	[EUR] Arabian I	5096449	4098453	161731	1.68	0	1417	239609180	576	169	3316	5749	91	7268
S4491	210902_A01509_0005_AHKJ3MDSX2	129.11	37.78	98.94	0.9018	XY	0.9965	[SAS] Eurasian	5084432	4091312	156444	1.76	0	1383	163500708	575	145	2666	5175	81	6400
S4492	210902_A01509_0005_AHKJ3MDSX2	154.27	44.54	98.94	0.9071	XY	0.997	[SAS] Eurasian	5160592	4150362	151851	1.87	0	1163	136188124	548	159	2926	5479	74	6929
S4493	210902_A01509_0005_AHKJ3MDSX2	138.98	40	98.76	0.9007	XY	0.9934	[SAS] Eurasian	5079841	4086146	163414	1.64	0	1177	291375441	564	168	2630	5373	65	6550
S4494	210902_A01509_0005_AHKJ3MDSX2	177.49	51.95	98.83	0.8985	XY	0.9949	[SAS] Eurasian	5140549	4136359	155269	1.79	0	1275	153926345	528	150	3160	5638	68	7291
S4495	210902_A01509_0006_BHKJ7KDSX2	133.27	39.02	98.77	0.8925	XX	1	[SAS] Eurasian	5178243	4166719	160143	1.83	0	1370	151232037	466	135	2444	5292	65	6526
S4496	210902_A01509_0006_BHKJ7KDSX2	111.87	32.62	98.94	0.8915	XY	0.9939	[SAS] Eurasian	5069541	4083119	156872	1.77	0	1314	160329234	455	133	2228	4968	65	5839
S4497	210902_A01509_0006_BHKJ7KDSX2	161.93	47.33	99.03	0.8984	XY	1	[SAS] Eurasian	5078277	4083237	155758	1.74	0	1436	168355752	505	167	2786	5576	73	7140
S4498	210902_A01509_0006_BHKJ7KDSX2	138.88	40.58	98.95	0.8984	XY	1	[AMR] Arabian II	5280339	4249985	147599	1.98	0	1054	124209039	523	142	2688	5534	63	6821
S4499	210902_A01509_0006_BHKJ7KDSX2	169.85	49.55	98.77	0.8892	XY	1	[SAS] Eurasian	5031029	4044651	159077	1.69	0	1377	192933564	519	153	2954	5566	83	7056
S4500	210902_A01509_0006_BHKJ7KDSX2	151.15	44.12	98.72	0.8985	XY	1	[AMR] Arabian II	4846227	3895815	185942	1.29	0	1219	644826846	503	138	2536	5130	69	6351
S4501	210902_A01509_0006_BHKJ7KDSX2	138.36	40.68	99.03	0.8997	XY	1	[SAS] Eurasian	5199855	4184652	153617	1.86	0	1151	192808335	490	146	2696	5541	80	6874
S4502	210902_A01509_0006_BHKJ7KDSX2	154.58	45.49	98.99	0.9026	XY	1	[EUR] Arabian I	5538979	4459683	140477	2.22	0	707	74525687	494	150	2912	5850	72	7188
S4503	210902_A01509_0006_BHKJ7KDSX2	142.92	41.57	98.8	0.8898	XY	0.9953	[SAS] Eurasian	5329134	4290682	148528	2	0	1085	116825159	401	153	2702	5659	79	6826
S4504	210902_A01509_0006_BHKJ7KDSX2	124.95	36.44	98.71	0.8845	XY	1	[SAS] Eurasian	4956921	3989927	173358	1.51	0	1140	424176539	463	143	2284	5146	72	6088
S4505	210902_A01509_0006_BHKJ7KDSX2	121.02	35.21	98.89	0.8895	XY	0.9906	[SAS] Eurasian	5013332	4035699	162624	1.66	0	1403	256533551	432	134	2394	5139	69	6005
S4506	210902_A01509_0006_BHKJ7KDSX2	105.36	30.39	98.73	0.8847	XY	0.9957	[SAS] Eurasian	5060972	4077277	156305	1.8	0	1281	156513928	405	147	2290	4831	61	5659
S4507	210902_A01509_0006_BHKJ7KDSX2	112.31	33	98.93	0.8915	XY	0.996	[SAS] Eurasian	5123518	4125565	154588	1.83	0	1220	142255051	417	131	2306	5013	59	6018
S4508	210902_A01509_0006_BHKJ7KDSX2	134.43	39.9	98.97	0.8937	XX	0.9931	[SAS] Eurasian	5165912	4156812	165804	1.72	0	1505	188498266	470	138	2554	5477	59	6742
S4509	210902_A01509_0006_BHKJ7KDSX2	118.22	34.7	98.93	0.893	XY	1	[SAS] Eurasian	4991310	4016782	163155	1.64	0	1357	246368501	453	136	2404	5130	64	6194
S4510	210902_A01509_0006_BHKJ7KDSX2	149.7	43.79	99.07	0.8957	XY	0.9939	[SAS] Eurasian	5004298	4023940	169911	1.54	0	1251	337174029	476	146	2600	5402	77	6896
S4511	210902_A01510_0009_AHKJCTDSX2	113.19	33.25	98.89	0.8827	XY	1	[SAS] Eurasian	4968640	3999446	167968	1.57	0	1473	303890819	434	135	2474	4948	68	5932
S4512	210902_A01509_0006_BHKJ7KDSX2	141.75	41.31	99.04	0.8966	XY	0.9968	[SAS] Eurasian	5063831	4072791	155954	1.75	0	1371	168254984	463	151	2682	5384	74	6698
S4513	210902_A01509_0006_BHKJ7KDSX2	154.31	45.55	99.08	0.8992	XX	0.997	[EUR] Arabian I	5205758	4186759	160226	1.82	0	1271	162817348	462	137	2596	5636	84	7016
S4514	210902_A01509_0006_BHKJ7KDSX2	125.12	36.85	98.97	0.8964	XX	0.9926	[AFR] African	5735636	4624787	148225	2.27	0	652	73221820	461	151	2580	5853	66	7160
S4515	210902_A01509_0006_BHKJ7KDSX2	125.57	36.59	98.92	0.8956	XY	0.9964	[SAS] Eurasian	5268906	4241403	149644	1.95	0	1076	122769043	482	135	2488	5428	57	6683
S4516	210902_A01509_0006_BHKJ7KDSX2	149.53	43.63	98.8	0.8929	XY	1	[SAS] Eurasian	5062750	4071530	156787	1.73	0	1426	170935041	476	138	2864	5434	68	6870
S4517	210902_A01510_0009_AHKJCTDSX2	112.16	32.97	99.09	0.8865	XY	1	[SAS] Eurasian	4953606	3985258	172124	1.51	0	1295	397895638	467	145	2300	4907	53	5812
S4518	210902_A01510_0009_AHKJCTDSX2	138.38	40.79	99	0.8881	XY	0.9967	[EUR] Arabian I	4960973	3991240	166516	1.56	0	1380	316889453	448	136	2612	5055	69	6128
S4519	210902_A01510_0009_AHKJCTDSX2	114.91	33.84	98.93	0.8736	XY	1	[SAS] Eurasian	5086789	4096237	156629	1.78	0	1325	168164739	452	147	2220	5071	76	5853
S4520	210902_A01510_0009_AHKJCTDSX2	104.29	30.74	98.99	0.8783	XY	0.9912	[SAS] Eurasian	5021279	4042686	157362	1.74	0	1275	170535569	417	141	2100	4762	66	5593
S4521	210902_A01510_0009_AHKJCTDSX2	143.79	41.69	98.97	0.8757	XY	0.9952	[EUR] Arabian I	5194520	4179541	151176	1.89	0	1139	134509816	481	132	2592	5315	84	6626
S4522	210902_A01510_0009_AHKJCTDSX2	101.76	30.36	99.07	0.88	XX	0.9909	[EUR] Arabian I	5118854	4123469	166104	1.73	0	1396	160688051	411	133	2214	4933	61	5690
S4523	210902_A01510_0009_AHKJCTDSX2	126.12	37.29	98.85	0.8757	XX	1	[AFR] African	5595231	4510387	150251	2.18	0	835	89853132	456	145	2520	5546	64	6467
S4524	210902_A01510_0009_AHKJCTDSX2	106.18	31.17	98.9	0.8802	XY	1	[EUR] Arabian I	5217526	4202078	151131	1.93	0	1110	137026071	440	148	2372	5078	60	5930
S4525	MERGED_AHKJCTDSX2-BHH5TYDSX3	112.16	32.78	98.71	0.8843	XX	0.9917	[SAS] Eurasian	4972935	4003483	169386	1.62	0	1314	239168353	459	129	2856	5309	64	6369
S4526	210902_A01510_0009_AHKJCTDSX2	132.02	38.59	99.05	0.8893	XY	0.9966	[EUR] Arabian I	5129666	4126036	154357	1.81	0	1219	168044938	491	142	2510	5214	64	5970
S4527	210902_A01510_0009_AHKJCTDSX2	103.8	30.85	99.09	0.8844	XX	0.9911	[SAS] Eurasian	5252834	4233144	157991	1.9	0	1123	124770455	406	127	2224	4928	49	5720
S4528	210902_A01510_0009_AHKJCTDSX2	150.18	44.28	98.96	0.8805	XX	1	[SAS] Eurasian	4736526	3805507	208945	1.11	0	1019	774870282	490	150	2638	5068	80	6341
S4529	210902_A01510_0009_AHKJCTDSX2	111.21	32.99	99.02	0.8808	XX	1	[EUR] Arabian I	5242277	4220405	155988	1.92	0	1125	126973751	452	121	2282	5098	39	5994
S4530	210902_A01510_0009_AHKJCTDSX2	130.12	38.25	98.96	0.8815	XX	0.9929	[SAS] Eurasian	5102523	4106703	162205	1.76	0	1395	165559367	459	133	2462	5162	70	6258
S4531	210902_A01510_0009_AHKJCTDSX2	140.56	41	98.98	0.8876	XY	0.9968	[SAS] Eurasian	5112626	4112951	154799	1.79	0.001	1319	148601803	476	150	2756	5260	74	6003
S4532	210902_A01510_0009_AHKJCTDSX2	123.12	36.24	98.99	0.8784	XY	0.9944	[EUR] Arabian I	4743745	3815262	198378	1.14	0	1233	764168448	494	138	2472	4806	59	5843
S4533	210902_A01510_0009_AHKJCTDSX2	141.58	41.44	99.05	0.8833	XY	0.9968	[EUR] Arabian I	4943946	3975984	174047	1.47	0	1306	414212552	455	148	2588	5105	60	6431
S4534	210902_A01510_0009_AHKJCTDSX2	117.26	34.3	98.85	0.8757	XY	0.9942	[SAS] Eurasian	5005298	4028254	155619	1.76	0	1288	167247283	493	138	2356	4851	59	5714
S4535	MERGED_AHKJCTDSX2-AHH2WYDSX3	108.03	31.7	98.48	0.8696	XY	0.9957	[AMR] Arabian II	4846839	3904137	177783	1.4	0	1249	439942915	451	149	2622	5210	67	6241
S4536	210902_A01510_0010_BHKJJ2DSX2	134.88	39.08	98.77	0.8847	XY	1	[SAS] Eurasian	5248259	4225246	149679	1.94	0	1143	129078924	471	151	2606	5444	68	6777
S4537	210902_A01510_0010_BHKJJ2DSX2	144.3	42.05	98.89	0.886	XY	0.9937	[EUR] Arabian I	5072243	4079656	161865	1.68	0	1313	253972494	466	145	2626	5429	75	6748
S4538	210902_A01510_0010_BHKJJ2DSX2	159.91	46.75	99.03	0.8914	XY	0.9971	[SAS] Eurasian	4968120	3994745	173201	1.48	0	1229	399569055	482	157	2824	5532	78	7138
S4539	210902_A01510_0010_BHKJJ2DSX2	135.59	39.54	99.01	0.8927	XY	0.9966	[EUR] Arabian I	5142301	4137563	155549	1.8	0	1290	161470831	488	159	2674	5346	72	6658
S4540	210902_A01510_0010_BHKJJ2DSX2	112.07	32.53	98.62	0.8756	XY	0.9959	[SAS] Eurasian	5158034	4152747	160931	1.73	0	1021	259827714	410	140	2290	5041	63	6226
S4541	210902_A01510_0010_BHKJJ2DSX2	109.33	31.89	98.8	0.8846	XY	1	[SAS] Eurasian	5367369	4324548	150533	1.99	0	1005	120948260	424	135	2388	5246	67	6255
S4542	210902_A01510_0010_BHKJJ2DSX2	160.92	46.88	99	0.8863	XY	0.9971	[EUR] Arabian I	5289576	4254627	150649	1.95	0	1070	118755537	464	182	2922	5871	74	7460
S4543	210902_A01510_0010_BHKJJ2DSX2	167.59	48.9	98.99	0.8938	XY	0.9918	[SAS] Eurasian	5018906	4035859	164353	1.61	0	1316	271230621	495	158	2980	5511	81	7238
S4544	210902_A01510_0010_BHKJJ2DSX2	134.82	39.16	98.73	0.8831	XY	0.9966	[EUR] Arabian I	5193159	4181390	153972	1.86	0	1259	156555564	451	157	2606	5356	78	6714
S4545	210902_A01510_0010_BHKJJ2DSX2	135.6	39.18	98.98	0.8882	XY	0.9983	[SAS] Eurasian	5092735	4098045	157070	1.76	0	1325	162590997	439	151	2658	5248	78	6664
S4546	210902_A01510_0010_BHKJJ2DSX2	113.71	32.73	98.9	0.8873	XY	0.998	[SAS] Eurasian	4874545	3919941	189274	1.3	0	1058	644310393	451	128	2278	4836	59	5943
S4547	210902_A01510_0010_BHKJJ2DSX2	115.16	33.49	98.92	0.8878	XY	0.996	[SAS] Eurasian	5517262	4449395	146691	2.13	0	825	101585535	402	134	2450	5458	78	6588
S4548	210902_A01510_0010_BHKJJ2DSX2	115.13	33.87	98.93	0.8861	XY	0.996	[SAS] Eurasian	5015292	4036413	164783	1.62	0	1242	285976525	413	146	2508	5068	79	6252
S4549	210902_A01510_0010_BHKJJ2DSX2	118.12	34.55	99.05	0.8889	XY	0.9961	[SAS] Eurasian	5121650	4124894	159512	1.75	0	1158	211861546	430	153	2498	5102	89	6350
S4550	210902_A01510_0010_BHKJJ2DSX2	131.26	38.07	98.81	0.8842	XY	0.9965	[SAS] Eurasian	4931318	3966823	171280	1.51	0	1269	368228089	476	150	2572	5144	72	6534
S4551	210902_A01510_0010_BHKJJ2DSX2	102.15	29.54	99.02	0.8912	XY	0.9955	[SAS] Eurasian	5047201	4063985	157805	1.75	0	1430	165868833	399	136	2334	4923	59	5825
S4552	210902_A01510_0010_BHKJJ2DSX2	102.29	30.06	98.99	0.8901	XY	1	[SAS] Eurasian	5029900	4049202	161006	1.71	0	1268	224948945	401	142	2260	4872	62	5911
S4553	210902_A01510_0010_BHKJJ2DSX2	111.23	32.51	98.94	0.8845	XY	0.9959	[SAS] Eurasian	4851274	3904460	179274	1.4	0	1269	498291992	440	134	2402	4868	56	5929
S4554	210902_A01510_0010_BHKJJ2DSX2	113.5	32.89	98.91	0.8859	XY	0.9959	[AMR] Arabian II	5253566	4231952	153286	1.91	0	1135	147362543	419	135	2434	5228	64	6319
S4555	210902_A01510_0010_BHKJJ2DSX2	121.44	35.39	98.81	0.8822	XY	0.9924	[SAS] Eurasian	5070310	4080313	155932	1.77	0	1321	160625217	438	143	2440	5172	67	6250
S4556	210902_A01510_0010_BHKJJ2DSX2	147.52	42.71	98.74	0.8835	XY	0.9969	[AFR] African	5822313	4692816	143039	2.28	0	662	71148488	472	161	2730	6264	82	7591
S4557	210902_A01512_0007_AHKHM3DSX2	124.36	36.4	98.84	0.8994	XY	0.9925	[SAS] Eurasian	4998393	4019764	169127	1.56	0	1293	342749804	437	148	2720	5159	79	6482
S4558	210902_A01512_0007_AHKHM3DSX2	143.58	41.94	98.98	0.9102	XY	0.9968	[EUR] Arabian I	4983676	4005887	165255	1.6	0	1350	325001951	463	157	2772	5361	74	6777
S4559	210902_A01512_0007_AHKHM3DSX2	118.07	34.65	98.84	0.9041	XY	1	[SAS] Eurasian	5226568	4206812	151889	1.91	0	1143	130128800	458	148	2440	5332	83	6518
S4560	210902_A01512_0007_AHKHM3DSX2	126.65	37.19	98.86	0.9065	XY	0.9964	[SAS] Eurasian	5044816	4058980	165277	1.63	0	1242	333111216	491	148	2626	5216	62	6598
S4561	210902_A01512_0007_AHKHM3DSX2	130.43	37.79	98.83	0.9068	XY	0.9965	[SAS] Eurasian	4995034	4018195	163194	1.64	0	1235	279899385	425	148	2606	5241	81	6560
S4562	210902_A01512_0007_AHKHM3DSX2	112.5	33.07	99.03	0.9122	XY	0.9899	[SAS] Eurasian	5067572	4078783	157646	1.75	0	1325	192935878	442	140	2410	5007	80	5990
S4563	210902_A01512_0007_AHKHM3DSX2	114.94	33.64	98.94	0.9056	XY	0.996	[SAS] Eurasian	5110662	4112572	154042	1.82	0	1251	138448069	410	144	2490	5228	56	6390
S4564	210902_A01512_0007_AHKHM3DSX2	146	42.62	99.03	0.9101	XY	0.9969	[SAS] Eurasian	5065744	4074129	156906	1.72	0	1341	187320470	478	151	2778	5473	76	7016
S4565	210902_A01512_0007_AHKHM3DSX2	150.75	43.96	99.03	0.9099	XY	1	[SAS] Eurasian	5100874	4101296	155753	1.76	0	1297	167747172	443	153	2956	5524	83	6944
S4566	210902_A01512_0007_AHKHM3DSX2	136.92	39.66	98.83	0.9066	XY	0.9966	[SAS] Eurasian	4983399	4005112	167246	1.58	0	1455	305845868	446	134	2682	5298	66	6705
S4567	210902_A01512_0007_AHKHM3DSX2	123.38	35.68	98.9	0.9105	XY	0.9925	[SAS] Eurasian	5048768	4059434	159731	1.72	0	1358	189253019	429	132	2558	5153	67	6547
S4568	210902_A01512_0007_AHKHM3DSX2	142.33	41.73	98.92	0.905	XY	1	[EUR] Arabian I	5136689	4129927	156385	1.78	0	1360	174406246	482	155	2932	5557	74	6959
S4569	210902_A01512_0007_AHKHM3DSX2	151.25	44.33	98.9	0.9075	XY	0.997	[SAS] Eurasian	4967375	3994795	168736	1.54	0	1308	334688772	445	143	2716	5418	74	6899
S4570	210902_A01512_0007_AHKHM3DSX2	132.07	38.59	98.85	0.9085	XY	1	[SAS] Eurasian	5046296	4058473	158545	1.72	0	1387	180205256	447	137	2680	5340	63	6643
S4571	210902_A01512_0007_AHKHM3DSX2	122.83	35.98	99.02	0.9058	XY	0.9962	[AMR] Arabian II	5184488	4173568	152774	1.87	0	1150	139990177	411	149	2564	5424	79	6602
S4572	210902_A01512_0007_AHKHM3DSX2	130.45	38.21	98.79	0.9041	XY	0.9965	[EUR] Arabian I	5078427	4084944	158275	1.74	0	1403	199996393	493	151	2612	5305	82	6652
S4573	210902_A01512_0007_AHKHM3DSX2	141.12	41.32	98.84	0.9036	XY	1	[SAS] Eurasian	5047352	4057738	160648	1.69	0	1330	226234138	469	162	2824	5438	71	6820
S4574	210902_A01512_0007_AHKHM3DSX2	152.24	44.14	98.98	0.9104	XY	0.997	[AMR] Arabian II	5173836	4160040	158487	1.76	0	1180	234517462	457	148	2886	5642	73	7243
S4575	210902_A01512_0007_AHKHM3DSX2	121.25	35.78	98.87	0.908	XX	0.9922	[SAS] Eurasian	5327977	4288130	156567	1.97	0	1130	131421073	448	145	2462	5476	68	6614
S4576	210902_A01512_0007_AHKHM3DSX2	123.84	36.36	99.03	0.9113	XX	0.9887	[EUR] Arabian I	5047513	4059365	173591	1.59	0	1313	310627178	437	143	2482	5195	58	6515
S4577	210902_A01512_0007_AHKHM3DSX2	133.65	38.92	98.96	0.9111	XX	0.9965	[AFR] African	5639838	4543435	168744	1.89	0	644	290034034	466	148	2536	5972	65	7270
S4578	210902_A01512_0007_AHKHM3DSX2	133.86	39.1	98.84	0.9055	XX	1	[AMR] Arabian II	5148034	4140678	162305	1.77	0	1334	154089693	431	147	2636	5373	67	6755
S4579	210902_A01512_0007_AHKHM3DSX2	131.66	38.56	98.96	0.9076	XY	0.9965	[SAS] Eurasian	5185113	4172810	149836	1.92	0	1192	131133524	466	155	2710	5415	71	6681
S4580	210902_A01512_0008_BHKHV5DSX2	108.47	32.01	98.94	0.8835	XX	0.9957	[AMR] Arabian II	5721146	4619226	142772	2.39	0.001	588	51049500	461	140	2310	5418	42	6304
S4581	210902_A01512_0008_BHKHV5DSX2	116.63	34.42	98.93	0.8814	XX	1	[SAS] Eurasian	5199136	4185834	159321	1.85	0.001	1163	148256261	462	139	2458	5258	56	6246
S4582	210902_A01512_0008_BHKHV5DSX2	95.57	28.31	98.85	0.8764	XX	0.9901	[EUR] Arabian I	5255673	4237965	159185	1.91	0.001	1047	158267639	410	143	2108	4831	59	5709
S4583	210902_A01512_0008_BHKHV5DSX2	123.87	36.75	99.2	0.889	XX	1	[EUR] Arabian I	5127563	4127681	160640	1.79	0.001	1296	152190118	429	157	2354	5155	59	6321
S4584	210902_A01512_0008_BHKHV5DSX2	142.8	42.16	99.13	0.8902	XX	1	[EUR] Arabian I	5145777	4140086	161768	1.77	0.001	1434	178661238	506	159	2656	5398	58	6766
S4585	210902_A01512_0008_BHKHV5DSX2	120.05	35.48	99.04	0.886	XX	1	[SAS] Eurasian	5216677	4200536	159913	1.85	0.001	1312	145546871	487	138	2464	5176	54	6347
S4586	210902_A01512_0008_BHKHV5DSX2	96.26	28.36	98.84	0.879	XY	1	[EUR] Arabian I	5093350	4106187	159313	1.75	0.001	1356	177125884	439	149	2038	4851	77	5656
S4587	210902_A01512_0008_BHKHV5DSX2	135.22	39.66	99.04	0.8811	XY	0.9966	[SAS] Eurasian	5182398	4171156	152328	1.86	0.001	1225	151780048	476	146	2570	5449	70	6583
S4588	210902_A01512_0008_BHKHV5DSX2	128.56	37.7	98.71	0.8705	XX	0.9926	[SAS] Eurasian	5591815	4507987	147275	2.24	0.001	711	71102223	421	148	2480	5690	62	6694
S4589	210902_A01512_0008_BHKHV5DSX2	132.52	38.94	98.97	0.8782	XX	0.993	[AMR] Arabian II	5256986	4231746	163751	1.8	0.001	1040	241591822	499	143	2422	5325	57	6610
S4590	210902_A01512_0008_BHKHV5DSX2	131.09	38.44	99.13	0.8877	XY	0.993	[SAS] Eurasian	5232401	4213280	152776	1.89	0.001	1164	144729943	476	144	2478	5306	61	6650
S4591	210902_A01512_0008_BHKHV5DSX2	121.35	35.64	98.9	0.8715	XY	1	[EUR] Arabian I	5145113	4145390	159208	1.77	0.001	1138	229571790	461	141	2428	5115	55	6277
S4592	210902_A01512_0008_BHKHV5DSX2	123.73	36.51	99.05	0.8815	XY	0.9963	[EUR] Arabian I	4958375	3990524	170352	1.51	0.001	1470	359394864	455	163	2422	5015	65	6180
S4593	210902_A01512_0008_BHKHV5DSX2	148.33	43.48	99.01	0.8825	XY	0.9969	[AMR] Arabian II	4982831	4006584	169372	1.53	0.001	1370	341908026	487	162	2642	5375	85	6611
S4594	210902_A01512_0008_BHKHV5DSX2	123.48	36	98.92	0.8764	XX	0.9924	[SAS] Eurasian	5106471	4111317	163293	1.74	0.001	1309	174279789	441	139	2300	5021	55	6154
S4595	210902_A01512_0008_BHKHV5DSX2	108.15	32.23	99.1	0.8825	XX	0.9914	[SAS] Eurasian	4990166	4019568	179938	1.5	0.001	1218	355288441	431	165	2238	4917	59	5721
S4596	210902_A01512_0008_BHKHV5DSX2	130.08	38.25	98.83	0.8786	XY	1	[SAS] Eurasian	5101510	4106727	156630	1.76	0.001	1283	171004319	506	152	2462	5279	75	6400
S4597	210902_A01512_0008_BHKHV5DSX2	108.69	32.14	98.94	0.8807	XX	1	[EUR] Arabian I	5110936	4116533	166165	1.72	0.001	1449	197945131	420	148	2232	4930	48	5829
S4598	210902_A01512_0008_BHKHV5DSX2	137.71	40.31	98.81	0.874	XX	1	[SAS] Eurasian	5138259	4135558	165903	1.71	0.001	1548	190885657	476	149	2604	5232	58	6510
S4599	210902_A01512_0008_BHKHV5DSX2	162.16	47.08	98.52	0.8599	XX	0.9971	[SAS] Eurasian	5185975	4172490	155607	1.9	0.001	1153	123326172	491	158	2800	5603	66	6869
S4600	210902_A01512_0008_BHKHV5DSX2	130.6	38.3	98.91	0.8782	XY	1	[EUR] Arabian I	5295595	4266273	151553	1.94	0.001	1122	132195113	459	153	2554	5470	69	6542
S4601	210902_A01512_0008_BHKHV5DSX2	120.33	35.44	98.87	0.8819	XX	1	[EUR] Arabian I	5154364	4150455	163351	1.77	0.001	1277	216037892	425	146	2214	5069	57	6302
S4602	210902_A01512_0008_BHKHV5DSX2	138.13	40.6	98.98	0.8823	XX	0.9932	[AFR] African	5695354	4593138	158012	2.06	0.001	782	144089151	487	153	2534	5899	56	7138
S4603	210904_A01517_0005_AHKNH7DSX2	146.22	43.21	99	0.9047	XX	0.9936	[EUR] Arabian I	5160567	4148960	161353	1.79	0	1255	171352471	496	141	2870	5539	62	7032
S4604	210904_A01517_0005_AHKNH7DSX2	145.85	42.81	98.99	0.9044	XX	1	[EUR] Arabian I	5209851	4190048	162384	1.8	0	1228	184510299	459	143	2650	5544	58	6922
S4605	210904_A01517_0005_AHKNH7DSX2	110.27	32.49	98.83	0.8996	XY	0.9979	[EUR] Arabian I	4869556	3917897	182248	1.36	0	1339	523170755	435	141	2276	4908	67	5993
S4606	210904_A01517_0005_AHKNH7DSX2	141.18	41.22	98.89	0.9055	XX	0.9967	[SAS] Eurasian	5162873	4152411	162073	1.77	0	1335	158371054	430	144	2714	5510	62	6997
S4607	210904_A01517_0005_AHKNH7DSX2	121.78	35.6	98.94	0.9	XY	0.9962	[AFR] African	5899549	4757949	153915	2.11	0	680	131969342	443	149	2660	6094	65	7386
S4608	210904_A01517_0005_AHKNH7DSX2	115.43	33.95	98.98	0.9024	XX	1	[EUR] Arabian I	5098322	4103164	165310	1.71	0	1335	186377448	445	131	2416	5128	44	6423
S4609	210904_A01517_0005_AHKNH7DSX2	154.12	45.34	99.01	0.905	XX	1	[EUR] Arabian I	5280840	4248573	157312	1.91	0	1162	131169991	475	147	2950	5812	75	7366
S4610	210904_A01517_0005_AHKNH7DSX2	131	38.41	98.99	0.9032	XY	0.9965	[EUR] Arabian I	5351532	4308627	149125	2	0	1000	113872515	472	153	2800	5771	69	6969
S4611	210904_A01517_0005_AHKNH7DSX2	146.95	42.9	98.9	0.9038	XX	0.9936	[EUR] Arabian I	5033404	4047000	174422	1.55	0	1523	336516883	470	152	2792	5412	75	6844
S4612	210904_A01517_0005_AHKNH7DSX2	137.15	39.54	98.87	0.9037	XY	0.9966	[EUR] Arabian I	5137035	4134029	158629	1.75	0	1226	251912510	481	146	2780	5418	73	6782
S4613	210904_A01517_0005_AHKNH7DSX2	126.85	37.37	98.95	0.9017	XY	1	[AFR] African	5426836	4372474	145998	2.09	0	921	101222597	439	149	2592	5627	81	6756
S4614	210904_A01517_0005_AHKNH7DSX2	125.43	36.83	98.96	0.9064	XY	0.9926	[SAS] Eurasian	5224656	4204751	152406	1.89	0	1169	135898529	464	147	2552	5372	72	6654
S4615	210904_A01517_0005_AHKNH7DSX2	148.14	43.13	98.86	0.9009	XY	0.9953	[SAS] Eurasian	5217442	4197697	153624	1.87	0	1224	139768508	476	145	2828	5638	72	7090
S4616	210904_A01517_0005_AHKNH7DSX2	119.38	35.14	99.06	0.905	XY	1	[SAS] Eurasian	5303358	4269879	152093	1.93	0	1034	161563085	448	135	2606	5462	75	6596
S4617	210904_A01517_0005_AHKNH7DSX2	160.37	47.15	98.88	0.9023	XX	1	[AMR] Arabian II	5259489	4231186	160596	1.85	0	1180	170845817	470	147	2804	5764	74	7325
S4618	210904_A01517_0005_AHKNH7DSX2	125.65	36.97	98.84	0.9001	XY	1	[EUR] Arabian I	5003679	4024558	169609	1.55	0	1190	374463056	464	150	2540	5314	62	6540
S4619	210904_A01517_0005_AHKNH7DSX2	132.52	38.48	98.87	0.9006	XY	0.9965	[SAS] Eurasian	5229838	4209622	150606	1.92	0	1132	126439901	463	150	2782	5409	68	6708
S4620	210904_A01517_0005_AHKNH7DSX2	126.43	37.05	98.86	0.9032	XY	0.9964	[SAS] Eurasian	5126561	4124250	156143	1.79	0	1200	199730877	474	146	2546	5468	61	6638
S4621	210904_A01517_0005_AHKNH7DSX2	139.88	41.35	99.08	0.9054	XX	0.9933	[AMR] Arabian II	5273949	4243185	158658	1.89	0	1178	145524187	457	150	2708	5658	64	7028
S4622	210904_A01517_0005_AHKNH7DSX2	116.77	34.23	99	0.9044	XY	0.9961	[EUR] Arabian I	5150569	4145611	159485	1.75	0	1237	215043264	430	132	2614	5218	67	6475
S4623	210904_A01517_0005_AHKNH7DSX2	153.73	44.86	98.93	0.9035	XX	1	[SAS] Eurasian	5072710	4079412	172350	1.6	0	1257	307707046	466	149	2970	5531	64	6913
S4624	210904_A01517_0005_AHKNH7DSX2	150.91	44.11	99.06	0.9133	XY	0.997	[EUR] Arabian I	4953389	3980371	173830	1.46	0	1245	414142383	482	139	2828	5368	66	6898
S4625	210904_A01517_0006_BHKN73DSX2	122.01	35.66	98.96	0.8891	XY	0.9962	[SAS] Eurasian	4923318	3960930	173876	1.48	0	1272	404327739	437	128	2400	4992	66	6033
S4626	210904_A01517_0006_BHKN73DSX2	128.67	37.55	98.88	0.8847	XY	1	[EUR] Arabian I	5129862	4130156	156627	1.78	0	1336	171806749	481	154	2504	5166	63	6214
S4627	MERGED_BHH72NDSX3-BHKN73DSX2	107.8	31.68	98.54	0.8778	XY	0.9957	[SAS] Eurasian	5005178	4032389	167422	1.59	0	1104	330357008	410	137	2718	5284	65	6266
S4628	210904_A01517_0006_BHKN73DSX2	128.04	37.71	99.11	0.889	XX	0.9927	[SAS] Eurasian	5213979	4197064	164071	1.8	0	1273	202364759	438	137	2432	5309	57	6338
S4629	210904_A01517_0006_BHKN73DSX2	135.85	39.67	99.04	0.8886	XY	0.9932	[SAS] Eurasian	5080091	4086655	156462	1.77	0	1366	163421947	447	120	2522	5189	64	6285
S4630	210904_A01517_0006_BHKN73DSX2	124.61	36.65	98.97	0.8866	XX	0.9963	[AMR] Arabian II	5059179	4070469	168285	1.66	0	1342	229779539	448	136	2372	5109	62	5954
S4631	210904_A01517_0006_BHKN73DSX2	114.25	33.55	98.89	0.8802	XY	0.9919	[AMR] Arabian II	5029159	4049914	163025	1.67	0	1207	282304062	428	133	2346	5016	66	5721
S4632	210904_A01517_0006_BHKN73DSX2	147.77	43.13	98.91	0.8826	XY	0.9969	[AMR] Arabian II	5130526	4127801	152365	1.86	0	1245	141081469	479	139	2646	5424	66	6474
S4633	210904_A01517_0006_BHKN73DSX2	115.17	33.82	98.98	0.8822	XX	1	[EUR] Arabian I	5396444	4347943	151447	2.08	0	964	104843296	444	132	2324	5231	60	6144
S4634	210904_A01517_0006_BHKN73DSX2	142.69	41.69	99.08	0.8898	XY	0.9968	[EUR] Arabian I	5043826	4056593	161505	1.66	0	1470	228427243	491	143	2626	5286	75	6320
S4635	210904_A01517_0006_BHKN73DSX2	102.95	30.21	98.71	0.8633	XX	0.9908	[AMR] Arabian II	4948979	3989880	182658	1.45	0	1430	393266315	454	138	1948	4557	50	5053
S4636	210904_A01517_0006_BHKN73DSX2	150.91	44.19	98.92	0.8843	XX	0.9969	[EUR] Arabian I	5029776	4044790	173489	1.58	0	1523	300363647	510	148	2612	5288	61	6399
S4637	210904_A01517_0006_BHKN73DSX2	133.7	39.4	98.98	0.8849	XX	1	[EUR] Arabian I	5094391	4097838	165148	1.74	0	1376	204447534	458	139	2594	5178	61	6280
S4638	210904_A01517_0006_BHKN73DSX2	122.71	36.17	98.89	0.8808	X0	0.5075	[SAS] Eurasian	5237186	4220246	164764	1.81	0	1105	138794180	482	149	2364	5194	64	6121
S4639	210904_A01517_0006_BHKN73DSX2	129.95	37.8	98.85	0.8732	XX	0.9929	[AMR] Arabian II	5186881	4176033	167194	1.75	0	1164	239953570	458	140	2446	5134	62	6047
S4640	210904_A01517_0006_BHKN73DSX2	101.42	29.89	98.95	0.8809	XX	0.9813	[EUR] Arabian I	5158083	4156394	166267	1.76	0	1318	218434158	404	148	2164	4910	55	5353
S4641	210904_A01517_0006_BHKN73DSX2	118.17	34.71	98.79	0.8847	XX	1	[EUR] Arabian I	4923824	3961873	187148	1.37	0	1321	520512562	456	135	2354	4894	55	5834
S4642	210904_A01517_0006_BHKN73DSX2	114.52	33.51	98.9	0.8833	XY	1	[EUR] Arabian I	5139326	4139395	155453	1.83	0	1253	151790823	461	153	2382	4994	68	5988
S4643	210904_A01517_0006_BHKN73DSX2	124.49	36.41	98.74	0.876	XX	1	[AFR] African	5725626	4617460	148002	2.27	0	691	76301522	461	150	2476	5647	66	6588
S4644	210904_A01517_0006_BHKN73DSX2	158.92	45.72	98.5	0.8638	XY	0.9985	[EUR] Arabian I	5167877	4160085	156112	1.81	0	1285	157252759	510	165	2824	5515	78	6604
S4645	210904_A01517_0006_BHKN73DSX2	119.15	35.11	98.79	0.8778	XX	1	[SAS] Eurasian	5060021	4074414	166799	1.69	0	1317	224846083	446	133	2294	4850	49	5640
S4646	210904_A01517_0006_BHKN73DSX2	122.41	35.67	98.81	0.8802	XY	0.9962	[AMR] Arabian II	4944495	3979357	169953	1.53	0	1410	360933870	470	143	2412	4906	57	5702
S4647	210904_A01518_0008_AHKVFCDSX2	136.58	40	99.13	0.8973	XY	0.9966	[EUR] Arabian I	5115790	4118131	154393	1.81	0	1271	167535895	435	179	2544	5364	67	6648
S4648	210904_A01518_0008_AHKVFCDSX2	142.22	41.94	98.91	0.8922	XX	0.9934	[EUR] Arabian I	5117342	4114991	164045	1.73	0	1392	193017559	449	165	2410	5369	65	6786
S4649	210904_A01518_0008_AHKVFCDSX2	130.42	38.41	99.01	0.8939	XX	0.9929	[SAS] Eurasian	5201795	4190144	158165	1.87	0	1167	136224042	433	146	2532	5315	68	6486
S4650	210904_A01518_0008_AHKVFCDSX2	140.61	41.15	99.05	0.8907	XY	0.9967	[SAS] Eurasian	5207483	4190832	151051	1.9	0	1160	132605669	456	145	2702	5477	69	6651
S4651	210904_A01518_0008_AHKVFCDSX2	96.2	28.41	98.94	0.8893	XX	1	[SAS] Eurasian	5152902	4150442	160747	1.83	0	1227	151727184	380	145	2098	4841	56	5674
S4652	210904_A01518_0008_AHKVFCDSX2	115.27	34	99.1	0.8961	XX	0.9919	[SAS] Eurasian	5127188	4125687	160260	1.82	0	1318	151570902	420	153	2440	5216	60	6311
S4653	210904_A01518_0008_AHKVFCDSX2	117.17	34.45	99.12	0.8951	XY	1	[EUR] Arabian I	5095875	4102371	155778	1.78	0	1330	166168305	459	157	2568	5104	60	6189
S4654	210904_A01518_0008_AHKVFCDSX2	150.48	43.9	98.98	0.8852	XX	0.9938	[SAS] Eurasian	4841472	3889740	190878	1.31	0	1228	568219783	436	145	2620	5114	57	6471
S4655	210904_A01518_0008_AHKVFCDSX2	116.67	34.38	98.83	0.8864	XX	1	[EUR] Arabian I	5065561	4075911	166823	1.69	0	1468	213085879	460	147	2324	5057	53	6077
S4656	210904_A01518_0008_AHKVFCDSX2	146.7	42.69	98.93	0.8899	XY	0.9969	[EUR] Arabian I	5002493	4025553	169949	1.55	0	1351	328229025	472	171	2672	5401	80	6655
S4657	210904_A01518_0008_AHKVFCDSX2	119.78	35.03	99.03	0.8943	XX	1	[SAS] Eurasian	5246798	4225104	161115	1.86	0	1216	138755328	416	141	2484	5301	55	6338
S4658	210904_A01518_0008_AHKVFCDSX2	144.1	42.63	99.19	0.8951	XX	0.9935	[AMR] Arabian II	5072911	4079533	171551	1.62	0	1405	283563663	472	157	2646	5397	59	6706
S4659	210904_A01518_0008_AHKVFCDSX2	124.58	36.66	98.98	0.8926	XX	1	[EUR] Arabian I	5105311	4106921	175028	1.59	0	1190	361584900	451	151	2466	5147	56	6296
S4660	210904_A01518_0008_AHKVFCDSX2	114.43	33.76	99.01	0.8928	XX	1	[EUR] Arabian I	5119068	4122366	175810	1.61	0	1096	403235983	432	149	2414	5097	68	6117
S4661	210904_A01518_0008_AHKVFCDSX2	128.18	37.26	98.97	0.8919	XY	0.9964	[EUR] Arabian I	5048901	4063084	168657	1.6	0	1333	342525334	458	158	2414	5225	63	6281
S4662	210904_A01518_0008_AHKVFCDSX2	166.35	48.4	99.13	0.9022	XY	0.9973	[EUR] Arabian I	5166881	4156579	154586	1.81	0	1244	173733631	464	170	2990	5741	79	7229
S4663	210904_A01518_0008_AHKVFCDSX2	111.54	33	99.09	0.8906	XX	1	[SAS] Eurasian	5308741	4275696	155716	1.97	0	1034	118669936	443	145	2352	5202	58	6309
S4664	210904_A01518_0008_AHKVFCDSX2	149.07	43.25	99.05	0.8973	XY	0.9954	[AFR] African	5524994	4449188	144154	2.16	0	792	79393319	467	154	2698	5933	67	7338
S4665	210904_A01518_0008_AHKVFCDSX2	145.69	42.18	98.97	0.8941	XY	1	[EUR] Arabian I	5190476	4175999	153429	1.85	0	1210	145992733	474	168	2772	5625	90	6763
S4666	210904_A01518_0008_AHKVFCDSX2	133.06	38.98	98.96	0.8881	XY	0.9931	[EUR] Arabian I	4933681	3969113	176331	1.44	0	1271	467624235	466	162	2534	5079	60	6392
S4667	210904_A01518_0007_BHKV55DSX2	124.48	36.21	98.7	0.8902	XY	0.9981	[EUR] Arabian I	5060477	4072169	161146	1.71	0	1286	240664445	390	142	2596	5127	78	6256
S4668	210904_A01518_0007_BHKV55DSX2	128.14	37.47	98.93	0.8955	XY	0.9964	[AMR] Arabian II	5187942	4176756	153664	1.85	0	1289	164135084	447	144	2574	5352	62	6590
S4669	210904_A01518_0007_BHKV55DSX2	138.15	40.26	98.92	0.8937	XY	0.9966	[SAS] Eurasian	5121867	4121976	157606	1.77	0	1287	176242255	428	156	2642	5374	76	6619
S4670	210904_A01518_0007_BHKV55DSX2	136.23	39.92	98.9	0.8945	XY	1	[SAS] Eurasian	5129496	4127151	153841	1.82	0	1286	145257693	434	152	2548	5340	81	6439
S4671	210904_A01518_0007_BHKV55DSX2	146.6	42.79	98.74	0.8882	XY	0.9969	[EUR] Arabian I	5065056	4074136	159099	1.72	0	1368	194714326	462	147	2662	5447	70	6650
S4672	210904_A01518_0007_BHKV55DSX2	136.74	39.96	98.72	0.89	XY	0.9966	[EUR] Arabian I	4945072	3976652	180963	1.38	0	1108	522997409	425	153	2536	5184	75	6419
S4673	210904_A01518_0007_BHKV55DSX2	120.99	35.42	98.95	0.8949	XY	0.9962	[SAS] Eurasian	5400111	4349212	145483	2.1	0	908	108103428	454	156	2590	5537	58	6565
S4674	210904_A01518_0007_BHKV55DSX2	129.88	38.02	98.94	0.8972	XY	0.9965	[AMR] Arabian II	5180489	4169210	159301	1.79	0	1100	228606833	454	145	2618	5430	68	6531
S4675	210904_A01518_0007_BHKV55DSX2	139.74	40.53	98.92	0.8982	XY	0.9967	[EUR] Arabian I	5110010	4111974	161846	1.7	0	1301	255892591	467	150	2654	5446	70	6639
S4676	210904_A01518_0007_BHKV55DSX2	120.97	35.25	98.86	0.8946	XY	0.9924	[SAS] Eurasian	4989698	4013961	169087	1.57	0	1228	366847617	412	142	2504	5144	79	6104
S4677	210904_A01518_0007_BHKV55DSX2	136.42	39.85	99.1	0.904	XY	1	[EUR] Arabian I	4858460	3905890	184536	1.32	0	1381	579509331	470	148	2620	5179	75	6410
S4678	210904_A01518_0007_BHKV55DSX2	147.47	42.57	99.01	0.9011	XY	0.9937	[AMR] Arabian II	4901204	3940160	177223	1.42	0	1289	480034120	436	156	2566	5320	85	6579
S4679	210904_A01518_0007_BHKV55DSX2	139.66	40.87	98.99	0.8965	XY	0.9984	[AMR] Arabian II	5707322	4602225	136754	2.38	0	549	53100478	486	163	2680	6056	66	7244
S4680	210904_A01518_0007_BHKV55DSX2	112.72	33.6	98.98	0.8993	XX	1	[SAS] Eurasian	5182516	4171638	161314	1.82	0	1280	154901679	416	142	2488	5136	56	6315
S4681	210904_A01518_0007_BHKV55DSX2	108.69	32	99.03	0.9	XY	0.9958	[SAS] Eurasian	5260564	4238174	149881	1.97	0	1056	114904871	403	150	2550	5264	63	6159
S4682	210904_A01518_0007_BHKV55DSX2	129.11	38.06	99.12	0.9025	XY	0.9965	[SAS] Eurasian	5097197	4099751	155151	1.78	0	1404	172343453	420	154	2546	5235	69	6514
S4683	210904_A01518_0007_BHKV55DSX2	135.63	39.66	98.93	0.8975	XY	1	[AMR] Arabian II	5362729	4317476	149410	2.01	0	1034	120040876	452	158	2720	5684	69	6808
S4684	211103_A01521_0041_AHV3HWDSX2	137.8	39.37	98.88	0.9016	XY	0.9867	[EUR] Arabian I	5193974	4179908	161684	1.74	0.001	1021	296761813	457	138	2590	5561	60	6808
S4685	210904_A01518_0007_BHKV55DSX2	119.53	35.23	99.07	0.9009	XY	0.9962	[EUR] Arabian I	4977981	4005032	169109	1.55	0	1497	341792280	417	142	2478	4988	77	6224
S4686	210904_A01518_0007_BHKV55DSX2	146.38	43.11	99.12	0.9036	XY	0.9969	[AMR] Arabian II	4897939	3937036	176707	1.41	0	1368	450078201	431	185	2720	5297	80	6654
S4687	210904_A01518_0007_BHKV55DSX2	118.01	34.39	98.99	0.901	XY	1	[SAS] Eurasian	5234778	4214644	151184	1.92	0	1103	124445216	423	145	2476	5303	62	6396
S4688	210904_A01518_0007_BHKV55DSX2	124.41	36.34	98.89	0.8967	XY	0.9963	[EUR] Arabian I	5045998	4060541	158058	1.75	0	1285	205458342	427	159	2466	5061	66	6222
S4689	210904_A01518_0007_BHKV55DSX2	144.77	42.68	98.93	0.9004	XY	1	[EUR] Arabian I	4954982	3983998	171746	1.5	0	1388	380898908	504	146	2642	5365	71	6647
S4690	210904_A01521_0011_AHKHWFDSX2	150.27	44.55	99.17	0.9125	XX	0.9939	[SAS] Eurasian	5346655	4301885	155269	1.97	0	1144	130194936	453	148	2760	5624	64	7136
S4691	210904_A01521_0011_AHKHWFDSX2	153.83	45.29	99.09	0.9101	XY	0.994	[SAS] Eurasian	5198909	4179674	152530	1.87	0	1233	133088418	481	148	2862	5709	66	7119
S4692	210904_A01521_0011_AHKHWFDSX2	155.06	45.52	99.09	0.9096	XY	1	[EUR] Arabian I	5117199	4113272	159447	1.71	0	1408	224686331	471	155	2774	5502	83	7028
S4693	210904_A01521_0011_AHKHWFDSX2	131.18	38.61	99.05	0.9065	XY	0.9931	[AMR] Arabian II	5081399	4086662	157956	1.74	0	1362	190353751	443	147	2768	5330	73	6665
S4694	210904_A01521_0011_AHKHWFDSX2	97.96	28.9	99.08	0.9113	XY	1	[AMR] Arabian II	4861857	3910598	178856	1.4	0	1322	494882528	418	144	2110	4539	56	5182
S4695	MERGED_AHH5CWDSX3-AHKHWFDSX2	105.73	31.22	98.86	0.9122	XY	0.9914	[SAS] Eurasian	5475748	4417296	141879	2.22	0	677	65731560	422	141	2824	5855	61	6556
S4696	210904_A01521_0011_AHKHWFDSX2	104.64	31.19	99.1	0.9082	XX	0.9912	[SAS] Eurasian	5149678	4143632	161779	1.8	0	1391	156196940	406	138	2304	4899	53	5941
S4697	210904_A01521_0011_AHKHWFDSX2	119.24	35.19	99.14	0.9101	XY	0.9943	[AFR] African	5473890	4410730	146348	2.11	0	891	97004681	467	136	2448	5344	60	6026
S4698	210904_A01521_0011_AHKHWFDSX2	101.07	29.75	98.97	0.9087	XY	0.9955	[SAS] Eurasian	5084950	4092962	155839	1.79	0	1312	149745400	424	155	2234	4836	63	5872
S4699	210904_A01521_0011_AHKHWFDSX2	134.91	39.71	98.97	0.9012	XX	1	[AMR] Arabian II	5080100	4085136	172747	1.59	0	1330	297355266	470	140	2628	5281	53	6551
S4700	210904_A01521_0011_AHKHWFDSX2	117.91	35.16	99.05	0.9055	XX	1	[SAS] Eurasian	5110638	4110498	161624	1.77	0	1266	166423730	432	134	2378	5158	52	6312
S4701	210904_A01521_0011_AHKHWFDSX2	134.28	39.5	98.91	0.9007	XY	1	[SAS] Eurasian	5234864	4213908	152093	1.9	0	1154	126388264	472	157	2764	5370	81	6777
S4702	210904_A01521_0011_AHKHWFDSX2	142.01	41.77	98.92	0.9041	XY	1	[EUR] Arabian I	5137664	4132086	154175	1.82	0	1334	159948499	501	161	2778	5562	78	6728
S4703	210904_A01521_0011_AHKHWFDSX2	108.97	31.92	99	0.9069	XY	0.9958	[EUR] Arabian I	5241529	4220084	149567	1.94	0	1035	123403184	462	140	2264	5123	58	6071
S4704	210904_A01521_0011_AHKHWFDSX2	102.26	30.14	99.08	0.9094	XY	0.9933	[EUR] Arabian I	4892387	3936325	178968	1.4	0	1307	481128786	418	139	2366	4792	59	5763
S4705	210904_A01521_0011_AHKHWFDSX2	136.69	40.3	99.17	0.9083	XX	1	[SAS] Eurasian	5101708	4102888	162039	1.76	0	1305	154196244	426	136	2610	5372	56	6541
S4706	210904_A01521_0011_AHKHWFDSX2	120.38	35.52	99.14	0.9151	XY	0.9962	[EUR] Arabian I	4890640	3931376	181374	1.36	0	1237	548118141	463	132	2332	4988	69	5828
S4707	210904_A01521_0011_AHKHWFDSX2	114.24	33.75	99.02	0.9045	XY	0.996	[SAS] Eurasian	5119498	4120376	152645	1.85	0	1226	138456630	458	138	2400	5139	62	6332
S4708	210904_A01521_0011_AHKHWFDSX2	145.63	42.56	98.89	0.9075	XY	1	[AMR] Arabian II	5078290	4083951	159399	1.72	0	1367	226777532	454	162	2612	5318	73	6446
S4709	210904_A01521_0011_AHKHWFDSX2	184.2	53.56	99.12	0.9116	XY	0.995	[EUR] Arabian I	5252611	4226608	154429	1.85	0	1022	200114592	503	162	3224	5865	82	7635
S4710	210904_A01521_0011_AHKHWFDSX2	110.7	32.86	99.02	0.9048	XY	0.9918	[SAS] Eurasian	5172051	4162733	151466	1.89	0	1203	135224494	455	144	2396	5047	61	5677
S4711	210904_A01521_0011_AHKHWFDSX2	126.96	37.06	99.01	0.9078	XY	1	[EUR] Arabian I	5018739	4036015	160452	1.7	0	1295	229094841	457	144	2454	5112	78	6278
S4712	210904_A01521_0011_AHKHWFDSX2	137.4	40.34	98.92	0.9085	XX	1	[EUR] Arabian I	5209246	4191824	165725	1.74	0	1296	209486503	477	141	2498	5404	67	6726
S4713	210904_A01521_0011_AHKHWFDSX2	135.57	40.32	98.96	0.9003	XX	1	[SAS] Eurasian	5047086	4059034	165399	1.68	0	1301	208735819	486	135	2692	5226	66	6338
S4714	210904_A01521_0012_BHKJ7HDSX2	130.34	38.44	98.78	0.8963	XX	1	[SAS] Eurasian	5051529	4061697	168066	1.67	0	1333	260166171	439	144	2528	5221	53	6306
S4715	210904_A01521_0012_BHKJ7HDSX2	112.96	33.42	99.02	0.9056	XX	0.988	[SAS] Eurasian	5090200	4098972	161217	1.78	0	1352	158977113	426	131	2350	4800	67	5595
S4716	210904_A01521_0012_BHKJ7HDSX2	152.27	45.25	98.96	0.9005	XX	0.9939	[EUR] Arabian I	5232899	4210106	161984	1.81	0	1263	187573483	485	158	2822	5587	72	6932
S4717	210904_A01521_0012_BHKJ7HDSX2	132.74	39.33	98.97	0.9041	XX	0.9795	[EUR] Arabian I	4971524	4000721	183004	1.44	0	1186	516471296	485	142	2558	4847	65	5808
S4718	210904_A01521_0012_BHKJ7HDSX2	130.2	38.52	98.79	0.8948	XX	0.9859	[EUR] Arabian I	5211516	4196473	159705	1.85	0	1295	170372571	427	135	2402	5003	59	5738
S4719	210904_A01521_0012_BHKJ7HDSX2	132.01	39.14	98.84	0.8984	XX	0.9931	[EUR] Arabian I	5316400	4282264	157895	1.91	0	1177	149740426	488	139	2490	5219	62	6118
S4720	210904_A01521_0012_BHKJ7HDSX2	126.43	37.3	98.97	0.9013	XY	1	[SAS] Eurasian	5032550	4048117	161734	1.68	0	1288	265076894	472	130	2570	5138	59	6291
S4721	210904_A01521_0012_BHKJ7HDSX2	123.98	36.82	98.85	0.8975	XX	1	[EUR] Arabian I	5134654	4131232	166169	1.73	0	1353	226849065	442	145	2500	5137	72	6250
S4722	210904_A01521_0012_BHKJ7HDSX2	141.56	41.6	98.86	0.9003	XX	0.9868	[SAS] Eurasian	5023656	4038162	171483	1.6	0	1316	262082124	449	138	2600	5437	51	6803
S4723	210904_A01521_0012_BHKJ7HDSX2	135.08	39.69	98.82	0.8965	XX	0.9931	[EUR] Arabian I	5146404	4139761	165348	1.73	0	1296	213642762	468	149	2584	5314	56	6450
S4724	210904_A01521_0012_BHKJ7HDSX2	135	39.92	99	0.9013	XX	1	[EUR] Arabian I	5036634	4049160	174098	1.57	0	1370	328429537	433	148	2570	5280	56	6568
S4725	210904_A01521_0012_BHKJ7HDSX2	141.31	41.39	98.94	0.9028	XX	1	[EUR] Arabian I	5202749	4184290	159314	1.84	0	1262	155746003	451	152	2600	5480	53	6959
S4726	210904_A01521_0012_BHKJ7HDSX2	140.87	41.54	98.98	0.8998	XY	0.9951	[SAS] Eurasian	5103215	4106132	162828	1.7	0	1126	292824474	493	154	2748	5365	69	6525
S4727	210904_A01521_0012_BHKJ7HDSX2	118.08	35	98.9	0.8986	XX	1	[EUR] Arabian I	5452853	4393686	154738	2.04	0	958	144880638	423	141	2568	5408	57	6422
S4728	210904_A01521_0012_BHKJ7HDSX2	129.05	38.4	98.99	0.9023	XX	1	[SAS] Eurasian	5204105	4189207	160172	1.83	0	1299	148464572	468	155	2566	5299	65	6431
S4729	210904_A01521_0012_BHKJ7HDSX2	138.61	40.85	98.98	0.9015	XX	1	[SAS] Eurasian	4906832	3943970	186844	1.37	0	1188	544092376	477	140	2780	5219	62	6439
S4730	210904_A01521_0012_BHKJ7HDSX2	126.33	36.85	99.07	0.9036	XY	0.9964	[EUR] Arabian I	5307235	4273191	151395	1.95	0	1047	163211850	453	143	2586	5513	61	6592
S4731	210904_A01521_0012_BHKJ7HDSX2	111.74	33.36	99.07	0.9085	XX	0.9836	[EUR] Arabian I	5203641	4190356	158369	1.86	0	1280	152598987	462	139	2298	4947	55	5459
S4732	210904_A01521_0012_BHKJ7HDSX2	137.47	40.83	99.15	0.908	XX	0.9834	[SAS] Eurasian	5059849	4071327	164605	1.71	0	1416	197588732	495	150	2526	5040	72	6059
S4733	210904_A01521_0012_BHKJ7HDSX2	128.15	38.07	99.03	0.9056	XX	0.9928	[EUR] Arabian I	5045052	4056695	173871	1.58	0	1333	321336705	443	146	2576	5039	54	6270
S4734	210904_A01521_0012_BHKJ7HDSX2	115.2	34.08	98.94	0.9006	XX	0.9919	[EUR] Arabian I	5261208	4234329	158602	1.9	0	1140	147167398	424	136	2456	5153	60	6223
S4735	210904_A01521_0012_BHKJ7HDSX2	147.93	43.5	98.98	0.9024	XY	0.9939	[SAS] Eurasian	4950289	3981282	164361	1.59	0	1330	301911534	541	134	2744	5088	74	6228
S4736	210904_A01522_0009_AHKJG7DSX2	128.99	38.17	99	0.8885	XY	0.9965	[SAS] Eurasian	5018139	4036675	155860	1.75	0	1349	176398045	408	138	2492	5094	74	5998
S4737	MERGED_AHH3GFDSX3-AHKJG7DSX2	114.33	33.82	98.73	0.8912	XX	0.9919	[SAS] Eurasian	4941227	3978202	166403	1.64	0	1424	191300863	397	146	2808	5338	72	6277
S4738	210904_A01522_0009_AHKJG7DSX2	135.24	40.02	98.93	0.8851	XY	0.9966	[SAS] Eurasian	5019962	4038636	155534	1.76	0	1331	168210197	434	147	2660	5115	73	6151
S4739	210904_A01522_0009_AHKJG7DSX2	113.93	33.72	98.91	0.888	XY	0.998	[SAS] Eurasian	5007924	4029418	156845	1.74	0	1368	175202764	406	142	2456	4881	69	5729
S4740	210904_A01522_0009_AHKJG7DSX2	123.97	36.52	98.81	0.8892	XX	0.9924	[AFR] African	5881445	4744728	151512	2.27	0	706	82094830	461	150	2506	5896	74	6848
S4741	210904_A01522_0009_AHKJG7DSX2	112.73	33.43	98.94	0.8876	XX	0.9917	[SAS] Eurasian	5092925	4100984	164476	1.73	0	1370	172254816	433	132	2128	4996	60	5668
S4742	210904_A01522_0009_AHKJG7DSX2	129.18	38.2	98.93	0.8894	XX	0.9928	[EUR] Arabian I	5292616	4262201	155911	1.95	0	1102	120666303	455	141	2456	5366	64	6269
S4743	210904_A01522_0009_AHKJG7DSX2	130.9	38.88	99.07	0.8931	XX	0.9929	[EUR] Arabian I	5133523	4130642	168335	1.69	0	1273	274951556	460	160	2582	5179	58	6290
S4744	210904_A01522_0009_AHKJG7DSX2	134.48	39.81	98.95	0.8924	XX	1	[SAS] Eurasian	5145870	4140351	159392	1.83	0	1295	153842495	454	131	2374	5240	56	6325
S4745	210904_A01522_0009_AHKJG7DSX2	110.9	32.73	98.98	0.8914	XX	0.9916	[EUR] Arabian I	5036436	4053001	171449	1.61	0	1521	272500019	441	136	2302	4935	54	5724
S4746	210904_A01522_0009_AHKJG7DSX2	112.64	33.66	99.01	0.8896	XX	0.9917	[EUR] Arabian I	5019784	4042254	175421	1.56	0	1452	328149002	409	130	2218	4858	49	5673
S4747	210904_A01522_0009_AHKJG7DSX2	125.82	37.37	98.94	0.8905	XX	0.9926	[SAS] Eurasian	5236792	4216723	157869	1.9	0	1146	130857735	442	136	2402	5194	55	6109
S4748	210904_A01522_0009_AHKJG7DSX2	137.01	40.52	98.91	0.888	XX	1	[AMR] Arabian II	5099322	4103294	164380	1.72	0	1392	209529584	486	155	2552	5216	61	6281
S4749	210904_A01522_0009_AHKJG7DSX2	96.12	28.81	99.09	0.8894	XX	0.9904	[EUR] Arabian I	5130293	4134217	163774	1.76	0	1424	185620751	399	139	2176	4843	53	5414
S4750	210904_A01522_0009_AHKJG7DSX2	130.95	38.76	98.78	0.8833	XX	0.9929	[EUR] Arabian I	5003164	4024751	175695	1.54	0	1430	348686958	447	141	2342	5151	51	6039
S4751	210904_A01522_0009_AHKJG7DSX2	137.15	40.76	98.9	0.8848	XX	0.9932	[SAS] Eurasian	5097398	4101732	163974	1.73	0	1406	162581048	437	150	2488	5159	59	6207
S4752	210904_A01522_0009_AHKJG7DSX2	123.56	36.63	99.06	0.8948	XX	0.9925	[EUR] Arabian I	4943173	3978156	184502	1.41	0	1412	452300047	431	133	2314	4826	56	5872
S4753	210904_A01522_0009_AHKJG7DSX2	113.08	33.62	98.96	0.8905	XX	0.9917	[SAS] Eurasian	5119265	4123108	162068	1.78	0	1306	160316687	450	148	2150	4928	59	5809
S4754	210904_A01522_0009_AHKJG7DSX2	102.4	30.5	99.06	0.8879	XX	0.9909	[EUR] Arabian I	5042624	4060880	169894	1.65	0	1355	244713569	379	126	2236	4758	52	5510
S4755	210904_A01522_0009_AHKJG7DSX2	123.27	36.64	99.1	0.8949	XX	0.9925	[EUR] Arabian I	4948312	3979061	182258	1.44	0	1330	435356393	454	139	2532	4990	58	5838
S4756	210904_A01522_0009_AHKJG7DSX2	115.67	34.29	98.98	0.8924	XX	0.992	[SAS] Eurasian	5408087	4357554	151574	2.09	0	955	101973363	425	128	2294	5296	61	6123
S4757	210904_A01522_0009_AHKJG7DSX2	123.33	36.48	98.88	0.8896	XX	0.9924	[EUR] Arabian I	5203344	4189333	160186	1.83	0	1285	154597666	458	148	2566	5206	65	6125
S4758	210904_A01522_0009_AHKJG7DSX2	115.32	34.34	99	0.8913	XX	0.996	[EUR] Arabian I	5065719	4078021	169019	1.65	0	1377	246807111	442	145	2298	4946	45	5897
S4759	210904_A01522_0010_BHKJ7YDSX2	129.84	38.39	98.9	0.9015	XX	0.9928	[AFR] African	5663520	4562485	151739	2.17	0	814	86522299	453	143	2724	5925	58	7102
S4760	210904_A01522_0010_BHKJ7YDSX2	120.53	35.53	98.77	0.8954	XX	1	[EUR] Arabian I	5164751	4156451	161549	1.81	0	1365	160747606	421	150	2502	5274	66	6323
S4761	210904_A01522_0010_BHKJ7YDSX2	116.92	34.64	98.87	0.8962	XX	0.9919	[AFR] African	5892684	4752482	154381	2.21	0	744	85271149	429	140	2472	5958	62	7120
S4762	210904_A01522_0010_BHKJ7YDSX2	124.06	36.82	99.08	0.9042	XX	1	[EUR] Arabian I	5159917	4152653	164751	1.74	0	1412	191318431	463	143	2544	5376	61	6575
S4763	210904_A01522_0010_BHKJ7YDSX2	149.12	44.22	99.04	0.9058	XX	0.9938	[EUR] Arabian I	5041495	4052750	173881	1.58	0	1327	318032081	486	148	2658	5416	56	6675
S4764	210904_A01522_0010_BHKJ7YDSX2	143.61	42.33	98.94	0.9015	XX	0.9935	[EUR] Arabian I	5136353	4131048	163731	1.74	0	1352	196999448	449	145	2698	5413	61	6743
S4765	210904_A01522_0010_BHKJ7YDSX2	100.7	29.64	98.78	0.9003	XY	0.9954	[EUR] Arabian I	5083899	4093144	158450	1.76	0	1386	187681837	425	149	2368	4909	61	5940
S4766	210904_A01522_0010_BHKJ7YDSX2	127.26	37.82	98.93	0.8987	XX	0.9964	[EUR] Arabian I	5183913	4171482	162919	1.79	0	1315	185515055	409	149	2422	5314	52	6527
S4767	210904_A01522_0010_BHKJ7YDSX2	122.01	36.03	98.84	0.894	XX	1	[SAS] Eurasian	5129940	4126736	164160	1.74	0	1404	182191588	421	136	2352	5250	54	6300
S4768	210904_A01522_0010_BHKJ7YDSX2	126.26	37.34	98.96	0.8981	XX	0.9926	[EUR] Arabian I	5071262	4079519	168405	1.66	0	1528	241875535	469	139	2664	5238	64	6385
S4769	211207_A01469_0066_AHV5GLDSX2	107.3	30.66	99.03	0.8967	XY	0.9957	[EUR] Arabian I	5230163	4215499	152118	1.92	0.001	1110	148992783	404	128	2378	4821	61	5539
S4770	MERGED_BHH72NDSX3-BHKJ7YDSX2	109.18	31.94	98.47	0.8876	XY	0.9957	[EUR] Arabian I	5030352	4051223	154344	1.8	0	1216	146212983	392	145	2966	5575	66	6587
S4771	211209_A01570_0026_AHYF3VDSX2	106.97	30.5	99.21	0.9007	XY	1	[EUR] Arabian I	5154880	4153791	160869	1.74	0.001	1143	285186029	455	147	2106	4764	68	5128
S4772	210904_A01522_0010_BHKJ7YDSX2	112.92	33.43	98.9	0.8964	XX	0.9917	[EUR] Arabian I	5324402	4285082	162088	1.87	0	1077	214784133	399	135	2362	5356	56	6482
S4773	210904_A01522_0010_BHKJ7YDSX2	116.34	34.64	99.04	0.9001	XX	1	[EUR] Arabian I	5135805	4132849	165556	1.73	0	1445	197537582	468	146	2502	5257	66	6315
S4774	210904_A01522_0010_BHKJ7YDSX2	123.53	36.47	98.7	0.8949	XX	1	[SAS] Eurasian	4976314	4002144	176301	1.53	0	1294	349261433	424	141	2600	5110	59	6219
S4775	210904_A01522_0010_BHKJ7YDSX2	121.98	35.93	98.76	0.894	XX	1	[EUR] Arabian I	5044757	4058114	171084	1.62	0	1459	270412118	461	132	2400	5104	59	6203
S4776	210904_A01522_0010_BHKJ7YDSX2	122.06	36.11	98.81	0.8966	XX	1	[EUR] Arabian I	5154622	4146402	163567	1.77	0	1431	189828929	457	140	2396	5264	64	6296
S4777	210904_A01522_0010_BHKJ7YDSX2	124.19	36.48	98.81	0.8986	XY	0.9963	[SAS] Eurasian	4953681	3984469	167094	1.57	0	1319	319569565	448	145	2532	5101	62	6159
S4778	210904_A01522_0010_BHKJ7YDSX2	143.33	42.12	98.82	0.8948	XY	0.9968	[EUR] Arabian I	5052092	4063601	159253	1.7	0	1418	199447009	496	155	2754	5428	90	6636
S4779	210905_A01463_0020_AHKJCNDSX2	110.83	32.78	98.89	0.9011	XX	1	[AMR] Arabian II	5105823	4108438	168831	1.69	0.001	1298	265708786	410	131	2242	5151	54	6358
S4780	210905_A01463_0020_AHKJCNDSX2	160.81	47.48	98.69	0.8959	XX	1	[EUR] Arabian I	5261223	4232464	158576	1.88	0.001	1208	133753941	496	168	2820	5816	78	7230
S4781	210905_A01463_0020_AHKJCNDSX2	130.42	38.14	98.79	0.8993	XY	0.9965	[EUR] Arabian I	5508555	4436426	146616	2.1	0.001	922	98742814	467	143	2602	5722	74	6992
S4782	210905_A01463_0020_AHKJCNDSX2	109.98	32.21	98.78	0.8959	XY	1	[EUR] Arabian I	5180833	4173633	156941	1.81	0.001	1318	178183407	419	144	2524	5179	68	6274
S4783	210905_A01463_0020_AHKJCNDSX2	109.6	32.56	98.76	0.8984	XX	0.9915	[EUR] Arabian I	5298505	4265557	160721	1.88	0.001	1190	183204954	440	136	2412	5355	43	6582
S4784	210905_A01463_0020_AHKJCNDSX2	112.21	32.97	98.71	0.894	XY	0.9959	[EUR] Arabian I	5435053	4376931	146733	2.1	0.001	896	103599683	438	147	2420	5452	73	6675
S4785	210905_A01463_0020_AHKJCNDSX2	120.22	35.58	98.84	0.8963	XX	0.9922	[EUR] Arabian I	5267218	4240983	157274	1.91	0.001	1153	131836301	454	140	2472	5459	56	6737
S4786	MERGED_AHH2WYDSX3-AHKJCNDSX2	112.18	32.75	98.47	0.8976	XY	0.9959	[EUR] Arabian I	4987663	4016734	161326	1.65	0	1326	224332782	443	143	2940	5487	68	6753
S4787	210905_A01463_0020_AHKJCNDSX2	137.38	40.08	98.74	0.8923	XX	0.9966	[EUR] Arabian I	5385807	4334854	156598	1.97	0.001	1067	140303733	436	140	2658	5654	55	6991
S4788	210905_A01463_0020_AHKJCNDSX2	103.8	30.51	98.84	0.896	XY	1	[AFR] African	5780414	4663087	141752	2.32	0.001	653	72772875	437	144	2344	5647	56	6746
S4789	210905_A01463_0020_AHKJCNDSX2	123.59	36.2	98.64	0.8932	XY	0.9962	[EUR] Arabian I	5119409	4119102	155550	1.8	0.001	1328	172206279	478	155	2690	5352	70	6610
S4790	210905_A01463_0020_AHKJCNDSX2	131.57	38.36	98.7	0.8949	XY	0.9965	[AMR] Arabian II	4847249	3896371	187168	1.29	0.001	1382	566431153	483	143	2592	5198	64	6537
S4791	210905_A01463_0020_AHKJCNDSX2	115.55	33.95	98.81	0.8982	XX	1	[AFR] African	5460395	4398509	161759	1.94	0.001	821	255128398	430	132	2462	5457	58	6715
S4792	210905_A01463_0020_AHKJCNDSX2	109.78	32.18	98.87	0.9021	XY	0.9958	[SAS] Eurasian	5111331	4115795	153972	1.83	0.001	1272	147224289	423	136	2406	5034	66	6186
S4793	210905_A01463_0020_AHKJCNDSX2	144.3	42.37	99.1	0.9027	XY	0.9936	[SAS] Eurasian	5337782	4298386	161653	1.78	0.001	900	308428653	490	147	2860	5765	64	7279
S4794	210905_A01463_0020_AHKJCNDSX2	126.2	37.12	98.77	0.8953	XX	0.9963	[SAS] Eurasian	5079546	4084089	168096	1.66	0.001	1410	220382207	475	144	2536	5248	67	6637
S4795	210905_A01463_0020_AHKJCNDSX2	117.47	34.75	98.76	0.8953	XX	0.9919	[EUR] Arabian I	5374757	4327736	155073	2	0.001	1072	121734355	444	152	2380	5491	73	6764
S4796	210905_A01463_0020_AHKJCNDSX2	150.14	43.86	98.77	0.8965	XY	1	[AMR] Arabian II	5231493	4209544	152887	1.88	0.001	1137	139872564	522	153	2868	5629	88	7204
S4797	210905_A01463_0020_AHKJCNDSX2	189.45	54.95	98.95	0.9021	XY	0.9976	[EUR] Arabian I	5047088	4057379	162162	1.64	0.001	1416	234640649	514	162	3174	5817	92	7635
S4798	210905_A01463_0020_AHKJCNDSX2	144.99	42.62	98.82	0.8953	XY	0.9968	[SAS] Eurasian	5138190	4133283	154244	1.83	0.001	1234	155190446	458	139	2890	5650	77	7020
S4799	210905_A01463_0020_AHKJCNDSX2	156.61	45.31	98.73	0.8972	XYY	0.9643	[SAS] Eurasian	4993554	4012928	175750	1.54	0.001	1303	283806350	464	139	2870	5598	91	7114
S4800	210905_A01463_0020_AHKJCNDSX2	146.61	43.06	98.8	0.894	XY	1	[AMR] Arabian II	5113737	4113555	155402	1.79	0.001	1275	139583795	463	163	2734	5510	64	6956
S4801	210905_A01463_0021_BHKJ7MDSX2	110.6	32.42	98.83	0.8983	XY	0.9979	[AFR] African	5645150	4552686	143923	2.24	0.001	720	83076806	421	156	2494	5661	74	6715
S4802	210905_A01463_0021_BHKJ7MDSX2	131.74	38.44	98.98	0.9031	XY	0.9965	[SAS] Eurasian	5096834	4100361	157801	1.77	0.001	1275	192168841	453	130	2568	5362	68	6734
S4803	210905_A01463_0021_BHKJ7MDSX2	131.1	38.33	98.98	0.9019	XY	1	[SAS] Eurasian	5468735	4404187	148010	2.08	0.001	911	117382872	459	141	2640	5789	82	7102
S4804	211207_A01469_0066_AHV5GLDSX2	130.42	37.03	99.07	0.8964	XY	1	[SAS] Eurasian	5349514	4309801	149245	2.01	0.001	1053	120377716	443	136	2390	5302	74	6271
S4805	211207_A01469_0066_AHV5GLDSX2	115.69	33.02	99.11	0.8985	XY	0.9961	[EUR] Arabian I	5040527	4060849	162748	1.66	0.001	1492	238699311	468	136	2322	4936	59	5552
S4806	210905_A01463_0021_BHKJ7MDSX2	145.28	42.54	99.02	0.9033	XX	0.9936	[SAS] Eurasian	5140352	4133293	161274	1.79	0.001	1345	159146422	442	150	2892	5620	70	7072
S4807	211207_A01469_0066_AHV5GLDSX2	135.99	38.63	99.02	0.8929	XY	1	[EUR] Arabian I	5352644	4311870	149439	2	0.001	1023	114450667	410	139	2628	5319	71	6462
S4808	210905_A01463_0021_BHKJ7MDSX2	130.47	38.53	98.97	0.8979	XX	1	[SAS] Eurasian	5152855	4146070	163705	1.76	0.001	1400	161175597	436	151	2874	5530	48	6720
S4809	211207_A01469_0066_AHV5GLDSX2	141.65	40.26	98.99	0.8878	XY	0.9968	[EUR] Arabian I	5038401	4054068	160889	1.66	0.002	1537	205268788	441	136	2482	5147	69	6075
S4810	211207_A01469_0066_AHV5GLDSX2	114.47	32.61	99.11	0.8994	XY	0.9921	[AMR] Arabian II	5019427	4041256	167840	1.6	0.01	1285	321427104	413	129	2216	4795	62	5641
S4811	210905_A01463_0021_BHKJ7MDSX2	134.61	39.24	98.82	0.8969	XY	1	[EUR] Arabian I	5093163	4096046	158909	1.73	0.001	1363	199860197	432	141	2710	5357	74	6681
S4812	210905_A01463_0021_BHKJ7MDSX2	148.29	43.28	98.79	0.8959	XY	1	[EUR] Arabian I	5116402	4114604	153126	1.83	0.001	1277	149135931	447	156	2812	5643	88	6807
S4813	210905_A01505_0013_AHKJKVDSX2	156.59	44.63	98.37	0.8855	XY	0.994	[EUR] Arabian I	5267944	4240093	151007	1.92	0.009	1120	140030250	529	156	2806	5707	77	7080
S4814	210905_A01505_0013_AHKJKVDSX2	144.12	41.23	98.52	0.8869	XX	1	[EUR] Arabian I	5100002	4101730	167331	1.68	0.001	1472	225292071	474	133	2736	5387	71	6742
S4815	210905_A01505_0013_AHKJKVDSX2	146.49	42.05	98.35	0.8838	XY	0.4873	[SAS] Eurasian	5053547	4063060	157930	1.72	0.001	1419	181410883	487	146	2602	5472	71	6853
S4816	210905_A01505_0013_AHKJKVDSX2	128.88	37.05	98.36	0.8866	XX	1	[AFR] African	5562353	4483712	151860	2.14	0.001	832	91804347	451	159	2664	5724	61	6929
S4817	210905_A01505_0013_AHKJKVDSX2	129.74	36.73	98.35	0.8894	XY	0.9964	[EUR] Arabian I	4995714	4019932	172169	1.53	0.001	1253	436764680	473	148	2538	5171	84	6309
S4818	210905_A01505_0013_AHKJKVDSX2	106.52	30.81	98.77	0.8962	XY	0.9957	[SAS] Eurasian	5414574	4362627	146848	2.1	0.001	968	101619877	396	129	2346	5314	71	6417
S4819	210905_A01505_0013_AHKJKVDSX2	114.44	32.71	98.36	0.8897	XX	0.9959	[EUR] Arabian I	5023046	4040734	177117	1.54	0.001	1342	353467416	435	130	2480	5019	64	6290
S4820	210905_A01505_0013_AHKJKVDSX2	108.65	30.93	98.51	0.8948	XX	0.9956	[EUR] Arabian I	5032496	4047909	174023	1.59	0.001	1388	326387326	449	137	2372	4981	62	6102
S4821	210905_A01505_0013_AHKJKVDSX2	114.26	33.33	98.74	0.8965	XX	0.9918	[SAS] Eurasian	5089788	4095003	166766	1.68	0.001	1391	223499387	406	133	2254	5059	63	6175
S4822	210905_A01505_0013_AHKJKVDSX2	133.85	38.69	98.52	0.8916	XX	1	[EUR] Arabian I	5043749	4053185	170520	1.62	0.001	1334	305828527	460	141	2612	5392	60	6725
S4823	210905_A01505_0013_AHKJKVDSX2	145.85	41.88	98.58	0.8937	XX	1	[AMR] Arabian II	5416227	4358857	153162	2.05	0.001	930	134863208	482	153	2772	5841	67	7316
S4824	210905_A01505_0013_AHKJKVDSX2	108.97	31.76	98.79	0.8986	XX	0.9914	[AFR] African	5606552	4518927	151933	2.17	0.001	833	92020352	424	150	2408	5550	59	7003
S4825	210905_A01505_0013_AHKJKVDSX2	121.08	34.81	98.52	0.8933	XY	1	[EUR] Arabian I	5043086	4056625	160377	1.7	0.001	1375	209720586	447	147	2620	5113	79	6412
S4826	210905_A01505_0013_AHKJKVDSX2	108.28	30.78	98.17	0.8791	XY	0.9957	[EUR] Arabian I	5037385	4057204	170535	1.59	0.001	1273	369414835	413	139	2348	4940	73	6008
S4827	210905_A01505_0013_AHKJKVDSX2	118.1	33.81	98.56	0.8895	XX	1	[EUR] Arabian I	5287868	4256145	158768	1.9	0.001	1252	144885119	404	123	2536	5357	50	6509
S4828	211207_A01469_0066_AHV5GLDSX2	102.08	28.92	99.02	0.8981	XY	0.9978	[EUR] Arabian I	5168866	4165698	153367	1.86	0.001	1182	142633943	410	138	2104	4640	56	5015
S4829	210905_A01505_0013_AHKJKVDSX2	118.41	34.16	98.58	0.8931	XX	0.996	[EUR] Arabian I	5250080	4225582	159426	1.87	0.001	1232	162701340	448	129	2510	5159	53	6303
S4830	211207_A01469_0067_BHYCCWDSX2	114.5	31.93	99.07	0.8964	XY	1	[EUR] Arabian I	4960076	3992492	168035	1.55	0.015	1296	313164386	425	134	2164	4643	48	5071
S4831	210905_A01505_0013_AHKJKVDSX2	111.38	31.92	98.41	0.89	XY	1	[EUR] Arabian I	5040629	4058740	163809	1.67	0.001	1380	250157193	429	136	2310	5080	67	6186
S4832	210905_A01505_0013_AHKJKVDSX2	107.91	31.13	98.77	0.8923	XY	0.9957	[EUR] Arabian I	5192927	4181607	152628	1.9	0.001	1164	139841110	459	129	2420	5102	69	6289
S4833	210905_A01505_0013_AHKJKVDSX2	112.03	32.44	98.74	0.8947	XX	1	[EUR] Arabian I	5048371	4061957	168455	1.67	0.001	1465	218902274	461	129	2464	5010	57	6096
S4834	210905_A01505_0013_AHKJKVDSX2	125.16	35.61	98.51	0.8902	XY	0.9963	[EUR] Arabian I	5008118	4026162	164785	1.62	0.001	1248	291325766	466	135	2404	5015	62	6251
S4835	210905_A01505_0013_AHKJKVDSX2	131.08	37.17	98.32	0.8863	XX	0.9855	[EUR] Arabian I	4881330	3924397	190731	1.34	0.001	1223	562131221	468	127	2484	4923	53	6050
S4836	210905_A01505_0013_AHKJKVDSX2	119.54	34.28	98.63	0.8933	XY	0.9961	[EUR] Arabian I	5016244	4037557	163062	1.65	0.001	1430	241311730	518	142	2374	5003	67	6069
S4837	210905_A01513_0010_AHKHWTDSX2	135.26	40.32	99.18	0.9106	XX	1	[EUR] Arabian I	5168883	4157116	161697	1.79	0.001	1270	173812529	468	134	2812	5299	61	6389
S4838	210905_A01513_0010_AHKHWTDSX2	130.98	38.91	99.05	0.9068	XX	0.993	[EUR] Arabian I	4985163	4008651	180640	1.48	0.001	1284	421778873	439	151	2432	5009	49	6091
S4839	210905_A01513_0010_AHKHWTDSX2	141.83	41.59	99.14	0.9084	XY	0.9968	[EUR] Arabian I	4987347	4010600	170380	1.53	0.001	1332	356235288	491	151	2714	5292	68	6729
S4840	210905_A01513_0010_AHKHWTDSX2	154.75	45.39	99.2	0.9156	XX	1	[EUR] Arabian I	4933057	3964083	181198	1.44	0.001	1345	426860183	480	139	2812	5199	67	6531
S4841	210905_A01513_0010_AHKHWTDSX2	134.02	39.45	99.11	0.9039	XY	0.9932	[EUR] Arabian I	5131166	4126880	155769	1.79	0.001	1277	177986413	462	148	2568	5333	65	6642
S4842	210905_A01513_0010_AHKHWTDSX2	127.21	37.89	99.11	0.9074	XY	0.9982	[EUR] Arabian I	4971616	3998494	165133	1.6	0.001	1329	291077696	465	138	2614	5027	60	5925
S4843	210905_A01513_0010_AHKHWTDSX2	105.01	31.21	98.93	0.9053	XX	1	[EUR] Arabian I	4899909	3943203	184363	1.4	0.001	1365	494451399	451	151	2248	4550	53	5258
S4844	210905_A01513_0010_AHKHWTDSX2	143.26	42.58	99.14	0.9037	XX	0.9935	[EUR] Arabian I	5488194	4419849	151072	2.1	0.001	919	109641938	468	158	2768	5715	60	7305
S4845	210905_A01513_0010_AHKHWTDSX2	119.59	35.41	99.14	0.9025	XX	1	[EUR] Arabian I	5132176	4129817	166882	1.7	0.001	1379	244500297	455	152	2490	5175	51	6510
S4846	210905_A01513_0010_AHKHWTDSX2	116.45	34.76	99.08	0.9064	XX	0.992	[EUR] Arabian I	5048140	4061546	170294	1.64	0.001	1360	286074788	453	149	2444	5158	68	6322
S4847	210905_A01513_0010_AHKHWTDSX2	104.71	31.3	99.03	0.9063	XX	1	[EUR] Arabian I	5178212	4170704	161229	1.82	0.001	1332	157036538	400	135	2292	4970	53	6091
S4848	210905_A01513_0010_AHKHWTDSX2	125.05	36.77	99.07	0.902	XY	1	[EUR] Arabian I	5032199	4049290	166048	1.62	0.001	1245	328979442	413	150	2602	5151	67	6454
S4849	210905_A01513_0010_AHKHWTDSX2	108.89	32.03	98.96	0.9011	XY	1	[AMR] Arabian II	5007420	4031060	166190	1.6	0.001	1209	335200557	417	144	2370	4878	59	6067
S4850	210905_A01505_0014_BHKJJ3DSX2	158.13	46.48	98.93	0.9019	XY	0.9971	[AFR] African	5608224	4515832	142567	2.22	0.001	723	81514187	500	146	2936	6143	76	7587
S4851	210905_A01505_0014_BHKJJ3DSX2	136.39	40.08	98.92	0.8995	XY	0.9932	[AMR] Arabian II	4863368	3907816	178462	1.39	0.001	1249	495924720	500	144	2612	5139	71	6512
S4852	210905_A01505_0014_BHKJJ3DSX2	101.32	29.69	98.76	0.8966	XY	0.9954	[EUR] Arabian I	5013933	4035767	162842	1.66	0.001	1407	253687761	428	131	2250	4768	64	5791
S4853	210905_A01505_0014_BHKJJ3DSX2	100.78	29.64	98.87	0.8995	XY	0.9954	[AMR] Arabian II	5054729	4070081	157761	1.76	0.001	1335	155661001	443	129	2238	4940	68	5846
S4854	210905_A01505_0014_BHKJJ3DSX2	107.37	31.8	98.91	0.8979	XY	0.9957	[EUR] Arabian I	4996430	4019964	166356	1.6	0.001	1499	287555706	447	128	2390	4935	65	5956
S4855	210905_A01505_0014_BHKJJ3DSX2	129.94	37.98	98.95	0.9084	XY	1	[EUR] Arabian I	5072908	4079018	159998	1.71	0.001	1443	205753996	490	153	2732	5452	67	6396
S4856	210905_A01505_0014_BHKJJ3DSX2	153.34	44.58	98.85	0.8963	XY	0.997	[EUR] Arabian I	5008390	4026625	164329	1.62	0.001	1418	290312639	492	155	3030	5378	90	6726
S4857	210905_A01505_0014_BHKJJ3DSX2	107.75	31.92	98.92	0.8997	XX	0.9913	[AFR] African	5855844	4725519	140808	2.49	0.001	483	39463631	431	157	2446	5617	68	6905
S4858	210905_A01505_0014_BHKJJ3DSX2	176.73	52.14	98.91	0.9046	XX	0.9947	[SAS] Eurasian	5129414	4126193	162433	1.75	0.001	1354	158292153	542	152	3098	5667	65	7085
S4859	210905_A01505_0014_BHKJJ3DSX2	139.54	40.89	98.93	0.9047	XY	1	[EUR] Arabian I	5162875	4150885	153150	1.85	0.001	1333	151852145	426	143	2728	5470	69	6809
S4860	210905_A01505_0014_BHKJJ3DSX2	151.62	44.07	98.96	0.9086	XY	0.997	[EUR] Arabian I	5183346	4169531	155248	1.8	0.001	1253	162914540	509	152	2680	5475	68	6956
S4861	210905_A01505_0014_BHKJJ3DSX2	162.26	47.95	99.14	0.909	XY	1	[EUR] Arabian I	5090488	4091793	158117	1.72	0.001	1339	222019094	489	154	2984	5640	83	7175
S4862	210905_A01505_0014_BHKJJ3DSX2	115.05	33.41	98.52	0.8848	XY	0.9959	[EUR] Arabian I	5044143	4060656	160711	1.71	0.001	1407	211900390	413	154	2476	5148	60	6359
S4863	210905_A01505_0014_BHKJJ3DSX2	125.49	37.08	98.81	0.8963	XX	0.9925	[EUR] Arabian I	5105622	4107065	162471	1.76	0.001	1338	172326734	446	157	2524	5306	71	6268
S4864	210905_A01505_0014_BHKJJ3DSX2	139.63	41.04	98.61	0.8895	XX	0.9932	[SAS] Eurasian	5124075	4121379	159602	1.81	0.001	1330	144034981	464	150	2736	5347	60	6446
S4865	210905_A01505_0014_BHKJJ3DSX2	167.47	48.63	98.87	0.8974	XY	0.9972	[SAS] Eurasian	5082418	4086993	156632	1.75	0.001	1272	177080741	497	144	3114	5572	74	6873
S4866	210905_A01505_0014_BHKJJ3DSX2	136.73	40.07	98.81	0.8919	XY	0.9966	[EUR] Arabian I	5160086	4150531	156134	1.8	0.001	1343	169657932	454	159	2608	5555	72	6878
S4867	210905_A01505_0014_BHKJJ3DSX2	134.85	39.09	98.7	0.8921	XY	0.9948	[EUR] Arabian I	4806292	3863794	192305	1.22	0.001	1328	651528304	467	153	2526	5115	56	6241
S4868	210905_A01505_0014_BHKJJ3DSX2	126.72	36.96	98.67	0.8966	XX	0.9889	[EUR] Arabian I	5284001	4256303	157715	1.9	0.001	1150	139860539	430	130	2406	5209	54	6191
S4869	210905_A01505_0014_BHKJJ3DSX2	115.81	34.22	98.78	0.893	XY	0.996	[EUR] Arabian I	5081694	4090542	159728	1.72	0.001	1450	193559733	452	152	2332	5062	75	6129
S4870	210905_A01513_0010_AHKHWTDSX2	125.48	36.87	98.84	0.8929	XY	0.9963	[EUR] Arabian I	5214261	4198482	153338	1.87	0.001	1173	148814376	452	147	2558	5353	48	6536
S4871	210905_A01513_0010_AHKHWTDSX2	143.33	42.27	99.09	0.9022	XY	0.9968	[EUR] Arabian I	5103226	4103976	156014	1.77	0.001	1332	190388504	481	151	2778	5514	71	6878
S4872	210905_A01513_0010_AHKHWTDSX2	138.96	40.98	99.02	0.9018	XY	0.9967	[EUR] Arabian I	5185955	4173249	153404	1.84	0.001	1239	151532812	483	159	2598	5431	56	6375
S4873	210905_A01513_0010_AHKHWTDSX2	138.64	41.15	99	0.9006	XY	1	[SAS] Eurasian	4965189	3993629	171852	1.5	0.001	1322	382090790	507	158	2842	5225	78	6607
S4874	210905_A01513_0010_AHKHWTDSX2	164.45	48.34	98.85	0.8901	XY	0.9972	[EUR] Arabian I	5104715	4105501	155901	1.77	0.001	1290	194846891	451	157	3044	5567	81	7078
S4875	210905_A01513_0010_AHKHWTDSX2	163.08	48.35	98.89	0.897	XX	1	[EUR] Arabian I	5132362	4125282	163767	1.73	0.001	1478	183272396	482	153	2866	5656	59	7229
S4876	210905_A01513_0010_AHKHWTDSX2	140.24	41.26	99.07	0.9032	XY	1	[EUR] Arabian I	5010526	4028991	164457	1.6	0.001	1468	283766596	474	158	2582	5246	59	6369
S4877	210905_A01513_0010_AHKHWTDSX2	121.91	36.37	98.94	0.8969	XX	0.9924	[EUR] Arabian I	5001033	4022666	178543	1.51	0.001	1480	354525199	450	159	2596	5112	58	6362
S4878	211209_A01570_0027_BHY7NWDSX2	137.94	39.73	99.1	0.903	XY	0.9967	[EUR] Arabian I	5016640	4033649	163386	1.64	0.001	1357	289144920	463	139	2498	5058	61	5798
S4879	211207_A01469_0067_BHYCCWDSX2	130.94	36.7	99.14	0.8995	XX	0.993	[AFR] African	5741331	4633323	151538	2.22	0.006	766	90397224	426	135	2260	5468	45	5819
S4880	211207_A01469_0067_BHYCCWDSX2	156.42	43.59	99.1	0.8897	XY	0.9913	[EUR] Arabian I	5112284	4114792	171940	1.56	0.006	1023	445695991	466	141	2522	5128	63	5846
S4881	210905_A01513_0010_AHKHWTDSX2	143.5	42.32	99.04	0.9005	XX	1	[AMR] Arabian II	4921417	3957272	182928	1.41	0.001	1300	470783049	456	138	2608	5229	59	6624
S4882	211207_A01469_0067_BHYCCWDSX2	137.1	38.57	99.1	0.8974	XX	0.9933	[SAS] Eurasian	5176948	4168528	160953	1.8	0.004	1317	147528072	476	153	2456	5068	62	5613
S4883	211207_A01469_0067_BHYCCWDSX2	117.39	33.18	99.05	0.8984	XX	0.9921	[SAS] Eurasian	5144668	4144448	159453	1.84	0.001	1280	137401309	438	133	2240	4699	55	5108
S4884	211209_A01570_0027_BHY7NWDSX2	112.18	32.51	98.96	0.9026	XY	1	[SAS] Eurasian	5109623	4114299	155185	1.8	0.001	1320	151590336	411	138	2238	4832	62	5392
S4885	211207_A01469_0067_BHYCCWDSX2	103.35	28.66	99.14	0.9007	XY	1	[EUR] Arabian I	5463815	4408874	148830	2.07	0.001	987	113868341	414	138	2132	4914	57	5065
S4886	211207_A01469_0067_BHYCCWDSX2	100.43	28.47	99	0.8953	XX	0.9907	[EUR] Arabian I	5245366	4230094	159114	1.9	0.012	1089	127321939	408	133	2018	4749	53	4870
S4887	211207_A01469_0067_BHYCCWDSX2	132.32	37.34	99.1	0.8923	XX	1	[EUR] Arabian I	5270329	4246341	161037	1.85	0.001	1150	165418358	476	146	2400	5211	59	6140
S4888	210905_A01513_0009_BHKHYVDSX2	97.59	28.93	99	0.9061	XX	0.9858	[EUR] Arabian I	5317813	4288425	162592	1.88	0.001	917	220624800	421	132	2094	4909	52	5823
S4889	210905_A01513_0009_BHKHYVDSX2	98.14	29	99.06	0.9155	XY	0.9931	[AFR] African	5760235	4649638	150913	2.15	0.001	686	139790795	382	131	2334	5251	56	5713
S4890	210905_A01513_0009_BHKHYVDSX2	124.57	36.75	99.03	0.9047	XY	0.9963	[SAS] Eurasian	5142597	4138885	151844	1.87	0.001	1227	127388740	423	147	2464	5326	77	6684
S4891	210905_A01513_0009_BHKHYVDSX2	115.58	34.42	99.01	0.8999	XX	0.9919	[EUR] Arabian I	5092056	4098618	164129	1.73	0.001	1359	174166071	450	146	2462	5149	68	6256
S4892	210905_A01513_0009_BHKHYVDSX2	112.63	33.37	98.98	0.9069	XX	0.9917	[SAS] Eurasian	5163674	4156576	173233	1.65	0.001	1046	348681148	441	146	2438	5188	57	6345
S4893	210905_A01513_0009_BHKHYVDSX2	163.32	48.07	99.04	0.9048	XX	0.9858	[SAS] Eurasian	5161750	4151922	159909	1.79	0.001	1340	159745393	518	152	2868	5442	87	6944
S4894	MERGED_AHH2WYDSX3-BHKHYVDSX2	108.27	32.13	98.69	0.8974	XX	1	[EUR] Arabian I	4941551	3978179	178168	1.48	0	1321	386904743	402	131	2862	5386	55	6537
S4895	210905_A01513_0009_BHKHYVDSX2	134.09	39.59	98.89	0.9016	XY	0.9966	[EAS] East Asian	5020930	4038106	174160	1.51	0.001	1281	437305391	480	161	2742	5439	81	6622
S4896	210905_A01513_0009_BHKHYVDSX2	114.85	33.71	98.89	0.9033	XY	0.9864	[EUR] Arabian I	5191391	4183304	154245	1.85	0.001	1273	158595876	489	136	2266	4973	51	5755
S4897	210905_A01513_0009_BHKHYVDSX2	135.78	39.97	99.04	0.9057	XY	1	[SAS] Eurasian	5098868	4101408	154956	1.79	0.001	1306	154800584	442	154	2642	5406	70	6713
S4898	210905_A01513_0009_BHKHYVDSX2	131.14	38.68	98.97	0.9024	XX	1	[SAS] Eurasian	5174608	4164294	158778	1.84	0.001	1195	132944077	475	162	2610	5373	65	6620
S4899	210905_A01513_0009_BHKHYVDSX2	144.28	42.87	98.95	0.9028	XX	0.9935	[EUR] Arabian I	5104620	4104229	171931	1.62	0.001	1450	306432439	482	149	2678	5541	72	6906
S4900	MERGED_AHH5CKDSX3-BHKHYVDSX2	109.83	32.56	98.85	0.9051	XX	0.9752	[AMR] Arabian II	4872585	3925681	175436	1.5	0	1404	346052509	371	141	2700	5016	59	5965
S4901	210905_A01513_0009_BHKHYVDSX2	151.79	45.07	99.1	0.9102	XX	0.994	[SAS] Eurasian	4956576	3985558	185351	1.41	0.001	1100	517038947	600	149	2780	5081	60	6157
S4902	210905_A01513_0009_BHKHYVDSX2	191.16	56.11	99.16	0.9105	XY	1	[EUR] Arabian I	5170735	4157571	155107	1.81	0.001	1265	164564482	500	151	3328	5957	68	7757
S4903	210905_A01513_0009_BHKHYVDSX2	143.05	42.69	99.09	0.9028	XX	1	[EUR] Arabian I	5107326	4107041	167095	1.69	0.001	1380	227670371	489	144	2690	5403	65	6824
S4904	210905_A01513_0009_BHKHYVDSX2	139.94	41.41	98.98	0.9085	XX	1	[SAS] Eurasian	5206023	4188254	159913	1.83	0.001	1207	142695308	457	143	2664	5519	56	7014
S4905	210905_A01513_0009_BHKHYVDSX2	140.89	41.25	99.01	0.9087	XY	0.9935	[SAS] Eurasian	5194500	4180005	157469	1.8	0.001	950	246303370	496	151	2720	5452	73	6776
S4906	210905_A01513_0009_BHKHYVDSX2	144.36	43.22	98.99	0.9024	XX	1	[SAS] Eurasian	4903992	3939947	184614	1.39	0.001	1279	482246481	488	150	2948	5170	75	6673
S4907	210905_A01514_0008_AHKHWLDSX2	131.59	38.36	98.84	0.8918	XY	1	[AMR] Arabian II	5241239	4220544	150475	1.93	0.001	1161	133580046	453	143	2460	5404	73	6639
S4908	210905_A01514_0008_AHKHWLDSX2	155.6	45.86	98.98	0.9005	XY	1	[EUR] Arabian I	4889942	3927728	176561	1.4	0.001	1451	435474842	479	148	2796	5368	77	6817
S4909	210905_A01514_0008_AHKHWLDSX2	157.33	46.51	98.85	0.8961	XX	1	[EAS] East Asian	5269925	4238416	154299	1.94	0.001	1114	117845569	467	149	2910	5712	80	7168
S4910	210905_A01514_0008_AHKHWLDSX2	154.2	45.14	98.57	0.8855	XX	0.9939	[EUR] Arabian I	5511809	4437196	156485	2.04	0.001	959	151069056	477	145	2832	5901	66	7203
S4911	210905_A01514_0008_AHKHWLDSX2	143.85	42.21	98.59	0.889	XX	0.9934	[SAS] Eurasian	5134628	4129185	160337	1.8	0.001	1286	146957261	484	147	2502	5334	68	6619
S4912	210905_A01514_0008_AHKHWLDSX2	136.43	40.28	98.94	0.8983	XX	1	[SAS] Eurasian	5189992	4175203	159994	1.83	0.001	1265	148005127	476	146	2468	5400	61	6672
S4913	210905_A01514_0008_AHKHWLDSX2	115.93	34.31	99	0.9069	XX	0.9843	[EUR] Arabian I	5041700	4057842	173425	1.58	0.001	1590	315795796	482	141	2378	4736	47	5772
S4914	210905_A01514_0008_AHKHWLDSX2	120.85	35.68	98.87	0.8983	XX	0.9923	[EUR] Arabian I	5224284	4205541	160094	1.85	0.001	1238	144039434	435	143	2450	5271	67	6252
S4915	210905_A01514_0008_AHKHWLDSX2	123.02	36.09	98.81	0.8977	XX	0.9847	[EUR] Arabian I	5288141	4256026	161753	1.85	0.001	1189	182611186	453	149	2432	5414	56	6407
S4916	210905_A01514_0008_AHKHWLDSX2	136.06	39.64	99.05	0.9046	XY	0.9932	[EUR] Arabian I	5254145	4228695	152886	1.89	0.001	1188	153670382	459	138	2588	5479	65	6669
S4917	210905_A01514_0008_AHKHWLDSX2	137.47	40.08	98.92	0.8985	XX	0.9932	[SAS] Eurasian	5175985	4161839	160927	1.82	0.001	1286	149160748	411	157	2594	5564	59	7197
S4918	210905_A01514_0008_AHKHWLDSX2	149.56	43.66	98.99	0.8997	XY	0.9938	[AMR] Arabian II	5093945	4096350	161847	1.68	0.001	1219	279538243	509	156	2834	5393	68	6756
S4919	210905_A01514_0008_AHKHWLDSX2	125.08	37.11	98.99	0.9015	XX	0.9851	[EUR] Arabian I	5452116	4391090	153094	2.05	0.001	991	115039720	476	157	2476	5467	63	6380
S4920	210905_A01514_0008_AHKHWLDSX2	125.93	37.26	98.94	0.898	XX	0.9926	[EUR] Arabian I	5221563	4202230	163859	1.79	0.001	1341	208018832	474	145	2496	5344	53	6397
S4921	210905_A01514_0008_AHKHWLDSX2	117.9	34.66	99.1	0.9037	XX	0.996	[EUR] Arabian I	5209541	4192667	157829	1.88	0.002	1206	136415523	447	143	2432	5243	57	6296
S4922	210905_A01514_0007_BHKJFYDSX2	118.87	34.98	98.87	0.8815	XY	0.9961	[SAS] Eurasian	5062168	4073712	158778	1.73	0.001	1451	178062024	416	143	2418	4973	65	5980
S4923	210905_A01514_0007_BHKJFYDSX2	141.96	41.55	98.88	0.8823	XY	0.9935	[EUR] Arabian I	4946187	3978751	181282	1.38	0.001	1318	507507358	454	145	2656	5235	69	6248
S4924	210905_A01514_0007_BHKJFYDSX2	122.24	36.24	98.74	0.8779	XX	1	[EUR] Arabian I	5048067	4060987	171037	1.61	0.001	1422	254474280	444	136	2424	4936	74	5973
S4925	210905_A01514_0007_BHKJFYDSX2	128.46	37.92	98.77	0.8786	XY	0.9964	[EUR] Arabian I	5045548	4059020	161463	1.67	0.001	1486	226065016	472	145	2538	5191	71	6111
S4926	210905_A01514_0007_BHKJFYDSX2	117.38	34.45	98.74	0.8847	XX	1	[SAS] Eurasian	5180979	4170124	160698	1.82	0.001	1256	154554050	429	140	2362	5220	60	6103
S4927	210905_A01514_0007_BHKJFYDSX2	137.65	40.51	98.88	0.8824	XY	1	[EUR] Arabian I	4882467	3926675	178858	1.4	0.001	1319	495391337	480	140	2730	5110	64	6156
S4928	210905_A01514_0007_BHKJFYDSX2	100.19	29.63	98.86	0.8829	XX	0.9953	[EUR] Arabian I	5121232	4127280	166730	1.74	0.001	1375	209078369	428	129	2156	4879	53	5714
S4929	210905_A01514_0007_BHKJFYDSX2	127.98	37.57	98.83	0.8809	XY	0.9964	[EUR] Arabian I	5340769	4301228	147764	2.03	0.001	1041	117516558	471	144	2530	5356	73	6510
S4930	210905_A01514_0007_BHKJFYDSX2	133.37	39.01	98.94	0.8839	XY	0.9931	[EUR] Arabian I	5044822	4058168	163913	1.64	0.001	1420	267714056	466	152	2650	5195	71	6260
S4931	210905_A01514_0007_BHKJFYDSX2	124.76	36.69	98.85	0.8843	XX	0.9925	[EUR] Arabian I	5081027	4088948	173483	1.61	0.001	1218	332580298	464	152	2470	5183	61	6157
S4932	210905_A01514_0007_BHKJFYDSX2	121.76	35.56	98.85	0.8881	XY	0.9962	[EUR] Arabian I	4882015	3926064	176907	1.41	0.001	1362	461400853	440	144	2434	4985	64	5913
S4933	210905_A01514_0007_BHKJFYDSX2	103.77	30.66	98.83	0.8795	XY	0.9911	[AMR] Arabian II	5009958	4034867	167824	1.59	0.001	1202	339474106	426	134	2306	4880	67	5659
S4934	210905_A01514_0007_BHKJFYDSX2	118.11	34.74	98.8	0.8831	XY	1	[SAS] Eurasian	4961358	3992966	167291	1.57	0.001	1304	300474324	437	122	2364	4875	60	5827
S4935	210905_A01514_0007_BHKJFYDSX2	117.75	34.72	98.78	0.8828	XX	1	[EAS] East Asian	4995537	4017690	182530	1.44	0.001	2299	369420456	440	137	2306	4996	58	5946
S4936	210905_A01514_0007_BHKJFYDSX2	116.62	34.3	98.95	0.8798	XY	0.9921	[AFR] African	5579761	4500048	146659	2.15	0.001	798	104670886	462	127	2416	5486	55	6481
S4937	210905_A01514_0007_BHKJFYDSX2	132.81	39.33	98.68	0.8776	XX	0.9965	[EAS] East Asian	5274183	4244971	154517	1.95	0.001	1056	117333139	461	143	2512	5466	60	6391
S4938	210905_A01514_0007_BHKJFYDSX2	113.39	33.29	98.7	0.8767	XY	1	[EUR] Arabian I	5058904	4073864	158041	1.76	0.001	1282	166719166	452	136	2324	4957	58	5777
S4939	210905_A01514_0007_BHKJFYDSX2	124.59	36.51	98.92	0.8862	XY	0.9963	[EUR] Arabian I	4971840	4000288	166682	1.57	0.001	1468	315561212	468	131	2484	4984	61	5960
S4940	210905_A01514_0007_BHKJFYDSX2	105.7	31.36	98.72	0.8806	XX	0.9911	[EUR] Arabian I	4962146	3994596	179153	1.5	0.001	1325	390707979	452	145	2228	4814	65	5592
S4941	210905_A01514_0007_BHKJFYDSX2	125.24	37.04	98.96	0.8804	XX	0.9963	[SAS] Eurasian	5162818	4156990	161237	1.81	0.001	1331	157208126	424	137	2418	5178	51	6123
S4942	210905_A01514_0007_BHKJFYDSX2	119.17	34.87	98.97	0.8854	XY	0.9922	[SAS] Eurasian	5030858	4049205	157490	1.74	0.001	1416	175726761	425	137	2400	5087	66	5921
S4943	210905_A01514_0007_BHKJFYDSX2	112.61	33.17	98.94	0.8899	XX	0.9836	[EUR] Arabian I	5278264	4251032	170437	1.74	0.001	954	340518589	435	126	2434	4904	61	5953
S4944	210905_A01514_0007_BHKJFYDSX2	125.99	36.91	98.74	0.8814	XX	0.9963	[AFR] African	5605810	4518821	151499	2.15	0.001	872	96260875	451	147	2554	5687	61	6618
S4945	210905_A01514_0007_BHKJFYDSX2	128.16	37.54	98.86	0.8804	XY	1	[EUR] Arabian I	4965089	3994714	170094	1.54	0.001	1438	360197010	485	154	2502	4974	62	6115
S4946	210905_A01513_0009_BHKHYVDSX2	122.49	36.31	99.08	0.9052	XY	0.9962	[SAS] Eurasian	5069971	4079159	156138	1.77	0.001	1381	162266395	446	143	2620	5226	75	6415
S4947	210905_A01513_0009_BHKHYVDSX2	172.17	51.29	99.04	0.9077	XX	0.9892	[EUR] Arabian I	4993853	4013309	177708	1.49	0.001	1263	386941686	495	152	3004	5588	70	7217
S4948	210905_A01513_0009_BHKHYVDSX2	154.94	45.57	99.02	0.9082	XY	1	[SAS] Eurasian	5278805	4246921	147619	1.99	0.001	1083	122811986	460	156	2948	5663	80	7318
S4949	210905_A01513_0009_BHKHYVDSX2	129.18	38.19	99.04	0.9055	XY	0.9965	[EUR] Arabian I	5160336	4151283	152998	1.85	0.001	1172	140367711	485	144	2636	5334	77	6598
S4950	210905_A01515_0006_AHKJCKDSX2	126.57	37.28	99.15	0.9064	XY	1	[SAS] Eurasian	5337807	4298411	150299	1.95	0.001	1091	122562412	442	152	2646	5450	73	6594
S4951	210905_A01515_0006_AHKJCKDSX2	146.74	43.12	99.07	0.9031	XY	0.9937	[SAS] Eurasian	5055014	4065479	162631	1.64	0.001	1337	254924650	480	141	2684	5367	59	6714
S4952	210905_A01515_0006_AHKJCKDSX2	126.32	37.2	98.98	0.899	XY	1	[AMR] Arabian II	4985267	4009526	169667	1.54	0.001	1464	348116577	449	150	2638	5130	70	6109
S4953	210909_A01512_0010_AHKJ22DSX2	130.25	38.28	99.25	0.8924	XX	0.9929	[EUR] Arabian I	5296947	4265832	155693	1.94	0.001	1145	132168613	408	139	2462	5300	54	6361
S4954	210911_A01469_0019_AHKJJCDSX2	113.71	33.66	98.97	0.8979	XX	1	[SAS] Eurasian	5167445	4158635	172226	1.67	0.001	1094	377558818	434	125	2362	5088	63	6115
S4955	210911_A01469_0018_BHKHLMDSX2	126.11	37.43	99.13	0.8905	XX	0.9963	[EUR] Arabian I	5446398	4387636	153346	2.05	0.001	990	114816706	469	149	2450	5538	56	6199
S4956	210912_A01515_0010_BHKJ3JDSX2	127.87	38.15	98.83	0.8802	XX	0.9926	[EUR] Arabian I	5252523	4226867	158006	1.9	0.001	1204	155013331	434	137	2554	5307	49	6336
S4957	210912_A01515_0010_BHKJ3JDSX2	131.81	39.05	98.89	0.8793	XY	0.993	[SAS] Eurasian	5192176	4179276	152457	1.89	0.001	1201	134728868	462	142	2686	5314	69	6221
S4958	210912_A01515_0010_BHKJ3JDSX2	124.85	36.95	99.04	0.8869	XY	0.9982	[AMR] Arabian II	4974581	4001972	167034	1.58	0.001	1289	311423202	420	129	2538	4932	59	6112
S4959	210912_A01515_0010_BHKJ3JDSX2	133.72	39.72	98.97	0.8862	XY	0.9966	[EUR] Arabian I	5026388	4044805	162180	1.67	0.001	1444	249357070	444	146	2678	5212	67	6316
S4960	210912_A01515_0010_BHKJ3JDSX2	127.75	37.92	99.07	0.8851	XY	0.9964	[EUR] Arabian I	4921488	3955945	175731	1.45	0.001	1251	431596849	418	140	2648	4955	71	5982
S4961	210912_A01515_0010_BHKJ3JDSX2	129.7	38.38	99.09	0.8895	XY	0.9965	[EUR] Arabian I	5037311	4052737	158150	1.73	0.001	1343	193708273	432	148	2526	5178	64	6218
S4962	211103_A01521_0041_AHV3HWDSX2	135.65	39.14	98.94	0.9056	X0	0.5	[EUR] Arabian I	5101701	4104662	170022	1.67	0.001	1354	191816340	437	153	2622	5426	72	6583
S4963	210912_A01515_0010_BHKJ3JDSX2	141.54	41.89	99	0.8864	XY	0.9935	[EUR] Arabian I	5082382	4089925	157815	1.75	0.001	1359	180281851	462	132	2734	5270	68	6476
S4964	210912_A01515_0010_BHKJ3JDSX2	121.93	36.23	98.98	0.8875	XX	1	[EUR] Arabian I	5003221	4026326	175540	1.55	0.001	1486	369099207	472	133	2356	4889	66	5994
S4965	210912_A01515_0010_BHKJ3JDSX2	114	33.79	98.97	0.8827	XY	0.9959	[EUR] Arabian I	4959213	3991858	173916	1.51	0.001	1134	439254225	462	132	2222	4858	60	5655
S4966	211207_A01469_0067_BHYCCWDSX2	105.78	29.52	99.05	0.9004	XY	1	[EUR] Arabian I	5073404	4088247	156992	1.78	0.001	1330	175588367	438	138	2082	4539	52	4789
S4967	210905_A01515_0006_AHKJCKDSX2	120.83	35.66	98.99	0.9046	XX	1	[EUR] Arabian I	5133673	4130595	163470	1.76	0.001	1365	181385337	445	149	2418	5179	64	6253
S4968	210905_A01515_0006_AHKJCKDSX2	115.5	34.23	98.9	0.8995	XX	1	[AMR] Arabian II	4999675	4020067	175801	1.55	0.001	1352	339811320	439	147	2388	5079	74	6078
S4969	210905_A01515_0006_AHKJCKDSX2	107.32	31.84	98.94	0.8971	XY	0.9957	[EUR] Arabian I	4985932	4011361	165645	1.61	0.001	1499	297341165	428	139	2284	4990	59	5889
S4970	210905_A01515_0006_AHKJCKDSX2	125.34	37.04	99.02	0.9031	XX	1	[EUR] Arabian I	5110480	4110061	164455	1.73	0.001	1423	195058909	449	151	2456	5178	59	6403
S4971	211207_A01469_0067_BHYCCWDSX2	148.32	41.14	99.13	0.8965	XY	0.9969	[EUR] Arabian I	5075536	4086611	155636	1.78	0.001	1434	177070289	493	137	2544	5024	71	5749
S4972	210905_A01515_0006_AHKJCKDSX2	135.62	40.14	98.88	0.8949	XX	1	[SAS] Eurasian	5215990	4197261	164245	1.79	0.001	1215	200227728	448	156	2430	5365	61	6598
S4973	210905_A01515_0006_AHKJCKDSX2	125.14	36.96	98.97	0.896	XX	0.9925	[AFR] African	5936217	4788549	149468	2.31	0.001	609	71835659	457	147	2630	5999	60	7146
S4974	210905_A01515_0006_AHKJCKDSX2	139.32	41.11	99.09	0.9026	XY	1	[EUR] Arabian I	5088666	4093723	159470	1.72	0.001	1322	196905067	456	144	2674	5474	75	6557
S4975	210905_A01515_0006_AHKJCKDSX2	122.5	36.28	98.91	0.8911	XX	0.9923	[EUR] Arabian I	5099485	4103574	166158	1.7	0.001	1382	202011779	469	138	2430	5134	50	6182
S4976	210905_A01515_0006_AHKJCKDSX2	126.46	37.03	98.93	0.8995	XY	0.9964	[AFR] African	5696663	4592896	145388	2.19	0.001	757	85461695	489	145	2656	5761	71	6947
S4977	210905_A01515_0006_AHKJCKDSX2	130.83	38.34	98.99	0.8976	XY	0.9965	[EUR] Arabian I	5130374	4129057	155205	1.81	0.001	1326	169369663	458	143	2498	5343	68	6456
S4978	210905_A01515_0006_AHKJCKDSX2	127.03	37.79	98.95	0.8989	XX	0.9926	[EUR] Arabian I	5095674	4098185	162518	1.75	0.001	1383	176774997	442	137	2360	5147	54	6369
S4979	210905_A01515_0006_AHKJCKDSX2	124.9	36.55	98.94	0.8942	XX	0.9925	[AMR] Arabian II	4968332	3994944	181439	1.47	0.001	1305	423966742	440	142	2412	5087	68	6131
S4980	210905_A01515_0006_AHKJCKDSX2	119.93	35.64	99.09	0.8993	XX	0.9922	[EUR] Arabian I	5124666	4124349	166602	1.7	0.001	1403	209840602	456	154	2442	5071	64	6142
S4981	210905_A01515_0006_AHKJCKDSX2	124.03	36.56	98.88	0.8982	XY	0.9963	[EUR] Arabian I	4979909	4004428	167740	1.56	0.001	1388	305278694	443	137	2524	5149	58	6275
S4982	210905_A01515_0006_AHKJCKDSX2	122.88	36.22	98.93	0.8967	XY	0.9962	[AFR] African	5716340	4607596	149033	2.15	0.001	831	103295707	469	145	2490	5788	67	6880
S4983	210905_A01515_0006_AHKJCKDSX2	122.02	36.02	98.81	0.8918	XX	0.9923	[EUR] Arabian I	5146001	4142511	164583	1.74	0.001	1388	189825834	443	134	2474	5218	59	6163
S4984	210905_A01515_0006_AHKJCKDSX2	121.26	35.43	98.5	0.8779	XX	0.9961	[EUR] Arabian I	5092388	4097977	163784	1.76	0.001	1313	184028560	447	141	2378	5146	53	6040
S4985	210905_A01515_0006_AHKJCKDSX2	125.29	36.88	98.92	0.8966	XY	1	[EUR] Arabian I	5078415	4086864	155686	1.77	0.001	1295	168986008	431	134	2348	5129	59	6339
S4986	210905_A01515_0006_AHKJCKDSX2	113.84	33.73	98.86	0.8975	XX	0.9917	[AMR] Arabian II	5069146	4077850	164699	1.72	0.001	1428	197711687	400	151	2290	5100	59	6005
S4987	210905_A01515_0006_AHKJCKDSX2	117.32	34.61	98.93	0.8975	XY	0.9961	[EUR] Arabian I	5008929	4030428	165487	1.62	0.001	1400	290067335	442	149	2566	5111	58	6018
S4988	210905_A01515_0005_BHKHY7DSX2	145.49	43.25	99.14	0.9164	XX	0.9936	[EUR] Arabian I	5029710	4043719	173500	1.57	0.001	1472	357603932	445	145	2718	5459	56	6813
S4989	210905_A01515_0005_BHKHY7DSX2	155.86	46.37	99.05	0.9134	XX	0.9941	[AMR] Arabian II	5087616	4088730	165051	1.7	0.001	1478	197078374	458	142	2962	5572	64	6974
S4990	210905_A01515_0005_BHKHY7DSX2	142.23	42.09	99.03	0.9109	XX	1	[EUR] Arabian I	5022031	4035982	170940	1.6	0.001	1469	290713267	448	130	2702	5486	69	6649
S4991	210905_A01515_0005_BHKHY7DSX2	130.96	38.68	99.05	0.9107	XY	0.9931	[AMR] Arabian II	5000399	4019043	164881	1.62	0.001	1424	282286801	419	141	2512	5225	83	6514
S4992	210905_A01515_0005_BHKHY7DSX2	119.83	35.37	98.89	0.9068	XY	1	[EUR] Arabian I	5040158	4052405	158342	1.72	0.001	1414	181620873	431	141	2528	5210	60	6275
S4993	210905_A01515_0005_BHKHY7DSX2	106.93	31.93	98.95	0.9125	XX	0.9913	[EUR] Arabian I	5043944	4058111	172534	1.61	0.001	1416	336925835	393	134	2350	4996	57	6133
S4994	210905_A01515_0005_BHKHY7DSX2	129.52	38.52	98.94	0.9055	XX	1	[EUR] Arabian I	5044617	4056719	172548	1.6	0.001	1419	308071127	412	146	2684	5351	62	6492
S4995	MERGED_AHH5CWDSX3-BHKHY7DSX2	111.86	32.9	98.73	0.9109	XX	1	[EUR] Arabian I	4995348	4023361	170431	1.62	0	1430	246735716	432	138	2846	5466	58	6555
S4996	210905_A01515_0005_BHKHY7DSX2	145.08	42.26	98.96	0.9047	XY	0.9969	[EUR] Arabian I	5094500	4097765	159058	1.73	0.001	1398	198554413	455	140	2748	5442	66	6736
S4997	210905_A01515_0005_BHKHY7DSX2	137.29	40.41	98.71	0.9021	XX	0.9932	[EUR] Arabian I	5085800	4092243	171844	1.63	0.001	1390	260547211	471	141	2602	5478	76	6584
S4998	210905_A01515_0005_BHKHY7DSX2	133.83	39.27	98.84	0.9062	XY	0.9949	[EUR] Arabian I	5064296	4072514	159587	1.71	0.001	1489	196956731	428	142	2604	5329	75	6609
S4999	210905_A01515_0005_BHKHY7DSX2	126.47	37.01	99.03	0.9123	XY	0.9928	[EUR] Arabian I	5097659	4101878	155621	1.79	0.001	1387	167053100	416	135	2564	5292	67	6527
S5000	210905_A01515_0005_BHKHY7DSX2	119.93	35.12	98.99	0.9115	XY	1	[EUR] Arabian I	5117300	4118065	158094	1.77	0.001	1429	175448567	412	133	2452	5251	69	6342
S5001	210905_A01515_0005_BHKHY7DSX2	154.84	45.92	99.13	0.9108	XX	1	[EUR] Arabian I	5092877	4094668	163919	1.72	0.001	1470	186192379	415	163	2906	5542	74	6826
S5002	210905_A01515_0005_BHKHY7DSX2	118.96	35.26	98.87	0.9064	XX	0.9922	[EUR] Arabian I	5079885	4086657	163907	1.73	0.001	1392	185622281	452	133	2424	5215	67	6268
S5003	210905_A01515_0005_BHKHY7DSX2	102.07	30.38	98.84	0.9027	XX	1	[EUR] Arabian I	5054238	4067172	165871	1.71	0.001	1431	194212498	389	135	2174	4938	57	5737
S5004	210905_A01515_0005_BHKHY7DSX2	133.19	39.4	98.87	0.9044	XX	1	[EUR] Arabian I	5123154	4121557	165888	1.73	0.001	1428	209254638	446	135	2548	5351	60	6427
S5005	210905_A01515_0005_BHKHY7DSX2	178.03	52.32	99.08	0.9119	XX	0.9948	[EUR] Arabian I	5106866	4104080	161242	1.75	0.001	1351	176574858	440	136	2984	5699	66	7289
S5006	210905_A01515_0005_BHKHY7DSX2	138.48	41.15	98.98	0.9036	XX	0.9933	[EUR] Arabian I	5039918	4052952	168784	1.64	0.001	1461	253410523	461	136	2636	5352	65	6606
S5007	210905_A01515_0005_BHKHY7DSX2	145.31	42.82	98.92	0.9089	XX	0.9936	[EUR] Arabian I	5121794	4117912	162220	1.77	0.001	1370	183122748	422	133	2684	5446	58	6757
S5008	210905_A01515_0005_BHKHY7DSX2	124.47	36.64	98.85	0.9071	XX	1	[EUR] Arabian I	4899767	3938101	187756	1.37	0.001	1310	536129322	454	124	2364	5127	68	6277
S5009	210905_A01515_0005_BHKHY7DSX2	129.23	38.15	98.82	0.8999	XY	0.9947	[EUR] Arabian I	5063181	4072782	155562	1.77	0.001	1298	171561479	431	139	2460	5237	65	6445
S5010	210905_A01523_0006_AHKJCWDSX2	126.3	36.86	98.78	0.8867	XX	0.9926	[EUR] Arabian I	5109446	4112369	163041	1.76	0.001	1422	175334817	424	129	2316	5228	50	6268
S5011	210905_A01523_0006_AHKJCWDSX2	105.2	30.54	98.39	0.8719	XX	0.9911	[EUR] Arabian I	5020845	4043555	170532	1.64	0.001	1415	278228493	394	131	2100	4662	54	5477
S5012	210905_A01523_0006_AHKJCWDSX2	111.12	32.26	98.41	0.8757	XX	0.9916	[EUR] Arabian I	4856636	3908587	188922	1.34	0.001	1316	571990865	371	133	2126	4700	44	5573
S5013	210905_A01523_0006_AHKJCWDSX2	125.92	36.51	98.68	0.8821	XY	0.9891	[EUR] Arabian I	4879270	3926232	177041	1.43	0.001	1330	462264669	426	124	2278	4933	63	5791
S5014	210905_A01523_0006_AHKJCWDSX2	146.97	42.46	98.86	0.8943	XX	0.9937	[EUR] Arabian I	5019381	4036609	173473	1.58	0.001	1344	318009535	457	129	2556	5302	58	6457
S5015	210905_A01523_0006_AHKJCWDSX2	137.42	39.78	98.82	0.8903	XX	0.9966	[EUR] Arabian I	4946890	3978272	183950	1.42	0.001	1352	455762321	451	136	2516	5071	62	6311
S5016	210905_A01523_0006_AHKJCWDSX2	158.9	45.81	98.98	0.8953	XX	0.9942	[EUR] Arabian I	5080250	4086504	166215	1.68	0.001	1473	227378903	480	146	2612	5321	57	6637
S5017	210905_A01523_0006_AHKJCWDSX2	135.66	38.69	98.94	0.8946	XY	0.9916	[EUR] Arabian I	5065395	4077103	160551	1.7	0.001	1415	219552817	403	135	2456	5192	72	6291
S5018	210905_A01523_0006_AHKJCWDSX2	149.97	43.31	98.99	0.8929	XY	0.9939	[EUR] Arabian I	5324384	4287372	147874	2.01	0.001	1034	123471556	464	148	2784	5627	68	6857
S5019	210905_A01523_0006_AHKJCWDSX2	172.57	49.89	98.81	0.8891	XY	0.9973	[EUR] Arabian I	5086087	4091428	155240	1.79	0.001	1276	172786675	472	151	2780	5566	68	6898
S5020	210905_A01523_0006_AHKJCWDSX2	126	36.69	98.95	0.8939	XX	0.9926	[EUR] Arabian I	5130916	4129081	163669	1.77	0.001	1358	182934020	432	134	2358	5208	50	6272
S5021	210905_A01523_0006_AHKJCWDSX2	126.71	37.06	99.12	0.9006	XX	1	[EUR] Arabian I	5118904	4118917	165735	1.72	0.001	1394	204744869	449	141	2414	5094	49	6214
S5022	210905_A01523_0006_AHKJCWDSX2	144.36	41.98	98.93	0.8947	XX	0.9936	[EUR] Arabian I	4931976	3965513	184582	1.41	0.001	1418	440341877	430	128	2640	5192	58	6310
S5023	210905_A01523_0006_AHKJCWDSX2	145.02	41.69	99.02	0.8954	XY	0.9969	[EUR] Arabian I	4965066	3992536	167303	1.57	0.001	1483	323626408	408	142	2540	5382	63	6499
S5024	210905_A01523_0006_AHKJCWDSX2	135.37	39.42	99	0.8966	XY	0.9966	[EUR] Arabian I	4859660	3905797	177539	1.4	0.001	1424	485241900	426	136	2490	5167	59	6335
S5025	210905_A01523_0006_AHKJCWDSX2	135.32	39.6	99.01	0.8958	XX	0.9932	[EUR] Arabian I	5027652	4044036	169714	1.63	0.001	1473	273755494	432	130	2526	5242	62	6384
S5026	210905_A01523_0006_AHKJCWDSX2	136.37	39.27	98.89	0.8928	XY	0.9966	[EUR] Arabian I	4968357	3996845	170869	1.51	0.001	1346	348951837	450	137	2468	5225	64	6335
S5027	210905_A01523_0006_AHKJCWDSX2	115.32	33.34	98.87	0.8944	XY	0.9961	[EUR] Arabian I	4969390	3999968	166094	1.6	0.001	1452	295451911	378	123	2168	4948	63	5833
S5028	210905_A01523_0006_AHKJCWDSX2	159.83	46.11	98.82	0.892	XY	0.9943	[AFR] African	5762645	4646463	145780	2.21	0.001	720	89365372	429	148	2864	6204	79	7440
S5029	210907_A01463_0023_AHKJ2WDSX2	141.99	40.56	98.58	0.896	XX	1	[EUR] Arabian I	5023834	4037835	170840	1.61	0.001	1418	299426488	445	139	2744	5370	56	6895
S5030	210907_A01463_0023_AHKJ2WDSX2	118.8	33.25	98.67	0.8967	XY	1	[EUR] Arabian I	5029191	4044687	165532	1.63	0.001	1391	291652922	431	144	2544	5061	71	6428
S5031	210907_A01463_0023_AHKJ2WDSX2	135.96	38.79	98.43	0.8927	XX	1	[EUR] Arabian I	5163824	4151996	162474	1.79	0.001	1240	168719166	452	136	2634	5457	69	6993
S5032	210907_A01463_0023_AHKJ2WDSX2	111.73	31.7	98.46	0.8951	XY	1	[EUR] Arabian I	4985565	4008944	164587	1.62	0.001	1408	301305514	403	133	2262	5107	62	6273
S5033	210907_A01463_0023_AHKJ2WDSX2	123.97	34.73	98.45	0.8973	XX	1	[EUR] Arabian I	5099440	4102646	166560	1.7	0.001	1380	219357034	423	141	2554	5231	74	6528
S5034	210907_A01463_0023_AHKJ2WDSX2	137.11	38.74	98.67	0.898	XY	0.9966	[EUR] Arabian I	5131691	4127673	156543	1.79	0.001	1279	156958159	424	142	2678	5483	79	6890
S5035	210907_A01463_0023_AHKJ2WDSX2	110.99	31.51	98.66	0.8979	XX	1	[EUR] Arabian I	5132851	4131422	164751	1.76	0.001	1410	190261712	431	129	2350	5079	60	6389
S5036	210907_A01463_0023_AHKJ2WDSX2	123	34.88	98.66	0.8983	XX	0.9885	[EUR] Arabian I	5394889	4343505	155771	2.01	0.001	1039	127920649	409	147	2582	5509	61	6865
S5037	210907_A01463_0023_AHKJ2WDSX2	114.17	32.45	98.8	0.9011	XX	0.9835	[EUR] Arabian I	5120754	4120775	163127	1.77	0.001	1324	188268848	460	138	2258	5080	53	6086
S5038	210907_A01463_0023_AHKJ2WDSX2	117.18	32.76	98.5	0.8973	XY	0.9921	[EUR] Arabian I	5103608	4108694	156588	1.78	0.001	1351	171182178	441	125	2422	5116	70	6416
S5039	210907_A01463_0023_AHKJ2WDSX2	130.72	36.47	98.5	0.8979	XX	0.9892	[EUR] Arabian I	5203673	4186384	174472	1.65	0.001	1042	357250238	445	142	2562	5358	66	6765
S5040	210907_A01463_0023_AHKJ2WDSX2	120.4	34.54	98.66	0.8984	XX	0.9922	[EUR] Arabian I	5363718	4317861	154716	2.02	0.001	1047	125713711	407	143	2536	5559	66	6855
S5041	210907_A01463_0023_AHKJ2WDSX2	126.51	36.3	98.57	0.8998	XX	0.9852	[EUR] Arabian I	5101269	4105984	165655	1.71	0.001	1475	208720780	493	147	2516	5176	76	6333
S5042	210907_A01463_0023_AHKJ2WDSX2	151.27	42.7	98.49	0.8932	XX	1	[EUR] Arabian I	4996373	4013852	176259	1.53	0.001	1338	380610045	443	147	2752	5526	67	7027
S5043	210907_A01463_0023_AHKJ2WDSX2	107.57	30.66	98.69	0.8957	XY	1	[EUR] Arabian I	5035064	4050947	161873	1.68	0.001	1424	213643447	422	135	2374	5058	76	6258
S5044	210907_A01463_0023_AHKJ2WDSX2	130.96	36.98	98.28	0.8897	XX	1	[EUR] Arabian I	5087676	4093114	169331	1.66	0.001	1391	243230311	458	135	2594	5304	79	6582
S5045	210907_A01463_0023_AHKJ2WDSX2	113.92	32.2	98.71	0.9016	XX	1	[EUR] Arabian I	5134531	4130816	165034	1.75	0.001	1382	180874230	402	131	2466	5211	66	6394
S5046	210907_A01463_0023_AHKJ2WDSX2	123.13	34.63	98.43	0.8932	XY	1	[EUR] Arabian I	5118414	4119493	158902	1.76	0.001	1370	173550327	422	134	2428	5311	75	6652
S5047	210907_A01463_0023_AHKJ2WDSX2	119.31	33.72	98.7	0.8948	XY	1	[EUR] Arabian I	4950046	3981013	172277	1.5	0.001	1367	377885804	461	135	2476	5214	83	6238
S5048	210907_A01463_0023_AHKJ2WDSX2	116.62	32.96	98.72	0.8997	XY	1	[EUR] Arabian I	5366223	4320135	149119	2.02	0.001	1034	114932553	400	146	2566	5532	73	6837
S5049	210907_A01463_0023_AHKJ2WDSX2	145.39	40.91	98.57	0.8963	XX	1	[EUR] Arabian I	4991259	4010247	178632	1.5	0.001	1483	346253915	461	137	2846	5325	68	6838
S5050	210907_A01463_0023_AHKJ2WDSX2	121.08	33.84	98.47	0.8949	XY	1	[EUR] Arabian I	5362274	4317187	145689	2.08	0.001	955	109727981	421	142	2576	5501	66	6776
S5051	210907_A01463_0023_AHKJ2WDSX2	123.08	34.99	98.59	0.8952	XX	1	[EUR] Arabian I	4901906	3939468	186339	1.38	0.001	1376	449260527	453	136	2496	5144	72	6488
S5052	220419_A01512_0118_AHH5JYDSX3	129.75	37.23	97.88	0.9133	XX	0.9928	[EUR] Arabian I	4992956	4012206	176364	1.51	0.001	1278	362273166	441	137	2396	4850	57	5733
S5053	220419_A01523_0104_AHH3YKDSX3	115.1	30.46	92.39	0.8881	XX	1	[AMR] Arabian II	4887904	3934503	188303	1.35	0.001	1179	542755839	609	180	2204	4365	53	4719
S5054	220419_A01523_0103_BHH3L7DSX3	150.6	42.93	96.08	0.8891	XX	1	[AMR] Arabian II	5029575	4044227	170890	1.59	0.001	1333	331305690	486	156	2622	4961	47	5740
S5055	220419_A01523_0104_AHH3YKDSX3	148.99	39.25	92.99	0.8842	XY	0.9933	[EUR] Arabian I	5288680	4259573	149618	1.95	0.001	1059	137325848	442	155	2530	5106	65	5882
S5056	220419_A01523_0103_BHH3L7DSX3	136.24	37.03	92.22	0.8876	XY	0.9892	[EUR] Arabian I	4805203	3863889	185470	1.3	0.001	1361	578598774	469	145	2182	4540	60	5097
S5057	220419_A01523_0104_AHH3YKDSX3	185.06	47.68	90.94	0.8891	XY	0.9905	[EUR] Arabian I	5044373	4057242	159144	1.69	0.001	1403	203962136	578	301	2648	5161	64	6283
S5058	220419_A01523_0104_AHH3YKDSX3	136.53	38.45	97.97	0.8908	XX	0.9864	[EUR] Arabian I	5040324	4057658	169457	1.63	0.001	1492	250055472	494	154	2340	4629	53	5183
S5059	220419_A01523_0103_BHH3L7DSX3	156.52	43.45	93.89	0.8868	XX	0.9873	[EUR] Arabian I	5033977	4046335	170727	1.6	0.001	1392	264508233	523	164	2716	5075	57	5717
S5060	220419_A01523_0103_BHH3L7DSX3	133.27	38.92	98.66	0.8902	XX	0.9931	[EUR] Arabian I	4963435	3990138	176154	1.51	0.001	1373	392765043	1012	140	2576	4742	59	5530
S5061	220419_A01523_0104_AHH3YKDSX3	174.17	49.75	98.13	0.8782	XX	0.9838	[SAS] Eurasian	5238947	4214474	160777	1.83	0.001	1211	177912298	512	152	2592	5384	65	6321
S5062	220419_A01523_0103_BHH3L7DSX3	137.7	31.88	81.93	0.8886	XY	1	[EUR] Arabian I	4836682	3891501	178792	1.39	0.001	1367	509580984	459	368	2254	4468	46	4892
S5063	220411_A01512_0113_AHH3MWDSX3	189.4	53.2	98.97	0.907	XX	1	[AMR] Arabian II	5133916	4127217	163464	1.74	0.001	1390	198209024	469	149	3036	5424	69	6627
S5064	220419_A01523_0103_BHH3L7DSX3	152.91	44.36	98.31	0.8901	XX	0.9877	[EUR] Arabian I	5351699	4306124	153983	1.99	0.001	1032	113899314	467	155	2690	5279	67	6177
S5065	220419_A01510_0118_BHG2TGDSX3	125.65	33.46	93	0.913	XX	1	[EUR] Arabian I	5068102	4073651	166817	1.69	0.001	1333	226619162	409	149	2226	4889	52	5833
S5066	220411_A01512_0113_AHH3MWDSX3	172.26	45.36	92.93	0.9067	XX	0.9943	[SAS] Eurasian	5245278	4218266	156002	1.9	0.002	1192	126650324	435	156	2582	5341	65	6329
S5067	220411_A01512_0113_AHH3MWDSX3	178.11	46.77	91.98	0.9039	XX	0.9944	[SAS] Eurasian	5225988	4204828	156750	1.89	0.003	1184	128282889	462	213	2602	5337	55	6401
S5068	220419_A01523_0103_BHH3L7DSX3	174.83	47.69	93.21	0.8842	XY	1	[SAS] Eurasian	5036962	4051581	157789	1.7	0.001	1421	193477085	485	143	2660	5147	75	6110
S5069	211207_A01469_0067_BHYCCWDSX2	115.07	31.91	99.1	0.8989	XY	1	[EUR] Arabian I	5155228	4155234	154055	1.84	0.001	1271	146491029	421	135	2148	4686	54	5119
S5070	211207_A01469_0067_BHYCCWDSX2	125.21	34.91	99.06	0.8959	XY	0.9964	[EUR] Arabian I	5063716	4078607	156750	1.76	0.001	1354	174625696	448	131	2268	4731	59	5237
S5071	211207_A01469_0067_BHYCCWDSX2	147.02	41.6	99.16	0.8981	XX	0.9937	[SAS] Eurasian	5079451	4085844	161979	1.74	0.001	1308	161673156	478	133	2588	5194	54	6018
S5072	220419_A01523_0103_BHH3L7DSX3	125.74	30.06	83.98	0.891	XY	0.9956	[EUR] Arabian I	4935513	3974740	170044	1.53	0.001	1482	347018391	424	357	1994	4495	55	4863
S5073	220411_A01510_0114_AHH3HLDSX3	130.08	34.4	91.67	0.9112	XX	0.9922	[EUR] Arabian I	4931739	3967844	181244	1.45	0.001	1492	461352247	439	151	2208	4646	52	5224
S5074	220419_A01523_0104_AHH3YKDSX3	177.73	47.69	93.99	0.8864	XY	0.9959	[EUR] Arabian I	5382069	4334147	148741	2.01	0.001	1042	131461779	510	174	2674	5501	72	6339
S5075	220419_A01523_0103_BHH3L7DSX3	134.33	38.21	97.13	0.8855	XY	1	[EUR] Arabian I	5125291	4126904	155482	1.8	0.001	1261	166635493	471	160	2402	4911	57	5577
S5076	220419_A01523_0104_AHH3YKDSX3	134.99	30.77	82.06	0.8907	XY	1	[EUR] Arabian I	4986465	4016525	163641	1.63	0.001	1359	266414756	412	599	2108	4518	51	4985
S5077	220411_A01510_0114_AHH3HLDSX3	115.92	30.45	91.58	0.9104	XY	0.9914	[EUR] Arabian I	5269995	4248476	148440	2	0.001	982	117035225	453	184	2188	4797	59	5153
S5078	220419_A01523_0104_AHH3YKDSX3	121.25	33.67	96.55	0.8825	XY	0.9942	[EUR] Arabian I	5360297	4320755	152439	1.97	0.001	1026	136191164	465	152	2234	5003	71	5341
S5079	220419_A01523_0103_BHH3L7DSX3	120.77	35.14	97.77	0.8855	XX	0.9766	[EUR] Arabian I	4970996	4000371	177768	1.5	0.001	1400	377825249	504	133	2246	4599	47	5135
S5080	220419_A01523_0104_AHH3YKDSX3	121.37	33.25	96	0.8902	XY	0.9961	[EUR] Arabian I	4987281	4015617	166265	1.6	0.001	1408	282949439	454	162	1994	4614	58	4998
S5081	220219_A01471_0052_AH7VG7DSX3	145.97	35.54	86.22	0.911	XY	1	[EUR] Arabian I	4974488	4000338	167898	1.56	0.001	1305	323047089	448	698	2326	4850	50	5539
S5082	220219_A01471_0052_AH7VG7DSX3	139.96	33.71	85.38	0.9068	XY	0.9922	[EUR] Arabian I	4909225	3948599	176492	1.42	0.001	1326	453000848	454	692	2268	4745	62	5350
S5083	211207_A01469_0067_BHYCCWDSX2	158.22	44.33	99.13	0.8917	XY	0.9885	[EUR] Arabian I	4922102	3959226	178180	1.4	0.008	1363	482073160	452	146	2738	5100	75	6170
S5084	220419_A01523_0104_AHH3YKDSX3	116.47	31.37	95.02	0.8988	XX	0.9623	[SAS] Eurasian	5177636	4171308	159519	1.84	0.001	1254	147289110	384	166	2040	4384	56	4830
S5085	220419_A01523_0103_BHH3L7DSX3	138.25	37.5	93.03	0.8843	XY	1	[EUR] Arabian I	5066726	4080264	164177	1.63	0.001	1471	273807533	608	158	2518	4807	63	5308
S5086	220419_A01523_0104_AHH3YKDSX3	131.59	31.23	85.17	0.8891	XX	0.9831	[EUR] Arabian I	5161866	4159383	161437	1.8	0.001	1293	180801063	475	406	2142	4552	38	5059
S5087	220419_A01523_0104_AHH3YKDSX3	122.27	33.67	96.67	0.8928	XY	0.9962	[EUR] Arabian I	5155621	4154476	155579	1.81	0.001	1267	155493132	589	148	2246	4622	61	5051
S5088	220419_A01523_0104_AHH3YKDSX3	121.25	29.38	85.99	0.8918	XY	0.9978	[EUR] Arabian I	5047519	4067500	155781	1.79	0.001	1303	165316796	419	266	1924	4319	57	4543
S5089	220418_A01515_0116_AHH3HFDSX3	120.09	33.85	96.95	0.8883	XX	1	[SAS] Eurasian	5149106	4149145	161300	1.8	0.001	1261	154159110	425	141	2210	4741	47	5066
S5090	211130_A01570_0024_AHV3M5DSX2	107.12	32.08	99.17	0.8843	XX	1	[EUR] Arabian I	4956165	3988393	177856	1.51	0.001	1200	392073390	619	121	2260	4512	49	4949
S5091	211130_A01515_0055_AHV5LCDSX2	105.7	30.61	99.17	0.9076	XX	0.9914	[EUR] Arabian I	5124332	4128719	167496	1.7	0.001	1273	238900327	462	128	2314	4662	55	5059
S5092	211130_A01570_0024_AHV3M5DSX2	105.29	31.52	99.21	0.8888	XX	0.9912	[EUR] Arabian I	5330718	4297622	157150	1.97	0.001	1114	132784431	433	133	2146	4866	43	5164
S5093	211130_A01515_0055_AHV5LCDSX2	101.75	29.62	99.17	0.9086	XX	0.973	[AFR] African	5642091	4552613	152012	2.18	0.001	805	91579562	423	128	2200	5162	52	5329
S5094	211130_A01570_0024_AHV3M5DSX2	110.32	32.68	99.24	0.8927	XX	1	[EUR] Arabian I	5099837	4107173	161356	1.78	0.001	1327	179878378	993	134	2152	4661	56	5108
S5095	211130_A01570_0024_AHV3M5DSX2	98.82	29.24	99.35	0.8942	XX	0.9953	[EUR] Arabian I	5002747	4031654	178628	1.52	0.001	1360	334027867	578	134	2092	4361	54	4722
S5096	211130_A01515_0055_AHV5LCDSX2	155.43	45	99.11	0.9008	XX	0.9882	[EUR] Arabian I	5323471	4285745	157946	1.91	0.001	1150	146199332	501	142	2692	5546	67	6465
S5097	211130_A01570_0024_AHV3M5DSX2	126.63	37.53	99.31	0.8941	XY	0.9982	[AMR] Arabian II	5217634	4201073	155842	1.84	0.001	1100	192354191	669	138	2506	5105	65	5512
S5098	211130_A01515_0055_AHV5LCDSX2	133.27	38.93	99.12	0.8822	XX	0.9793	[EUR] Arabian I	5087913	4092834	165950	1.71	0.001	1389	210804744	404	133	2416	5022	52	6055
S5099	211130_A01515_0055_AHV5LCDSX2	132.43	38.31	99.17	0.9048	XY	0.9966	[EUR] Arabian I	5267346	4239835	153853	1.89	0.001	1159	149222361	427	147	2588	5358	67	6520
S5100	211130_A01570_0024_AHV3M5DSX2	132.7	39.39	99.29	0.8914	XY	0.9932	[EUR] Arabian I	5165415	4158145	157839	1.78	0.001	1216	217821587	474	136	2514	5146	49	5640
S5101	211130_A01570_0024_AHV3M5DSX2	112.02	33.54	99.21	0.8917	XY	0.988	[EUR] Arabian I	4969548	3999762	169401	1.53	0.001	1435	329801141	406	140	2232	4664	62	5096
S5102	211130_A01570_0023_BHVCLFDSX2	111.73	33.34	99.25	0.9062	XY	0.9959	[SAS] Eurasian	5071273	4081279	156090	1.78	0.001	1325	163547188	634	129	2484	5039	54	6013
S5103	211130_A01515_0055_AHV5LCDSX2	161.79	46.63	99.21	0.9041	XY	0.9944	[EUR] Arabian I	4939217	3969854	171069	1.5	0.001	1335	370636727	452	125	2726	5272	55	6510
S5104	211130_A01515_0055_AHV5LCDSX2	138.85	40.01	99.27	0.9021	XX	0.9867	[EUR] Arabian I	5156708	4148693	162706	1.78	0.001	1327	182938409	443	136	2542	5344	59	6222
S5105	211130_A01515_0055_AHV5LCDSX2	155.93	45.2	99.19	0.9019	XY	0.9971	[SAS] Eurasian	5107642	4106376	154778	1.79	0.001	1276	159612758	519	138	2586	5457	69	6629
S5106	211130_A01515_0055_AHV5LCDSX2	109.31	31.98	99.14	0.8993	XX	0.9915	[EUR] Arabian I	5119651	4122224	163555	1.76	0.001	1346	178559098	438	135	2392	4827	63	5713
S5107	211130_A01515_0055_AHV5LCDSX2	104.73	30.53	99.14	0.9043	XX	0.9825	[SAS] Eurasian	5163801	4160104	172980	1.66	0.001	1082	349605909	473	119	2212	4732	56	5050
S5108	211130_A01515_0055_AHV5LCDSX2	148.33	42.69	99.15	0.9012	XY	1	[EUR] Arabian I	5058818	4070535	160105	1.69	0.001	1451	228406827	872	149	2770	5266	75	6317
S5109	211130_A01515_0055_AHV5LCDSX2	144.65	42.05	99.18	0.9031	XY	0.9907	[EUR] Arabian I	5165477	4157187	162773	1.72	0.001	1050	276278338	468	146	2654	5287	74	6581
S5110	211130_A01515_0055_AHV5LCDSX2	159.12	46.47	99.25	0.9012	XX	0.9942	[AMR] Arabian II	5058424	4066661	170656	1.62	0.001	1282	307834135	485	140	2756	5415	69	6612
S5111	211130_A01515_0055_AHV5LCDSX2	156.79	45.19	99.1	0.8995	XX	0.9941	[EUR] Arabian I	4988218	4009407	178561	1.49	0.001	1243	403816317	506	143	2932	5329	75	6506
S5112	211201_A01523_0049_AHVCCYDSX2	104.76	29.98	99.23	0.9065	XX	0.9912	[EUR] Arabian I	5126518	4124610	172377	1.66	0.001	1140	347421014	431	123	2250	4951	50	6022
S5113	211130_A01515_0055_AHV5LCDSX2	130.28	38.3	99.1	0.8976	XX	0.9858	[EUR] Arabian I	5010916	4030484	173657	1.57	0.001	1253	361853665	449	127	2398	5013	44	5996
S5114	211130_A01515_0055_AHV5LCDSX2	137.83	40.4	99.12	0.9028	XX	0.9868	[AMR] Arabian II	5102076	4103731	163989	1.74	0.001	1426	188507967	438	140	2556	5183	61	6252
S5115	211130_A01515_0055_AHV5LCDSX2	107.36	31.24	99.17	0.9045	XX	0.9914	[SAS] Eurasian	5287036	4258281	156699	1.94	0.001	1116	141172496	452	128	2286	5031	49	5931
S5116	211201_A01562_0024_BHV7GKDSX2	102.25	28.97	98.96	0.9016	XY	0.9955	[SAS] Eurasian	5033585	4054245	166402	1.63	0.001	1256	311615025	446	128	2240	4850	59	5746
S5117	211130_A01515_0055_AHV5LCDSX2	103.08	29.78	99.23	0.9064	XY	0.9914	[EUR] Arabian I	4898981	3944463	179738	1.39	0.001	1410	508480205	793	126	2468	4512	52	4940
S5118	211130_A01515_0055_AHV5LCDSX2	135.11	38.8	99.19	0.9061	XY	1	[SAS] Eurasian	5081949	4089147	156807	1.76	0.001	1359	192963878	1171	149	2796	5222	59	6188
S5119	211130_A01515_0055_AHV5LCDSX2	124.15	35.79	99.21	0.909	XY	0.9982	[SAS] Eurasian	5079187	4086790	155154	1.79	0.001	1339	153857294	496	138	2490	5011	67	5605
S5120	211130_A01515_0055_AHV5LCDSX2	132.96	38.46	99.17	0.9019	XX	0.9861	[EUR] Arabian I	4948449	3978703	183884	1.42	0.001	1336	473547120	486	139	2606	5054	54	6174
S5121	211130_A01515_0054_BHVCGMDSX2	139.16	40.58	99.07	0.8726	XX	0.99	[EUR] Arabian I	4973177	4001996	181182	1.47	0.001	1320	431514936	469	147	2420	5034	71	6044
S5122	211130_A01515_0054_BHVCGMDSX2	107.88	31.16	99.08	0.8708	XY	0.9915	[EUR] Arabian I	4992252	4020592	162144	1.66	0.001	1424	232027492	477	131	2206	4691	56	5342
S5123	211130_A01515_0054_BHVCGMDSX2	124.11	36.24	99.18	0.8734	XY	0.9926	[EUR] Arabian I	5036029	4054943	161244	1.69	0.001	1352	219223408	459	165	2502	4950	67	5907
S5124	211130_A01515_0054_BHVCGMDSX2	136.62	40.05	99.16	0.8717	XY	0.9933	[EUR] Arabian I	5017885	4037287	159018	1.69	0.001	1426	196572041	633	152	2616	5065	71	5957
S5125	211130_A01515_0054_BHVCGMDSX2	110.43	32.07	99.13	0.8735	XY	0.9959	[SAS] Eurasian	5022596	4046936	159686	1.72	0.001	1380	184483239	453	144	2078	4648	69	5069
S5126	211130_A01515_0054_BHVCGMDSX2	155.32	45.53	98.97	0.866	XX	0.9704	[SAS] Eurasian	5107895	4109606	162039	1.77	0.001	1317	161007592	431	152	2630	5290	68	6209
S5127	211130_A01515_0054_BHVCGMDSX2	134.52	39.27	99.17	0.8724	XX	0.9931	[SAS] Eurasian	5195640	4185241	156583	1.87	0.001	1211	135745041	846	132	2498	5218	57	6061
S5128	211130_A01515_0054_BHVCGMDSX2	134.12	39.45	99.08	0.8669	XX	1	[EUR] Arabian I	4934759	3971113	183117	1.42	0.001	1352	445768202	632	145	2376	4912	58	5808
S5129	211130_A01515_0054_BHVCGMDSX2	100.79	29.42	99.07	0.8755	XX	0.9817	[AMR] Arabian II	4949762	3988231	193268	1.35	0.001	1091	577273972	428	130	2156	4496	52	4797
S5130	211128_A01473_0037_AHTWHHDSX2	142.37	41.12	98.95	0.8953	XX	0.9934	[EUR] Arabian I	5143480	4135917	165120	1.74	0.001	1375	199050564	462	135	2728	5381	63	6766
S5131	211128_A01473_0037_AHTWHHDSX2	119.01	34.37	98.96	0.8988	XX	0.9807	[EUR] Arabian I	5356443	4315652	153426	2.03	0.001	982	110407811	425	133	2268	5004	49	5543
S5132	211128_A01473_0037_AHTWHHDSX2	147.43	42.56	98.96	0.8955	XX	0.9873	[EUR] Arabian I	5236919	4212835	158119	1.88	0.001	1241	155712899	487	136	2590	5493	67	6705
S5133	211128_A01473_0037_AHTWHHDSX2	116.94	34.15	99.06	0.8886	XX	0.9921	[SAS] Eurasian	5106235	4108773	163731	1.76	0.001	1355	174717812	438	125	2486	5068	60	6148
S5134	211128_A01473_0036_BHTYM7DSX2	140.46	41.42	99.13	0.8947	XY	0.992	[AMR] Arabian II	5261055	4235710	154696	1.85	0.001	1115	195702142	473	148	2626	5423	76	6485
S5135	211128_A01473_0036_BHTYM7DSX2	106.38	31.41	99.09	0.8984	XX	0.9826	[SAS] Eurasian	5092071	4098840	166082	1.72	0.001	1540	194313239	398	133	2114	4749	51	5535
S5136	211128_A01473_0036_BHTYM7DSX2	153.03	45.01	99.15	0.8947	XY	0.997	[EUR] Arabian I	5054078	4065974	157163	1.72	0.001	1400	186696926	456	146	2776	5271	75	6465
S5137	211128_A01473_0036_BHTYM7DSX2	138.48	40.84	99.12	0.8986	XX	0.99	[AMR] Arabian II	5041381	4053106	174301	1.57	0.001	1334	334651459	480	128	2654	5197	57	6240
S5138	211128_A01473_0036_BHTYM7DSX2	150.37	44.19	99.22	0.8966	XX	0.9877	[SAS] Eurasian	5108942	4110256	163388	1.73	0.001	1307	176906384	484	148	2674	5338	65	6393
S5139	211128_A01515_0053_AHTYTWDSX2	114.01	33.47	99.09	0.9004	XX	1	[EUR] Arabian I	5141694	4138981	161470	1.8	0.001	1330	161039200	412	133	2314	4935	51	5729
S5140	211207_A01505_0048_BH2K2WDSX3	103.05	29.54	99.13	0.9089	XY	0.9825	[AMR] Arabian II	5472646	4411662	141432	2.25	0.001	713	77570469	381	130	2292	5070	49	6066
S5141	211128_A01517_0050_AHTT7FDSX2	141.98	41.5	99.01	0.884	XY	1	[EUR] Arabian I	5196198	4183617	152378	1.87	0.001	1215	139139080	474	135	2626	5479	70	6587
S5142	211128_A01517_0051_BHT5Y2DSX2	147.57	43.19	99.15	0.8894	XY	0.9938	[SAS] Eurasian	5068799	4075544	159595	1.71	0.001	1429	185989409	473	130	2696	5368	80	6565
S5143	211128_A01518_0055_AHV23JDSX2	156.01	45.41	99.18	0.9023	XY	0.9942	[EUR] Arabian I	5105815	4104863	156404	1.78	0.001	1344	166162321	482	144	2790	5457	77	6893
S5144	211128_A01521_0056_AHTTCVDSX2	108.89	32.1	99.03	0.8833	XX	0.9829	[EUR] Arabian I	5007009	4031779	176778	1.52	0.001	1478	333549442	433	144	2060	4740	48	5479
S5145	211128_A01521_0056_AHTTCVDSX2	120.9	35.26	99.06	0.8885	XY	0.9943	[SAS] Eurasian	5012851	4034901	156659	1.73	0.001	1354	167255528	406	139	2442	4790	60	5779
S5146	211130_A01570_0023_BHVCLFDSX2	138.02	41.14	99.06	0.8974	XY	1	[EUR] Arabian I	5036604	4052910	166063	1.6	0.001	1523	272503840	489	148	2790	5301	63	6433
S5147	211128_A01521_0055_BHN5LVDSX2	116.61	34.32	98.99	0.8972	XX	1	[EUR] Arabian I	5021440	4041342	175323	1.56	0.001	1418	346329816	436	137	2360	4993	51	5999
S5148	211128_A01521_0055_BHN5LVDSX2	113.99	33.66	99.03	0.9012	XX	0.9837	[SAS] Eurasian	4915032	3952813	183064	1.43	0.001	1327	393927663	440	136	2334	4838	50	5891
S5149	211128_A01521_0055_BHN5LVDSX2	114.27	33.74	99.07	0.9	XX	0.9919	[AMR] Arabian II	5241485	4221069	161272	1.85	0.001	1233	168401230	422	141	2360	5078	58	6029
S5150	211128_A01473_0037_AHTWHHDSX2	140.75	40.71	98.92	0.8929	XY	0.9968	[AMR] Arabian II	5161989	4153347	157307	1.8	0.001	1181	199548442	453	146	2716	5439	67	6648
S5151	211128_A01473_0037_AHTWHHDSX2	123.52	35.92	98.96	0.895	XY	0.9909	[EUR] Arabian I	5025978	4041558	161759	1.68	0.001	1488	228253000	406	129	2394	5042	64	6198
S5152	211128_A01473_0037_AHTWHHDSX2	99.87	28.96	99.11	0.8995	XY	0.9954	[AFR] African	5788324	4673219	146367	2.26	0.001	684	80071206	471	134	2324	5394	65	6481
S5153	211128_A01473_0037_AHTWHHDSX2	137.36	39.15	98.97	0.8946	XY	0.9933	[EUR] Arabian I	4977154	4002829	169054	1.54	0.001	1480	345418041	485	128	2628	5222	73	6336
S5154	211128_A01473_0037_AHTWHHDSX2	135.41	39.36	99.04	0.8949	XY	0.9933	[EUR] Arabian I	5070280	4079953	161469	1.7	0.001	1382	237039154	441	129	2586	5326	59	6340
S5155	211207_A01505_0048_BH2K2WDSX3	108.28	31.01	99.02	0.906	XY	0.9917	[SAS] Eurasian	5410286	4360655	147858	2.07	0.001	957	124597307	412	125	2206	5135	59	6296
S5156	211128_A01473_0037_AHTWHHDSX2	148.16	43.12	98.97	0.8925	XY	0.9908	[SAS] Eurasian	5163118	4153279	153614	1.85	0.001	1199	146919325	480	150	2694	5502	70	6730
S5157	211128_A01473_0037_AHTWHHDSX2	125.71	36.51	98.97	0.8907	XY	0.9964	[SAS] Eurasian	5306197	4273134	149654	1.98	0.001	1012	117574962	470	135	2590	5466	74	6520
S5158	211128_A01473_0037_AHTWHHDSX2	131.77	37.75	98.92	0.8947	XY	0.9931	[SAS] Eurasian	5317144	4279512	147052	2.04	0.001	982	113277743	434	143	2532	5394	68	6691
S5159	211128_A01473_0037_AHTWHHDSX2	125.99	36.48	99.03	0.8989	XY	1	[EUR] Arabian I	5032688	4048771	162094	1.66	0.001	1466	250708428	478	142	2462	5230	50	6342
S5160	211128_A01473_0037_AHTWHHDSX2	125.65	36.38	99.14	0.9	XY	0.9964	[AMR] Arabian II	5055559	4066879	161144	1.68	0.001	1386	245440603	473	138	2634	5196	71	6463
S5161	211209_A01515_0059_BHWJHYDSX2	98.92	28.88	99.16	0.9091	XY	1	[SAS] Eurasian	5049023	4066493	156966	1.76	0.001	1362	156808655	425	132	2398	4808	80	5725
S5162	211128_A01473_0037_AHTWHHDSX2	124.89	35.97	98.98	0.8954	XY	1	[SAS] Eurasian	5045548	4059492	158638	1.72	0.001	1398	163401416	436	135	2542	5161	74	6282
S5163	211128_A01473_0037_AHTWHHDSX2	116.7	33.75	98.95	0.8939	XY	0.9961	[SAS] Eurasian	5065131	4077827	157353	1.75	0.001	1389	176955710	463	137	2462	5111	76	6122
S5164	211128_A01473_0037_AHTWHHDSX2	102.54	29.81	99.07	0.8951	XY	0.9911	[SAS] Eurasian	5045759	4062973	156153	1.76	0.001	1334	158449129	409	145	2182	4809	48	5735
S5165	211128_A01473_0037_AHTWHHDSX2	131.76	38.06	99.12	0.8988	XY	0.9897	[EUR] Arabian I	5086718	4092990	157959	1.76	0.001	1318	192626510	439	134	2676	5253	60	6461
S5166	211128_A01473_0037_AHTWHHDSX2	116.34	33.68	98.98	0.8946	XY	0.9922	[AMR] Arabian II	4971679	3999894	166098	1.6	0.001	1399	300174322	407	129	2268	4952	64	5819
S5167	211209_A01515_0059_BHWJHYDSX2	107.1	31.41	98.98	0.9061	XY	0.9915	[AMR] Arabian II	4947155	3980402	169085	1.56	0.001	1304	341003610	408	132	2310	4914	53	5778
S5168	211128_A01473_0037_AHTWHHDSX2	117.93	33.96	98.72	0.8933	XY	0.9942	[AMR] Arabian II	4913061	3952401	176026	1.45	0.001	1317	432210405	418	135	2338	4919	65	6027
S5169	211128_A01473_0037_AHTWHHDSX2	112.19	32.77	99.03	0.8965	XY	0.9959	[SAS] Eurasian	5143113	4141386	153318	1.85	0.001	1222	145197065	432	123	2258	5017	71	5950
S5170	211128_A01473_0037_AHTWHHDSX2	117.02	33.72	98.87	0.89	XY	1	[AFR] African	5689288	4590045	141296	2.31	0.001	617	63724045	445	134	2294	5620	55	6608
S5171	211130_A01570_0023_BHVCLFDSX2	136.65	40.71	99.07	0.8973	XX	0.9932	[EUR] Arabian I	5236475	4213539	162633	1.8	0.001	1291	182970743	496	149	2618	5391	68	6494
S5172	211128_A01473_0037_AHTWHHDSX2	134.34	38.59	99.07	0.8954	XY	1	[SAS] Eurasian	5185174	4173547	152922	1.87	0.001	1237	145724744	448	133	2626	5347	65	6565
S5173	211128_A01473_0036_BHTYM7DSX2	112.73	33.32	98.95	0.8867	XY	0.9919	[EAS] East Asian	5052531	4069110	164537	1.63	0.001	1830	249864317	394	137	2422	4936	77	5727
S5174	211128_A01473_0036_BHTYM7DSX2	104.47	30.89	99.04	0.8899	XY	0.987	[EUR] Arabian I	5306713	4276434	149288	2.01	0.001	1031	120810204	420	129	2250	4984	59	5706
S5175	211128_A01473_0036_BHTYM7DSX2	106.58	31.38	99.15	0.8972	XY	0.9957	[SAS] Eurasian	5068983	4079691	156914	1.77	0.001	1238	169347050	441	131	2402	4895	56	5763
S5176	211128_A01473_0036_BHTYM7DSX2	96.88	28.53	99.16	0.8968	XY	0.9906	[EUR] Arabian I	4893741	3939427	181777	1.39	0.001	1227	536575679	401	122	2008	4550	52	5250
S5177	211128_A01473_0036_BHTYM7DSX2	134.88	39.93	99.04	0.8918	XY	0.9932	[EUR] Arabian I	5050796	4063073	157544	1.74	0.001	1426	199778972	480	158	2610	5206	74	6283
S5178	211128_A01473_0036_BHTYM7DSX2	132.07	39.36	99.15	0.8914	XY	0.9949	[SAS] Eurasian	5091092	4095977	154196	1.8	0.001	1248	149843437	450	128	2658	5174	63	6252
S5179	211128_A01473_0036_BHTYM7DSX2	128.75	38.07	99.09	0.8926	XY	0.993	[SAS] Eurasian	5020070	4041018	164655	1.63	0.001	1286	281469033	462	152	2570	5075	72	5968
S5180	211128_A01473_0036_BHTYM7DSX2	130.15	38.17	99.06	0.894	XY	0.9965	[SAS] Eurasian	4947532	3979154	166511	1.57	0.001	1364	313563089	493	134	2388	5015	55	6115
S5181	211128_A01473_0036_BHTYM7DSX2	116.02	34.41	99.02	0.8881	XX	0.9801	[EUR] Arabian I	5074571	4083776	164230	1.74	0.001	1374	206915087	422	129	2334	4931	62	5710
S5182	211128_A01473_0036_BHTYM7DSX2	130.39	38.5	99.06	0.8947	XX	0.9858	[AFR] African	5855444	4723005	140844	2.47	0.001	497	39578697	441	137	2416	5788	70	6823
S5183	211128_A01473_0036_BHTYM7DSX2	133.21	39.51	99.08	0.8925	XX	0.9931	[EUR] Arabian I	5003585	4025155	177900	1.51	0.001	1260	371451489	457	140	2456	5148	47	6204
S5184	211128_A01473_0036_BHTYM7DSX2	129.97	38.54	99.16	0.8961	XY	0.9861	[AMR] Arabian II	5024388	4043314	161813	1.66	0.001	1486	233944128	428	149	2546	5100	73	6087
S5185	211128_A01473_0036_BHTYM7DSX2	115.78	34.1	99.03	0.8872	XY	0.9961	[EUR] Arabian I	5055772	4068273	162746	1.67	0.001	1379	265556538	461	145	2342	4919	69	5887
S5186	211128_A01473_0036_BHTYM7DSX2	112.27	33.06	99.2	0.8978	XX	0.9876	[SAS] Eurasian	5155520	4152020	160210	1.83	0.001	1208	144532361	430	139	2336	5077	48	5869
S5187	211128_A01473_0036_BHTYM7DSX2	104.48	30.37	99.27	0.8954	XY	0.9957	[SAS] Eurasian	4940903	3978878	173052	1.49	0.001	1292	369595382	424	139	2138	4632	60	5092
S5188	211128_A01473_0036_BHTYM7DSX2	108	31.97	99.17	0.8988	XY	0.9917	[EUR] Arabian I	5023149	4044847	161784	1.68	0.001	1347	234443394	432	134	2226	4885	51	5607
S5189	211128_A01473_0036_BHTYM7DSX2	107.95	31.82	99.13	0.8948	XY	0.9958	[EUR] Arabian I	5122171	4125892	158425	1.77	0.001	1273	165979521	431	134	2200	4943	66	5796
S5190	211128_A01515_0053_AHTYTWDSX2	133.76	38.75	98.89	0.89	XY	0.9966	[EUR] Arabian I	5063980	4073940	163230	1.65	0.001	1347	243802456	494	163	2574	5218	76	6121
S5191	211128_A01515_0053_AHTYTWDSX2	112.84	32.91	99.12	0.8987	XY	1	[SAS] Eurasian	5034473	4050817	160367	1.7	0.001	1372	224922076	395	141	2450	4843	62	5766
S5192	211128_A01515_0053_AHTYTWDSX2	121.98	35.64	99.04	0.8879	XY	0.9925	[EUR] Arabian I	5029947	4047497	159838	1.71	0.001	1397	208136098	416	135	2324	4981	58	5929
S5193	211128_A01515_0053_AHTYTWDSX2	104.07	30.52	99.06	0.8951	XX	1	[SAS] Eurasian	5377922	4334678	154413	2.02	0.001	1051	118825123	439	136	2202	5161	60	5764
S5194	211128_A01515_0053_AHTYTWDSX2	135.93	39.74	98.96	0.8965	XY	0.9966	[SAS] Eurasian	5162091	4154793	161050	1.73	0.001	1086	259635790	494	139	2604	5278	54	6337
S5195	211128_A01515_0053_AHTYTWDSX2	100.82	29.42	99.2	0.9034	XX	0.9863	[EUR] Arabian I	5040353	4058236	171189	1.64	0.001	1388	265499399	428	125	2152	4722	59	5493
S5196	211128_A01515_0053_AHTYTWDSX2	116.27	34.1	98.92	0.891	XY	0.9961	[EUR] Arabian I	5006891	4029791	163026	1.65	0.001	1410	252787621	454	138	2322	4907	62	5879
S5197	211128_A01515_0053_AHTYTWDSX2	128.42	37.61	99.08	0.8907	XY	0.9965	[SAS] Eurasian	5088016	4094014	155630	1.79	0.001	1316	157617431	442	150	2552	5183	61	6216
S5198	211128_A01515_0053_AHTYTWDSX2	143.8	42.08	98.97	0.895	XX	0.987	[AFR] African	5815341	4687313	143800	2.4	0.001	564	58421450	455	140	2776	6012	67	7156
S5199	211128_A01515_0053_AHTYTWDSX2	114.2	33.19	99.13	0.8963	XY	0.996	[SAS] Eurasian	4955343	3986903	165864	1.59	0.001	1347	282039292	414	139	2168	4910	57	5844
S5200	211128_A01515_0053_AHTYTWDSX2	130.63	38.01	99.1	0.8962	XY	0.9965	[EUR] Arabian I	5039797	4056125	166322	1.62	0.001	1435	298013585	480	153	2402	5137	77	6097
S5201	211128_A01515_0053_AHTYTWDSX2	112.95	32.91	99.12	0.8985	XY	0.9919	[SAS] Eurasian	5035326	4050620	157983	1.73	0.001	1240	193948871	407	142	2390	4954	61	5857
S5202	211128_A01515_0053_AHTYTWDSX2	124.08	36.36	99.15	0.8976	XY	0.9926	[SAS] Eurasian	5252131	4229999	149758	1.95	0.001	1059	124016425	409	136	2428	5229	64	6250
S5203	211128_A01515_0053_AHTYTWDSX2	135.49	39.49	99.1	0.8932	XY	0.9932	[EUR] Arabian I	5013289	4032941	165671	1.59	0.001	1445	272038439	460	136	2630	5153	67	6302
S5204	211128_A01515_0053_AHTYTWDSX2	142.47	41.77	99.01	0.8914	XY	1	[EUR] Arabian I	4993882	4016405	167148	1.56	0.001	1510	308139488	505	139	2720	5207	71	6377
S5205	211128_A01515_0053_AHTYTWDSX2	125.39	36.77	99.01	0.8936	XX	0.9926	[EUR] Arabian I	5210551	4196377	159381	1.85	0.001	1244	147558852	433	145	2514	5154	56	6371
S5206	211128_A01515_0053_AHTYTWDSX2	119.18	34.81	99.18	0.8963	XY	0.9923	[EUR] Arabian I	5298580	4268401	150429	1.95	0.001	1076	127899926	395	135	2450	5215	66	6094
S5207	211128_A01515_0053_AHTYTWDSX2	135.89	39.37	98.86	0.8864	XY	0.9932	[SAS] Eurasian	5349371	4311671	149412	2	0.001	958	117678048	401	134	2578	5500	68	6291
S5208	211128_A01515_0053_AHTYTWDSX2	98.24	28.69	99.05	0.8945	XY	0.9907	[AFR] African	5802670	4685295	147994	2.24	0.001	679	84481010	446	132	2218	5408	61	6253
S5209	211128_A01515_0053_AHTYTWDSX2	127.82	37.52	99.11	0.8938	XX	0.9928	[EUR] Arabian I	5088586	4094758	168020	1.67	0.001	1413	231744017	453	138	2468	5135	62	5982
S5210	211128_A01515_0053_AHTYTWDSX2	134.6	39.23	99.08	0.895	XY	0.9898	[EUR] Arabian I	5056844	4068107	161021	1.71	0.001	1443	229289304	435	135	2666	5118	58	6251
S5211	211128_A01515_0052_BHV5KKDSX2	127.08	36.8	98.79	0.8956	XY	0.9892	[EUR] Arabian I	4881645	3925035	180896	1.38	0.001	1277	510238449	410	137	2406	5001	66	6155
S5212	211128_A01515_0052_BHV5KKDSX2	115.54	33.79	98.87	0.8957	XX	1	[EUR] Arabian I	5282759	4253759	164433	1.82	0.001	1154	245242824	399	140	2328	5215	66	6215
S5213	211128_A01515_0052_BHV5KKDSX2	118.43	34.41	98.86	0.8973	XX	0.9921	[AMR] Arabian II	5288055	4260300	159373	1.9	0.001	1129	143481643	431	147	2472	5254	50	6235
S5214	211128_A01515_0052_BHV5KKDSX2	134.31	38.58	98.83	0.8966	XY	0.9966	[SAS] Eurasian	5096214	4100117	156802	1.76	0.001	1378	176587808	418	134	2644	5278	66	6494
S5215	211128_A01515_0052_BHV5KKDSX2	125.04	36.16	98.9	0.8841	XY	0.9963	[EUR] Arabian I	5071275	4081029	165520	1.65	0.001	1321	310957468	464	133	2574	5277	69	6321
S5216	211128_A01515_0052_BHV5KKDSX2	130.32	37.73	98.98	0.8988	XY	0.9982	[EUR] Arabian I	5131759	4127915	155055	1.81	0.001	1218	149553664	439	140	2602	5353	66	6600
S5217	211128_A01515_0052_BHV5KKDSX2	131.54	37.74	98.82	0.8971	XY	1	[AMR] Arabian II	5227263	4208328	151182	1.94	0.001	1104	136319591	436	130	2584	5422	71	6581
S5218	211128_A01515_0052_BHV5KKDSX2	122.39	35.53	99.01	0.8992	XY	0.9925	[SAS] Eurasian	4886635	3929635	177850	1.41	0.001	1234	461910121	407	131	2380	4879	64	6168
S5219	211128_A01515_0052_BHV5KKDSX2	126.2	36.39	98.9	0.8976	XY	0.9964	[SAS] Eurasian	5085625	4091646	156347	1.79	0.001	1330	174410028	409	126	2532	5216	60	6398
S5220	211128_A01515_0052_BHV5KKDSX2	120.86	35.2	99.06	0.8982	XX	1	[EUR] Arabian I	5121805	4119928	159606	1.82	0.001	1265	166650324	439	131	2504	5246	61	6340
S5221	211128_A01515_0052_BHV5KKDSX2	108.86	31.97	98.86	0.8941	XY	0.9917	[EUR] Arabian I	4940430	3975010	173691	1.5	0.001	1273	413841879	361	138	2142	4847	53	5771
S5222	211128_A01515_0052_BHV5KKDSX2	123.44	35.84	98.85	0.8971	XX	1	[EUR] Arabian I	5281069	4251941	158160	1.91	0.001	1183	156669854	439	128	2596	5443	57	6417
S5223	211128_A01515_0052_BHV5KKDSX2	128.66	37.74	98.94	0.8987	XX	0.9928	[AMR] Arabian II	5201488	4186298	164497	1.78	0.001	1183	212924304	421	125	2520	5362	62	6574
S5224	211128_A01515_0052_BHV5KKDSX2	110.08	32.34	99.1	0.902	XX	1	[EAS] East Asian	5201691	4187375	160126	1.84	0.001	1358	166078582	447	137	2336	5091	58	6107
S5225	211128_A01515_0052_BHV5KKDSX2	122.69	35.26	98.74	0.8935	XY	0.9962	[EUR] Arabian I	5045979	4060946	164661	1.64	0.001	1182	319098971	429	144	2496	5154	73	6279
S5226	211128_A01515_0052_BHV5KKDSX2	129.33	37.58	98.78	0.8904	XY	1	[EUR] Arabian I	4994542	4019491	170083	1.55	0.001	1362	364744052	456	146	2544	5211	69	6282
S5227	211128_A01515_0052_BHV5KKDSX2	108.71	31.81	98.85	0.9017	XX	1	[EUR] Arabian I	5243223	4220947	158339	1.9	0.001	1114	128396281	425	126	2242	5083	53	6059
S5228	211128_A01515_0052_BHV5KKDSX2	100.93	29.5	98.95	0.904	XX	0.9907	[SAS] Eurasian	5097044	4102184	163557	1.76	0.001	1339	164379304	415	121	2174	4902	56	5760
S5229	211128_A01515_0052_BHV5KKDSX2	114.19	33.22	98.87	0.8989	XX	1	[AFR] African	5700533	4595325	152003	2.2	0.001	763	87401158	450	136	2584	5795	57	6751
S5230	211128_A01515_0052_BHV5KKDSX2	139.83	40.71	98.95	0.8988	XX	0.9934	[AMR] Arabian II	5122509	4120174	164942	1.74	0.001	1378	206724441	423	145	2648	5363	73	6632
S5231	211128_A01517_0050_AHTT7FDSX2	124.31	36.51	98.97	0.8859	XX	0.9924	[EUR] Arabian I	5180577	4170959	160953	1.82	0.001	1257	161148199	467	129	2450	5256	68	6298
S5232	211128_A01517_0050_AHTT7FDSX2	107.73	31.74	99.01	0.8879	XX	1	[EUR] Arabian I	5213656	4199916	158015	1.9	0.001	1118	130826013	415	135	2234	5165	60	5876
S5233	211128_A01517_0050_AHTT7FDSX2	97.15	28.8	99.13	0.89	XY	0.9953	[SAS] Eurasian	5128696	4131856	154809	1.85	0.001	1168	143040058	399	139	2382	4940	69	5611
S5234	211128_A01517_0050_AHTT7FDSX2	113.29	32.93	99.01	0.889	XY	0.9919	[EUR] Arabian I	5077583	4087898	158446	1.75	0.001	1350	182940861	438	132	2224	4988	55	5836
S5235	211128_A01517_0050_AHTT7FDSX2	112.35	33.47	99.07	0.887	XX	1	[EUR] Arabian I	5189054	4178426	158615	1.86	0.001	1214	150064925	431	143	2284	5092	66	6116
S5236	211128_A01517_0050_AHTT7FDSX2	130.95	38.93	99.05	0.885	XX	0.993	[EUR] Arabian I	5116247	4117064	162219	1.77	0.001	1329	170761305	431	143	2590	5198	61	6412
S5237	211128_A01517_0050_AHTT7FDSX2	126.63	37.63	98.9	0.882	XX	0.9926	[EUR] Arabian I	5173740	4165049	161738	1.8	0.001	1368	179228162	443	140	2542	5222	45	6484
S5238	211128_A01517_0050_AHTT7FDSX2	117.33	34.56	99.02	0.8847	XY	0.9961	[AMR] Arabian II	5166261	4161589	154394	1.85	0.001	1208	161825002	456	153	2402	5091	72	6057
S5239	211128_A01517_0050_AHTT7FDSX2	130.47	38.77	98.99	0.8833	XX	1	[EUR] Arabian I	5323516	4286698	157742	1.94	0.001	1099	145630987	474	150	2642	5512	59	6675
S5240	211128_A01517_0050_AHTT7FDSX2	131.65	38.84	98.94	0.8856	XX	0.9929	[EUR] Arabian I	5121476	4120419	163657	1.75	0.001	1331	194254176	496	141	2470	5249	61	6432
S5241	211128_A01517_0050_AHTT7FDSX2	132.08	38.83	99.05	0.8899	XY	0.9931	[EUR] Arabian I	5023136	4039664	162266	1.67	0.001	1423	237413179	443	127	2556	5206	81	6477
S5242	211128_A01517_0050_AHTT7FDSX2	124.48	36.92	99.14	0.8923	XX	0.9925	[EUR] Arabian I	5362392	4317259	155467	2	0.001	1010	123189629	430	134	2436	5485	51	6522
S5243	211128_A01517_0050_AHTT7FDSX2	120.97	35.64	98.97	0.8878	XX	0.9922	[AFR] African	5595047	4509185	158226	2.05	0.001	790	156542135	435	129	2424	5637	54	6702
S5244	211128_A01517_0050_AHTT7FDSX2	132.42	39.28	98.97	0.885	XX	0.9929	[EUR] Arabian I	5105481	4108621	177484	1.57	0.001	1080	389151316	484	140	2614	5294	68	6444
S5245	211128_A01517_0050_AHTT7FDSX2	115.12	33.98	99.07	0.8861	XY	0.998	[SAS] Eurasian	5013784	4034275	156903	1.75	0.001	1369	168418829	451	131	2458	4947	71	6013
S5246	211130_A01570_0023_BHVCLFDSX2	175.9	52.15	98.88	0.8894	XX	0.9947	[AFR] African	5579935	4493699	159492	1.99	0.001	825	218876255	482	151	2924	6257	75	7596
S5247	211128_A01517_0050_AHTT7FDSX2	115.3	34.22	99.02	0.8848	XY	0.9922	[EUR] Arabian I	4935135	3970774	182467	1.38	0.001	1218	536516589	414	135	2386	4928	66	5852
S5248	211128_A01517_0050_AHTT7FDSX2	105.1	31.33	99.11	0.8871	XX	0.9912	[EUR] Arabian I	5063582	4076683	168942	1.67	0.001	1529	231390823	436	145	2194	4795	59	5821
S5249	211128_A01517_0050_AHTT7FDSX2	121.29	35.64	98.76	0.8841	XY	0.9924	[EUR] Arabian I	5244265	4223916	152632	1.9	0.001	1128	160121871	445	143	2558	5178	68	6225
S5250	211128_A01517_0050_AHTT7FDSX2	116.45	34.63	99.08	0.889	XX	1	[EUR] Arabian I	5026683	4042017	165176	1.7	0.001	1413	209429467	421	128	2440	5016	65	6071
S5251	211128_A01517_0050_AHTT7FDSX2	99.31	29.62	98.94	0.8872	XX	0.9906	[AMR] Arabian II	5146722	4147597	165318	1.77	0.001	1239	198923600	433	131	2182	4861	51	5701
S5252	211128_A01517_0050_AHTT7FDSX2	126.78	37.26	99.15	0.8896	XY	1	[EUR] Arabian I	5105851	4107721	156366	1.77	0.001	1372	177410432	498	138	2694	5269	81	6295
S5253	211128_A01517_0050_AHTT7FDSX2	115.61	34.42	99.07	0.8876	XX	0.992	[AMR] Arabian II	4947702	3981907	189027	1.38	0.001	1247	511342603	418	134	2360	4922	49	5909
S5254	211128_A01517_0051_BHT5Y2DSX2	120.51	35.68	99.05	0.8881	XX	0.9847	[AMR] Arabian II	5249589	4225473	160326	1.86	0.001	1234	169999958	397	130	2324	5165	59	6234
S5255	211128_A01517_0051_BHT5Y2DSX2	114.15	33.63	99.01	0.8873	XX	0.9837	[SAS] Eurasian	5084864	4091547	163083	1.75	0.001	1402	185416377	439	127	2412	4963	51	6008
S5256	211128_A01517_0051_BHT5Y2DSX2	97.85	28.48	99.05	0.8834	XY	1	[EUR] Arabian I	5374188	4333539	149403	2.03	0.001	920	117263555	414	124	2300	5014	69	5827
S5257	211128_A01517_0051_BHT5Y2DSX2	141.19	41.14	99.16	0.8887	XY	0.9935	[EUR] Arabian I	5006397	4025653	162249	1.65	0.001	1482	226190868	474	133	2726	5280	65	6338
S5258	211128_A01517_0051_BHT5Y2DSX2	153.84	45.14	99.03	0.8855	XX	0.9939	[EUR] Arabian I	5350936	4307105	156021	1.95	0.001	1060	123637590	480	140	2706	5679	78	6880
S5259	211128_A01517_0051_BHT5Y2DSX2	114.19	33.39	99.15	0.8914	XY	0.996	[AFR] African	5762765	4646627	145616	2.25	0.001	644	83564286	457	131	2506	5727	70	6748
S5260	211128_A01517_0051_BHT5Y2DSX2	151.02	44.16	99.06	0.8871	XX	0.9877	[EUR] Arabian I	5044523	4055723	172160	1.59	0.001	1328	294993301	437	131	2582	5260	68	6646
S5261	211128_A01517_0051_BHT5Y2DSX2	125.68	36.72	99.07	0.8873	XX	0.9926	[EUR] Arabian I	5161647	4152529	159848	1.83	0.001	1252	152763236	459	125	2512	5199	64	6269
S5262	211128_A01517_0051_BHT5Y2DSX2	124.78	36.82	99.11	0.8893	XY	0.9928	[AMR] Arabian II	5058034	4066432	159360	1.72	0.001	1345	214974564	403	134	2420	5094	62	6187
S5263	211128_A01517_0051_BHT5Y2DSX2	119.84	35.47	99	0.8841	XX	0.9771	[EUR] Arabian I	5118906	4119141	163477	1.76	0.001	1351	186599010	383	130	2444	4999	54	5934
S5264	211128_A01517_0051_BHT5Y2DSX2	129.67	37.91	99.07	0.8886	XX	0.9892	[EUR] Arabian I	5318881	4280288	155079	1.99	0.001	1056	120311955	451	142	2450	5396	65	6503
S5265	211128_A01517_0051_BHT5Y2DSX2	138.31	40.73	99.03	0.8847	XY	0.9902	[EUR] Arabian I	5068382	4076239	157420	1.77	0.001	1319	195058647	391	126	2550	5270	78	6349
S5266	211128_A01517_0051_BHT5Y2DSX2	150.99	44.22	99.15	0.8918	XX	0.9847	[AMR] Arabian II	5426060	4369148	155523	1.99	0.001	1085	135128698	435	139	2622	5545	69	6978
S5267	211128_A01517_0051_BHT5Y2DSX2	119.47	34.88	99.05	0.8862	XY	0.9962	[SAS] Eurasian	5089971	4095891	158770	1.74	0.001	1461	186499696	399	145	2374	5117	79	6110
S5268	211128_A01517_0051_BHT5Y2DSX2	134.34	39.1	99.17	0.887	XX	0.9896	[SAS] Eurasian	5115824	4113878	163310	1.75	0.001	1268	185039461	461	130	2484	5285	54	6417
S5269	211128_A01517_0051_BHT5Y2DSX2	131.34	38.23	99.27	0.8916	XX	0.986	[AMR] Arabian II	5204566	4188244	159448	1.86	0.004	1242	150860950	452	134	2610	5371	69	6454
S5270	211128_A01517_0051_BHT5Y2DSX2	127.16	37.33	99.18	0.8936	XX	0.9854	[EUR] Arabian I	4876702	3920913	195178	1.28	0.001	1264	603671359	434	129	2454	4917	45	6088
S5271	211128_A01517_0051_BHT5Y2DSX2	112.31	32.99	99.21	0.8921	XY	0.9919	[EUR] Arabian I	5068775	4079136	156989	1.77	0.001	1327	176064979	426	119	2362	4979	74	5878
S5272	211128_A01517_0051_BHT5Y2DSX2	140.16	41.3	99.1	0.8899	XX	0.9868	[EUR] Arabian I	5005817	4023172	176424	1.54	0.001	1376	361564124	463	136	2522	5228	61	6438
S5273	211128_A01518_0055_AHV23JDSX2	102.8	29.62	99.09	0.9053	XY	0.9956	[EUR] Arabian I	5106153	4110107	157855	1.77	0.001	1257	179268226	414	142	2328	4966	62	5943
S5274	211128_A01518_0055_AHV23JDSX2	130.55	38.08	99.12	0.9055	XX	0.9789	[EUR] Arabian I	5045627	4056042	173263	1.6	0.001	1375	315305787	440	137	2490	5234	68	6367
S5275	211128_A01518_0055_AHV23JDSX2	144.25	41.77	99.1	0.8966	XX	1	[SAS] Eurasian	5157454	4150523	161681	1.79	0.001	1302	159330486	471	134	2666	5418	51	6815
S5276	211128_A01518_0055_AHV23JDSX2	133.17	38.35	99.09	0.9025	XY	1	[EUR] Arabian I	5161705	4153182	155680	1.82	0.001	1288	177932949	472	138	2510	5353	65	6539
S5277	211128_A01518_0055_AHV23JDSX2	156.43	45.65	99.01	0.9016	XX	0.9941	[EUR] Arabian I	5183437	4169736	167419	1.72	0.001	1291	262005038	466	138	2666	5583	81	7026
S5278	211128_A01518_0055_AHV23JDSX2	135.76	38.96	99.2	0.9063	XX	0.9863	[EUR] Arabian I	5059652	4067885	171561	1.61	0.001	1508	253570802	442	138	2582	5219	59	6551
S5279	211128_A01518_0055_AHV23JDSX2	128.95	37.94	98.96	0.8991	XY	0.9931	[SAS] Eurasian	5278370	4247833	151905	1.94	0.001	1094	126989495	381	127	2418	5309	74	6576
S5280	211128_A01518_0055_AHV23JDSX2	131.97	38.25	99.08	0.8969	XX	1	[AFR] African	6069444	4895933	159944	2.18	0.001	751	108663618	431	142	2734	6290	61	7608
S5281	211128_A01518_0055_AHV23JDSX2	139.65	40.18	99.06	0.9005	XX	0.9933	[AMR] Arabian II	5274190	4245483	156824	1.92	0.001	1095	143494991	429	143	2606	5604	66	6819
S5282	211128_A01518_0055_AHV23JDSX2	141.64	40.97	99.12	0.9026	XX	0.9934	[AFR] African	5834239	4703484	140477	2.47	0.001	494	38445298	455	142	2694	6142	70	7393
S5283	211128_A01518_0055_AHV23JDSX2	121.08	35.1	99.16	0.903	XX	0.9962	[SAS] Eurasian	5102134	4105924	166830	1.7	0.001	1231	245675117	429	140	2408	5312	54	6313
S5284	211128_A01518_0055_AHV23JDSX2	123.74	35.95	99.15	0.9047	XX	0.9925	[EUR] Arabian I	5071496	4080210	170076	1.63	0.001	1514	257441219	451	140	2390	5254	54	6372
S5285	211128_A01518_0055_AHV23JDSX2	112.73	32.73	99.13	0.9052	XY	0.996	[AMR] Arabian II	4876571	3920687	177265	1.41	0.001	1344	457719186	406	130	2412	4888	71	6017
S5286	211128_A01518_0055_AHV23JDSX2	122.98	35.49	99.14	0.9005	XY	0.9925	[EUR] Arabian I	4999702	4022940	172841	1.52	0.001	1161	412548687	437	128	2482	5152	60	6283
S5287	211128_A01518_0055_AHV23JDSX2	124.85	36.1	98.97	0.8957	XY	0.9964	[AFR] African	5567938	4487766	140497	2.27	0.001	703	67338431	448	134	2548	5721	73	6815
S5288	211128_A01518_0055_AHV23JDSX2	108.52	31.19	99.09	0.8985	XY	1	[EUR] Arabian I	4939166	3973918	170246	1.53	0.001	1462	375601048	418	125	2354	4926	61	5826
S5289	211128_A01518_0055_AHV23JDSX2	136.59	39.63	99.14	0.8976	XY	1	[SAS] Eurasian	4930529	3965143	170074	1.52	0.001	1268	368621249	488	156	2676	5129	83	6409
S5290	211128_A01518_0055_AHV23JDSX2	118.08	34.19	99.14	0.9033	XY	1	[EUR] Arabian I	5205439	4190899	155522	1.84	0.001	1016	218575241	426	126	2552	5306	63	6326
S5291	211128_A01518_0056_BHV355DSX2	120.45	35.09	98.92	0.8968	XY	0.9962	[AMR] Arabian II	5049463	4062482	158023	1.74	0.001	1481	205839844	652	142	2496	5068	59	6272
S5292	211128_A01518_0056_BHV355DSX2	139.26	40.91	98.97	0.8944	XY	0.9967	[EUR] Arabian I	5006139	4026003	167696	1.56	0.003	1381	300863966	526	148	2800	5332	66	6466
S5293	211128_A01518_0056_BHV355DSX2	148.79	43.46	98.93	0.8968	XY	0.9969	[EUR] Arabian I	4899500	3938920	179781	1.39	0.001	1377	497828231	513	145	2644	5261	82	6668
S5294	211128_A01518_0056_BHV355DSX2	131.79	38.5	98.98	0.8986	XY	1	[SAS] Eurasian	5172953	4163864	152283	1.87	0.001	1250	139282999	626	156	2616	5399	75	6572
S5295	211128_A01518_0056_BHV355DSX2	126.09	37.19	98.98	0.8874	XY	1	[EUR] Arabian I	5135489	4132274	155212	1.81	0.001	1298	168959073	495	148	2586	5204	63	6331
S5296	211128_A01518_0056_BHV355DSX2	120.14	35.47	98.96	0.8974	XY	0.9925	[SAS] Eurasian	5140606	4137523	152111	1.87	0.001	1240	139098757	371	123	2478	5242	56	6276
S5297	211128_A01518_0056_BHV355DSX2	150.14	43.64	98.86	0.8972	XY	1	[EUR] Arabian I	4637193	3723592	209355	1	0.001	1189	903781598	497	145	2734	5008	68	6516
S5298	211128_A01518_0056_BHV355DSX2	129.01	37.8	99.14	0.9009	XY	1	[EUR] Arabian I	5042559	4054129	158788	1.71	0.001	1477	199726650	622	146	2624	5144	62	6516
S5299	211128_A01518_0056_BHV355DSX2	143.36	41.73	98.94	0.8977	XY	0.9968	[EUR] Arabian I	5020693	4036601	164293	1.62	0.001	1368	276770075	479	134	2624	5352	63	6688
S5300	211128_A01518_0056_BHV355DSX2	127.47	37.33	99.07	0.8985	XY	0.993	[EUR] Arabian I	5124078	4122796	153539	1.84	0.001	1257	147277770	393	138	2380	5183	62	6325
S5301	211128_A01518_0056_BHV355DSX2	138.47	40.59	99.05	0.8983	XY	0.9967	[EUR] Arabian I	4951464	3982735	174408	1.47	0.001	1375	421193996	480	148	2612	5205	75	6433
S5302	211128_A01518_0056_BHV355DSX2	137.54	40.02	98.86	0.8934	XY	0.9966	[AFR] African	5565329	4481202	145390	2.16	0.001	817	103809497	482	143	2800	5851	78	7185
S5303	211128_A01518_0056_BHV355DSX2	138.31	40.67	98.98	0.8975	XY	1	[AMR] Arabian II	5313503	4276530	149356	1.98	0.001	1008	117806359	463	155	2598	5690	73	6890
S5304	211128_A01518_0056_BHV355DSX2	131.07	38.71	99.13	0.8992	XY	0.9965	[EUR] Arabian I	5272964	4243405	153693	1.89	0.001	1198	160650110	447	148	2642	5545	69	6727
S5305	211128_A01518_0056_BHV355DSX2	116.72	33.86	98.82	0.8956	XY	0.9961	[SAS] Eurasian	5013083	4031852	160799	1.69	0.001	1373	230276430	425	133	2434	5015	70	6236
S5306	211128_A01518_0056_BHV355DSX2	111.17	33.09	98.98	0.8939	XX	1	[EUR] Arabian I	5254645	4231627	157845	1.9	0.001	1122	129418132	456	149	2378	5206	52	6255
S5307	211128_A01518_0056_BHV355DSX2	138.01	40.27	98.94	0.8972	XY	1	[SAS] Eurasian	5132837	4128477	156575	1.79	0.001	1337	164882514	501	152	2734	5403	65	6766
S5308	211128_A01518_0056_BHV355DSX2	117.24	34.5	99.05	0.8993	XX	0.9921	[EUR] Arabian I	5230269	4211859	171972	1.69	0.001	978	284142331	482	140	2318	5229	45	6421
S5309	211128_A01518_0056_BHV355DSX2	117.25	34.4	98.89	0.8968	XY	0.9922	[SAS] Eurasian	4927933	3962270	173607	1.49	0.001	1247	401024156	436	139	2412	5108	75	6271
S5310	211128_A01518_0056_BHV355DSX2	117.59	34.42	98.88	0.8993	XX	1	[EUR] Arabian I	5042863	4054949	170549	1.62	0.001	1474	254463427	454	140	2444	5050	57	6275
S5311	211128_A01518_0056_BHV355DSX2	114.24	33.23	98.9	0.8991	XY	0.996	[AMR] Arabian II	5122840	4123166	165244	1.68	0.001	1077	319869328	402	135	2346	5082	68	6276
S5312	211128_A01518_0056_BHV355DSX2	142.25	41.59	99.06	0.9004	XX	0.9967	[EUR] Arabian I	5069054	4076345	171046	1.62	0.001	1358	295657483	496	162	2656	5382	67	6733
S5313	211128_A01521_0056_AHTTCVDSX2	120.14	35.17	99.06	0.8905	XX	0.9846	[EUR] Arabian I	4950154	3982829	183804	1.43	0.001	1301	453355506	431	134	2160	4759	50	5213
S5314	211128_A01521_0056_AHTTCVDSX2	98.06	28.6	99.08	0.8923	XX	0.9906	[EUR] Arabian I	5137003	4138719	160981	1.83	0.001	1305	154548528	409	127	2056	4620	50	5043
S5315	211128_A01521_0056_AHTTCVDSX2	116.39	34.55	99.16	0.8901	XX	0.9921	[SAS] Eurasian	5314361	4280174	155341	1.98	0.001	1094	122064847	425	153	2280	5071	56	5566
S5316	211128_A01521_0056_AHTTCVDSX2	126.37	36.78	99.05	0.8875	XY	0.9964	[AMR] Arabian II	4923424	3958034	169925	1.52	0.001	1454	349220805	469	138	2278	4823	61	5403
S5317	211128_A01521_0056_AHTTCVDSX2	143.61	42.01	99.09	0.8891	XY	0.9937	[AMR] Arabian II	5127556	4126407	157537	1.77	0.001	1253	185505449	460	148	2670	5331	65	6357
S5318	211128_A01521_0056_AHTTCVDSX2	140.5	41.4	99.08	0.8868	XX	1	[EUR] Arabian I	5165733	4156189	161082	1.81	0.001	1297	167904138	453	158	2434	5192	54	5823
S5319	211128_A01521_0056_AHTTCVDSX2	112.44	32.53	99.01	0.8886	XY	0.9878	[EUR] Arabian I	5226843	4212349	152681	1.9	0.001	1182	149940353	408	134	2160	4878	57	5252
S5320	211128_A01521_0056_AHTTCVDSX2	114.57	33.48	99.17	0.8951	XY	0.9961	[EUR] Arabian I	5311113	4279742	150735	1.97	0.001	1037	123104606	467	129	2324	4989	55	5307
S5321	211128_A01521_0056_AHTTCVDSX2	130.95	38.43	99.3	0.8988	XY	0.9932	[AFR] African	5597932	4513835	153868	2.02	0.001	800	180975571	581	136	2550	5493	77	6087
S5322	211128_A01521_0056_AHTTCVDSX2	128.72	37.53	99.09	0.8917	XY	0.993	[EUR] Arabian I	5018625	4038134	160870	1.67	0.001	1402	227749581	450	149	2386	4924	76	5602
S5323	211128_A01521_0056_AHTTCVDSX2	101.05	29.37	99.07	0.8909	XY	0.9955	[EUR] Arabian I	5021591	4045652	160133	1.71	0.001	1393	206746693	418	128	2134	4647	55	4953
S5324	211128_A01521_0056_AHTTCVDSX2	131.77	38.67	99.1	0.8918	XX	0.993	[EUR] Arabian I	5106791	4109817	165831	1.7	0.001	1483	206282771	455	154	2452	5069	59	5663
S5325	211128_A01521_0056_AHTTCVDSX2	113.03	33.12	99.16	0.8939	XX	0.9918	[SAS] Eurasian	5233875	4214591	158044	1.88	0.001	1238	138205637	437	150	2150	4894	47	5391
S5326	211128_A01521_0056_AHTTCVDSX2	130.96	38.04	99.23	0.8967	XX	0.993	[EUR] Arabian I	5235626	4215488	158774	1.87	0.001	1202	138345669	476	140	2320	5151	51	5618
S5327	211128_A01521_0056_AHTTCVDSX2	136.94	39.74	99.14	0.8885	XY	0.9967	[SAS] Eurasian	5463896	4401674	142475	2.17	0.001	829	91346527	554	153	2538	5376	71	6038
S5328	211128_A01521_0056_AHTTCVDSX2	120.92	35.33	99.25	0.8945	XY	1	[SAS] Eurasian	5166148	4159516	152647	1.88	0.001	1140	149884597	828	135	2418	4947	66	5366
S5329	211128_A01521_0056_AHTTCVDSX2	122.09	35.4	99.11	0.8941	XY	0.9982	[SAS] Eurasian	5135561	4135250	153072	1.85	0.001	1267	156085434	817	128	2360	4764	75	5277
S5330	211128_A01521_0056_AHTTCVDSX2	142.48	41.61	99.18	0.8913	XY	0.9968	[AMR] Arabian II	5184855	4174300	152650	1.87	0.001	1191	147425150	484	146	2568	5223	66	5830
S5331	211128_A01521_0056_AHTTCVDSX2	110.89	32.6	99.04	0.8887	XX	0.9832	[EUR] Arabian I	5058897	4073864	175446	1.58	0.001	1305	334656098	443	134	2154	4774	58	5183
S5332	211128_A01521_0056_AHTTCVDSX2	122.2	35.77	99.18	0.895	XX	0.9925	[SAS] Eurasian	5126869	4126266	161566	1.79	0.001	1279	160192699	459	133	2320	4987	61	5486
S5333	211128_A01521_0056_AHTTCVDSX2	127.99	37.53	99.17	0.8911	XY	0.9895	[EUR] Arabian I	4985661	4010451	162075	1.64	0.001	1521	240528535	414	140	2360	4848	57	5376
S5334	211128_A01521_0055_BHN5LVDSX2	136.21	40.14	98.98	0.8949	XY	0.9966	[AMR] Arabian II	5075591	4082900	164696	1.65	0.001	1341	308899550	462	138	2658	5335	77	6414
S5335	211128_A01521_0055_BHN5LVDSX2	136.16	40.17	98.84	0.8914	XY	0.9899	[SAS] Eurasian	5105727	4106598	154888	1.8	0.001	1273	140889198	419	137	2572	5372	56	6422
S5336	211128_A01521_0055_BHN5LVDSX2	138.4	40.79	99.1	0.9019	XY	0.9934	[EUR] Arabian I	5202917	4187372	152084	1.88	0.001	1251	148435243	570	150	2638	5291	58	6183
S5337	211128_A01521_0055_BHN5LVDSX2	99.75	29.3	99.17	0.9017	XY	0.9955	[EUR] Arabian I	5430525	4380738	150117	2.03	0.001	1009	124220460	940	129	2138	4931	58	5421
S5338	211128_A01521_0055_BHN5LVDSX2	118.35	35.03	99.12	0.9014	XX	0.9921	[EUR] Arabian I	4966556	3993486	178348	1.5	0.001	1448	377519728	441	140	2410	4989	70	5996
S5339	211128_A01521_0055_BHN5LVDSX2	121.11	35.98	99.12	0.9017	XX	0.9771	[EUR] Arabian I	5598627	4510547	148112	2.23	0.001	761	70921781	394	141	2492	5627	54	6566
S5340	211128_A01521_0055_BHN5LVDSX2	122.69	36.36	98.98	0.897	XY	1	[AFR] African	5671419	4571735	143980	2.23	0.001	668	76946420	469	139	2524	5839	68	6803
S5341	211128_A01521_0055_BHN5LVDSX2	132.17	39.21	99.17	0.9003	XY	0.9932	[EUR] Arabian I	5057707	4068955	160569	1.7	0.001	1426	211392680	489	137	2792	5116	61	6403
S5342	211128_A01521_0055_BHN5LVDSX2	125.69	37.03	99.04	0.8967	XY	0.9928	[SAS] Eurasian	5216606	4198071	152629	1.9	0.001	1158	136831724	433	153	2466	5358	69	6399
S5343	211130_A01570_0023_BHVCLFDSX2	136.91	40.41	99.19	0.905	XY	0.9933	[EUR] Arabian I	5232473	4211048	153808	1.86	0.001	1203	151864432	486	143	2686	5385	71	6562
S5344	211128_A01521_0055_BHN5LVDSX2	123.59	36.29	99.06	0.9024	XY	0.9926	[SAS] Eurasian	4992156	4014202	162889	1.64	0.001	1400	265008199	449	131	2540	5012	64	6194
S5345	211128_A01521_0055_BHN5LVDSX2	122.18	36.47	99.15	0.9041	XX	0.9848	[EUR] Arabian I	5445125	4385333	152413	2.08	0.001	967	98896965	446	145	2348	5510	59	6541
S5346	211128_A01521_0055_BHN5LVDSX2	149.23	43.68	99.01	0.8974	XY	1	[EUR] Arabian I	4959020	3988468	172607	1.48	0.001	1470	393319271	489	147	2856	5314	68	6601
S5347	211128_A01521_0055_BHN5LVDSX2	132.42	38.93	99.15	0.9065	XY	0.9897	[SAS] Eurasian	5058321	4069010	157890	1.73	0.001	1395	178103872	454	142	2628	5221	75	6269
S5348	211128_A01521_0055_BHN5LVDSX2	127.6	37.54	99.01	0.8948	XY	1	[EUR] Arabian I	5041190	4057605	175002	1.51	0.001	1150	446440974	513	148	2496	5238	62	6371
S5349	211128_A01521_0055_BHN5LVDSX2	121.92	35.91	99.25	0.9044	XY	0.9963	[SAS] Eurasian	5195176	4183287	151425	1.9	0.001	1192	141895003	694	143	2508	5234	68	6224
S5350	211128_A01521_0055_BHN5LVDSX2	116.69	33.98	99.28	0.9047	XY	0.9961	[EUR] Arabian I	5024596	4041607	164610	1.64	0.002	1432	274125094	410	137	2416	4957	64	5658
S5351	211128_A01521_0055_BHN5LVDSX2	104.02	30.59	99.16	0.9064	XY	0.9934	[SAS] Eurasian	5051060	4068202	157248	1.75	0.001	1354	168566957	395	131	2116	4746	47	5225
S5352	211128_A01521_0055_BHN5LVDSX2	122.73	36.14	99.22	0.9026	XY	0.9963	[EUR] Arabian I	5126079	4127016	155934	1.79	0.001	1304	169417955	489	149	2520	5174	74	6279
S5353	211128_A01521_0055_BHN5LVDSX2	112.92	33.38	99.13	0.9029	XY	0.996	[EUR] Arabian I	5086279	4091722	153516	1.82	0.001	1273	146866414	464	137	2322	5013	66	6023
S5354	211128_A01515_0052_BHV5KKDSX2	156.93	45.25	98.82	0.8971	XY	0.9971	[AFR] African	5753377	4637290	144561	2.22	0.001	735	75512170	467	136	2898	6226	86	7738
S5355	211128_A01518_0056_BHV355DSX2	146.33	42.94	98.87	0.8955	XY	0.9969	[SAS] Eurasian	4989526	4008722	162529	1.66	0.001	1320	259212179	458	143	2826	5371	65	6860
S5356	211128_A01518_0056_BHV355DSX2	116.9	34.45	99.07	0.8958	XX	0.9921	[SAS] Eurasian	5066939	4077561	169643	1.65	0.001	1266	289406042	654	122	2382	4961	57	5641
S5357	211128_A01521_0055_BHN5LVDSX2	120.65	35.35	99.18	0.9018	XY	1	[SAS] Eurasian	4873466	3919662	179792	1.38	0.001	1172	511597937	667	134	2486	4899	55	5917
S5358	211129_A01458_0060_BHT527DSX2	145.82	42.28	99.01	0.9143	XY	0.9969	[EUR] Arabian I	5227406	4204273	159098	1.78	0.001	1168	220823104	462	139	2752	5542	76	7086
S5359	211129_A01505_0046_BHV2TMDSX2	146.87	42.65	98.89	0.8988	XY	0.9953	[SAS] Eurasian	5096384	4099140	156536	1.78	0.001	1380	169254993	429	137	2738	5365	74	6783
S5360	211129_A01469_0061_AHTYFJDSX2	170.36	49.99	99.12	0.9008	XY	0.9894	[SAS] Eurasian	5294147	4258870	149206	1.95	0.001	1047	128761563	463	143	2840	5706	68	7087
S5361	211129_A01522_0053_AHV2N3DSX2	114.14	33.05	99.05	0.8874	XY	0.9862	[EUR] Arabian I	4917180	3958146	176013	1.46	0.001	1398	421027024	400	131	2210	4603	60	5061
S5362	211129_A01522_0054_BHV52NDSX2	125.14	35.49	99.29	0.8994	XY	0.9928	[EUR] Arabian I	5067377	4080757	157362	1.76	0.001	1427	195473442	464	138	2248	4785	56	5134
S5363	211129_A01562_0022_AHV32FDSX2	119.93	34.85	99.16	0.89	XY	0.9887	[EUR] Arabian I	5005394	4028281	163043	1.65	0.001	1447	258798138	402	146	2118	4644	52	4945
S5364	211129_A01562_0021_BHV2WJDSX2	131.41	38.88	99.17	0.8986	XY	0.9966	[EUR] Arabian I	4889027	3931264	177286	1.41	0.001	1498	459770522	448	142	2444	5020	57	6178
S5365	211129_A01562_0021_BHV2WJDSX2	127.07	37.62	99.14	0.8972	XY	0.9965	[SAS] Eurasian	5111884	4111999	154482	1.81	0.001	1279	142717041	435	143	2298	5071	64	5702
S5366	211129_A01562_0021_BHV2WJDSX2	103.05	30.53	99.06	0.8935	XY	0.9956	[EUR] Arabian I	5038025	4055782	160283	1.7	0.007	1394	192559643	431	136	2140	4754	45	5071
S5367	211129_A01562_0021_BHV2WJDSX2	139.78	41.57	99.11	0.8948	XX	0.9901	[SAS] Eurasian	5082471	4087970	166298	1.69	0.001	1257	249885027	416	138	2612	5269	59	6344
S5368	211129_A01525_0008_AHTYLMDSX2	132.4	38.24	99.15	0.9038	XX	0.986	[EUR] Arabian I	4998574	4018040	179551	1.48	0.001	1309	398636861	426	129	2434	5110	42	6363
S5369	211130_A01463_0072_AHVCL5DSX2	189.46	54.53	98.89	0.8855	XY	0.9928	[AMR] Arabian II	5134343	4131548	156679	1.76	0.001	1371	173540080	497	144	3046	5682	79	7090
S5370	211130_A01463_0073_BHV35LDSX2	140.9	39.64	99.29	0.8988	XY	0.9904	[EUR] Arabian I	4967576	3995093	169644	1.54	0.001	1317	373972608	908	153	2716	5054	75	6061
S5371	211130_A01509_0048_AHVC3JDSX2	168.72	48.86	99.01	0.8965	XX	1	[EUR] Arabian I	5161949	4150431	166706	1.7	0.001	1477	223878040	483	130	2906	5719	58	7221
S5372	211130_A01510_0055_AHV5HVDSX2	137.71	39.85	99.08	0.8695	XY	1	[EUR] Arabian I	5137984	4135681	167595	1.64	0.001	1030	341984911	468	135	2514	5399	70	6658
S5373	211130_A01510_0054_BHV5LGDSX2	163.03	46	98.98	0.8535	XY	0.9972	[EUR] Arabian I	5061557	4070043	159422	1.7	0.001	1399	177905859	524	154	2826	5495	73	6834
S5374	211130_A01512_0055_AHV72JDSX2	137.91	40.07	99.23	0.9015	XY	0.9934	[EUR] Arabian I	5055693	4067990	158835	1.72	0.001	1377	199984577	445	149	2500	5077	81	5785
S5375	211127_A01514_0051_AHV3VKDSX2	102.73	28.81	99.15	0.9045	XY	1	[SAS] Eurasian	5085151	4098933	174269	1.54	0.001	984	486299623	642	129	2276	4701	66	5468
S5376	211127_A01514_0051_AHV3VKDSX2	154.03	43.06	99	0.8976	XX	0.9939	[AMR] Arabian II	5135467	4130869	164529	1.74	0.001	1371	204335492	486	143	2688	5443	63	6674
S5377	211127_A01514_0051_AHV3VKDSX2	111.83	31.14	99	0.8981	XY	0.9918	[AMR] Arabian II	5147098	4147495	158628	1.78	0.001	1190	216812153	457	132	2372	4903	61	5755
S5378	211127_A01514_0051_AHV3VKDSX2	117.43	33.21	99.01	0.8851	XY	0.9961	[EUR] Arabian I	5150923	4147660	156094	1.81	0.001	1254	170764047	450	126	2392	4965	68	5824
S5379	211127_A01514_0051_AHV3VKDSX2	133.37	37.28	99.1	0.9001	XY	0.9966	[EUR] Arabian I	5079107	4085225	158786	1.74	0.001	1416	196262290	476	129	2612	5256	80	6365
S5380	211127_A01514_0051_AHV3VKDSX2	135.29	37.52	98.92	0.8973	XY	0.9932	[SAS] Eurasian	4964325	3992356	165234	1.59	0.001	1335	295277994	419	129	2624	5058	73	6184
S5381	211127_A01514_0051_AHV3VKDSX2	125.45	35	99.15	0.902	XY	0.9964	[EUR] Arabian I	5011144	4029113	162691	1.65	0.001	1278	277740902	432	135	2476	5110	63	6211
S5382	211127_A01514_0051_AHV3VKDSX2	122.14	34.21	99.2	0.9025	XY	0.9925	[EUR] Arabian I	5180736	4170231	155327	1.82	0.001	1211	155857233	464	139	2474	5181	78	6224
S5383	211127_A01514_0051_AHV3VKDSX2	123.11	35.13	99.01	0.8987	XX	0.9925	[EUR] Arabian I	5176165	4162984	160707	1.83	0.001	1247	163042788	414	135	2374	5124	60	6214
S5384	211127_A01514_0051_AHV3VKDSX2	116.5	32.93	98.89	0.8926	XY	0.9961	[SAS] Eurasian	5043176	4060826	161694	1.68	0.001	1339	217948307	435	134	2340	4960	72	5892
S5385	211127_A01514_0051_AHV3VKDSX2	133.23	37.47	99.01	0.8962	XY	0.9966	[AMR] Arabian II	5229997	4211153	154026	1.87	0.001	1223	161819492	489	130	2598	5343	91	6409
S5386	211127_A01514_0051_AHV3VKDSX2	112.92	31.76	98.94	0.8979	XY	0.9919	[EUR] Arabian I	5146032	4143143	156202	1.8	0.001	1344	179485812	435	118	2448	5018	58	5972
S5387	211127_A01514_0051_AHV3VKDSX2	130.49	36.85	99.02	0.8974	XX	1	[SAS] Eurasian	5092038	4095057	163009	1.75	0.001	1306	159848400	446	131	2480	5107	64	6078
S5388	211127_A01514_0051_AHV3VKDSX2	98.63	28.05	99.15	0.8972	XY	0.9907	[AMR] Arabian II	5007977	4033880	163469	1.67	0.001	1415	233864071	408	128	2180	4725	58	5463
S5389	211127_A01514_0051_AHV3VKDSX2	144.84	40.24	98.88	0.8942	XX	0.9935	[SAS] Eurasian	5495570	4425319	150833	2.12	0.001	834	94068318	458	132	2502	5701	62	6884
S5390	211127_A01514_0051_AHV3VKDSX2	129.88	37.04	98.96	0.8951	XX	0.9892	[AFR] African	5556311	4475118	146759	2.22	0.001	722	73471086	387	134	2432	5449	57	6608
S5391	211127_A01514_0051_AHV3VKDSX2	148.62	41.76	98.9	0.8955	XY	0.9969	[EUR] Arabian I	5255125	4230078	152105	1.9	0.001	1221	150005966	457	155	2838	5506	85	6745
S5392	211127_A01514_0051_AHV3VKDSX2	101.7	28.7	98.98	0.8982	XY	0.9911	[SAS] Eurasian	5062001	4077044	157057	1.76	0.001	1331	161669365	363	123	2128	4751	52	5598
S5393	211127_A01514_0051_AHV3VKDSX2	127.97	35.87	99.01	0.8977	XY	0.9929	[EUR] Arabian I	4907591	3948701	177470	1.41	0.001	1370	460182720	501	138	2540	4945	67	5979
S5394	211127_A01514_0051_AHV3VKDSX2	124.67	34.61	99	0.8998	XY	0.9963	[EUR] Arabian I	4926763	3963273	179357	1.41	0.001	1270	483849203	447	123	2430	5047	66	6080
S5395	211127_A01514_0051_AHV3VKDSX2	144.16	39.87	99.05	0.8972	XY	0.9904	[EUR] Arabian I	5026097	4040922	164296	1.62	0.001	1335	272652033	444	125	2492	5192	66	6354
S5396	211127_A01514_0052_BHV3L3DSX2	119.61	33.82	99.12	0.8907	XY	0.9962	[EUR] Arabian I	5129430	4129292	154402	1.83	0.001	1214	152502804	464	138	2416	5110	70	5936
S5397	211127_A01514_0052_BHV3L3DSX2	118.63	33.79	99.22	0.8937	XY	0.9923	[EUR] Arabian I	5205426	4193541	157889	1.81	0.001	1319	187941304	489	138	2544	5104	70	6020
S5398	211127_A01514_0052_BHV3L3DSX2	126.28	36.33	99.22	0.8927	XY	0.9964	[SAS] Eurasian	5151486	4147924	154160	1.81	0.001	1322	142338386	492	136	2510	5077	70	6098
S5399	211127_A01514_0052_BHV3L3DSX2	139.97	39.6	99.17	0.892	XY	0.9984	[EUR] Arabian I	5011016	4028434	160583	1.66	0.001	1348	250439741	507	141	2582	5164	65	6253
S5400	211127_A01514_0052_BHV3L3DSX2	138.33	39.24	99.02	0.8866	XY	0.9934	[EUR] Arabian I	4943297	3975908	172590	1.49	0.001	1418	386306517	420	137	2634	5067	55	6122
S5401	211127_A01514_0052_BHV3L3DSX2	155.21	44.07	99.2	0.8934	XY	0.9971	[EUR] Arabian I	5148728	4142532	157630	1.78	0.001	1218	231089650	529	134	2710	5473	64	6671
S5402	211127_A01514_0052_BHV3L3DSX2	132.87	37.92	99.11	0.8894	XY	0.9966	[AMR] Arabian II	5140783	4138506	159689	1.76	0.001	1250	216455886	481	131	2554	5217	79	6244
S5403	211127_A01514_0052_BHV3L3DSX2	136.46	38.23	99.02	0.8893	XY	0.9966	[AMR] Arabian II	4966098	3995526	170434	1.54	0.001	1343	366378094	437	140	2692	5160	66	6238
S5404	211127_A01514_0052_BHV3L3DSX2	125.43	35.84	99.12	0.8933	XX	0.9853	[SAS] Eurasian	5126019	4126576	163493	1.76	0.001	1408	165699585	444	143	2394	5046	60	6107
S5405	211127_A01514_0052_BHV3L3DSX2	116.36	32.98	99.19	0.8946	XY	0.9961	[EUR] Arabian I	5281140	4254651	154125	1.89	0.001	1165	140142950	433	132	2366	5166	55	6081
S5406	211127_A01514_0052_BHV3L3DSX2	121.37	34.35	99.09	0.8921	XY	0.9962	[AMR] Arabian II	5287117	4258323	149728	1.98	0.001	1012	120869090	445	126	2442	5154	65	6141
S5407	211127_A01514_0052_BHV3L3DSX2	98.81	28.1	99.16	0.894	XX	0.9907	[EUR] Arabian I	5148843	4150346	163458	1.79	0.001	1285	174270513	434	129	2222	4684	43	5412
S5408	211127_A01514_0052_BHV3L3DSX2	136.75	39.3	99.06	0.8905	XY	0.9868	[AMR] Arabian II	5102264	4106213	161082	1.71	0.001	1196	235776153	425	129	2552	5202	62	6202
S5409	211127_A01514_0052_BHV3L3DSX2	125.8	35.81	99.14	0.8912	XY	0.9928	[EUR] Arabian I	5083471	4091009	162406	1.68	0.001	1291	256199849	467	137	2514	5041	71	6138
S5410	211127_A01514_0052_BHV3L3DSX2	136.79	38.45	99.18	0.8912	XY	0.9933	[SAS] Eurasian	4958293	3988764	168890	1.56	0.001	1263	356643763	456	134	2580	5062	59	6106
S5411	211127_A01514_0052_BHV3L3DSX2	113.89	32.15	99.11	0.8887	XY	0.996	[EUR] Arabian I	5469628	4412122	145178	2.13	0.001	815	87252265	456	133	2338	5304	62	6154
S5412	211209_A01509_0054_AH2YVLDSX3	150.35	43.25	98.98	0.89	XY	1	[EUR] Arabian I	5216878	4196748	153765	1.87	0.001	1162	153993093	452	143	2882	5622	72	6988
S5413	211127_A01514_0052_BHV3L3DSX2	147.36	41.43	98.98	0.8907	XY	0.9953	[EUR] Arabian I	5097901	4102789	158514	1.73	0.001	1393	188039400	530	144	2788	5303	76	6285
S5414	211213_A01469_0073_BH322CDSX3	141.7	40.24	99.15	0.9052	XY	0.9937	[SAS] Eurasian	5082972	4089853	156236	1.76	0.001	1362	172782770	433	141	2458	4982	51	5629
S5415	211127_A01514_0052_BHV3L3DSX2	124.88	35.93	98.98	0.8857	XY	0.9891	[SAS] Eurasian	5462196	4401278	148592	2.08	0.001	951	105832307	396	149	2418	5382	74	6358
S5416	211127_A01514_0052_BHV3L3DSX2	116.44	33	99.24	0.8933	XY	0.9922	[AFR] African	5686442	4586374	145305	2.21	0.001	787	91991193	546	134	2460	5625	59	6356
S5417	211128_A01570_0022_AHV553DSX2	119.56	34.27	99.03	0.9026	XY	0.9962	[EUR] Arabian I	5032272	4047246	158557	1.72	0.001	1294	205482745	474	131	2374	5065	64	6123
S5418	211128_A01570_0022_AHV553DSX2	136.27	39.05	98.79	0.8964	XY	0.9899	[EUR] Arabian I	5152146	4145148	156800	1.8	0.001	1298	174489361	464	149	2670	5368	75	6596
S5419	211128_A01570_0022_AHV553DSX2	119.5	34.25	98.99	0.9054	XY	0.9962	[SAS] Eurasian	4922916	3961134	175953	1.44	0.001	1266	418560789	444	134	2484	4911	57	6160
S5420	211128_A01570_0022_AHV553DSX2	113.78	32.18	99.11	0.906	XY	0.9959	[EUR] Arabian I	5007317	4027242	163322	1.64	0.001	1559	257524392	417	141	2418	5010	65	6189
S5421	211128_A01570_0022_AHV553DSX2	113.23	32.13	99.12	0.9099	XY	1	[SAS] Eurasian	5041755	4057148	159748	1.7	0.001	1451	195243929	439	130	2358	4988	72	6166
S5422	211128_A01570_0022_AHV553DSX2	119.93	34.22	99.08	0.9073	XY	0.9962	[EUR] Arabian I	4982105	4007277	167653	1.58	0.001	1533	296817288	427	124	2386	5122	55	6301
S5423	211128_A01570_0022_AHV553DSX2	142.63	40.66	98.83	0.8975	XY	0.9968	[EUR] Arabian I	5319865	4283291	150465	1.97	0.001	1102	125394252	461	153	2742	5619	91	6930
S5424	211128_A01570_0022_AHV553DSX2	140.11	40.02	99.05	0.9	XY	0.9934	[EUR] Arabian I	5010229	4027634	165402	1.61	0.001	1243	292612463	456	133	2652	5434	70	6676
S5425	211128_A01570_0022_AHV553DSX2	100.62	28.88	99.09	0.907	XY	0.9955	[SAS] Eurasian	5212924	4199793	151956	1.94	0.001	1121	130200604	393	138	2280	4994	76	5996
S5426	211128_A01570_0022_AHV553DSX2	139.54	40.03	98.98	0.9026	XX	0.99	[EUR] Arabian I	5084977	4089024	169076	1.66	0.001	1312	267846192	422	137	2676	5311	68	6577
S5427	211128_A01570_0022_AHV553DSX2	129.28	36.74	99.02	0.9039	XY	1	[EUR] Arabian I	5021644	4039181	165454	1.62	0.001	1509	258668242	455	141	2566	5166	69	6343
S5428	211128_A01570_0022_AHV553DSX2	117.76	33.67	99.13	0.9074	XY	1	[AMR] Arabian II	4999312	4021782	166398	1.6	0.001	1396	298469023	455	131	2512	5039	61	6190
S5429	211128_A01570_0022_AHV553DSX2	120.67	34.59	99.01	0.9026	XX	1	[AMR] Arabian II	4994301	4016192	175316	1.55	0.001	1363	358831050	486	135	2496	5131	56	6196
S5430	211128_A01570_0022_AHV553DSX2	114.51	32.45	99.12	0.909	XY	0.996	[EUR] Arabian I	5054808	4065101	157126	1.75	0.001	1362	172611211	497	130	2254	5071	63	6152
S5431	211128_A01570_0022_AHV553DSX2	130.33	37.47	99.2	0.9082	XX	1	[SAS] Eurasian	5112672	4114064	162763	1.76	0.001	1349	167398870	483	141	2538	5241	64	6461
S5432	211128_A01570_0022_AHV553DSX2	118.25	33.84	98.99	0.9026	XX	1	[AMR] Arabian II	4904655	3944249	194943	1.3	0.001	1179	623573741	457	127	2494	5052	63	6104
S5433	211128_A01570_0022_AHV553DSX2	146.38	41.78	99.16	0.9098	XY	0.9969	[EUR] Arabian I	5184646	4171681	159842	1.76	0.001	1230	246884856	494	140	2924	5588	72	6928
S5434	211128_A01570_0022_AHV553DSX2	128.67	36.55	98.98	0.9005	XY	0.9964	[EUR] Arabian I	5052145	4064467	161056	1.7	0.001	1181	264332459	440	127	2468	5173	56	6448
S5435	211128_A01570_0022_AHV553DSX2	118.99	33.65	99.11	0.907	XY	0.9884	[SAS] Eurasian	5053457	4064203	160590	1.71	0.001	1366	208351325	411	146	2406	5133	62	6211
S5436	211128_A01570_0022_AHV553DSX2	117.35	33.29	99.25	0.9044	XY	0.9846	[EUR] Arabian I	5124983	4125478	160300	1.74	0.001	1282	232741113	366	134	2544	5118	63	6311
S5437	211128_A01570_0022_AHV553DSX2	115.98	33.14	99.15	0.9074	XX	1	[AMR] Arabian II	5152913	4148319	165836	1.75	0.001	1196	217336664	411	132	2248	5196	56	6174
S5438	211128_A01570_0022_AHV553DSX2	113.11	32.31	99.19	0.9082	XX	0.9917	[AMR] Arabian II	4990734	4015506	182093	1.48	0.001	1240	394597701	420	142	2352	5059	67	6077
S5439	211128_A01570_0022_AHV553DSX2	144.25	40.85	99.03	0.9037	XY	0.9968	[SAS] Eurasian	5265113	4237554	150758	1.93	0.001	1154	121302957	439	144	2762	5656	80	6921
S5440	211128_A01570_0021_BHV535DSX2	128.75	36.17	99.13	0.9051	XX	0.9892	[EUR] Arabian I	5364116	4319725	156282	1.97	0.001	1115	129986955	445	144	2436	5256	41	6331
S5441	211128_A01570_0021_BHV535DSX2	102.53	28.88	99.19	0.9002	XY	0.9956	[EUR] Arabian I	5006861	4031299	162439	1.65	0.001	1484	239458394	467	118	2318	4660	64	5564
S5442	211128_A01570_0021_BHV535DSX2	141.95	39.55	99.03	0.8991	XY	0.9935	[EUR] Arabian I	5264223	4235389	153821	1.88	0.001	1179	151442145	480	148	2642	5393	68	6563
S5443	211128_A01570_0021_BHV535DSX2	119.68	33.65	99.06	0.9046	XY	0.9923	[SAS] Eurasian	5171461	4161569	160563	1.75	0.001	1082	272116036	446	136	2480	5139	69	6215
S5444	211128_A01570_0021_BHV535DSX2	128.29	35.38	99.22	0.9091	XY	0.9929	[EUR] Arabian I	5051546	4064398	159312	1.71	0.001	1445	196517231	482	146	2472	5093	72	6126
S5445	211128_A01570_0021_BHV535DSX2	151.3	42.26	98.97	0.8981	XY	0.9969	[EUR] Arabian I	5491345	4424596	145380	2.14	0.001	888	108061996	503	139	2696	5896	65	6932
S5446	211128_A01570_0021_BHV535DSX2	123.06	34.55	99.18	0.9026	XY	0.9963	[EUR] Arabian I	5187012	4177389	155332	1.83	0.001	1303	163477013	503	137	2332	5186	74	6044
S5447	211128_A01570_0021_BHV535DSX2	127.75	36	99.09	0.9051	XX	0.9927	[AMR] Arabian II	5251774	4227812	160413	1.85	0.001	1167	194042864	448	129	2602	5171	58	6315
S5448	211128_A01570_0021_BHV535DSX2	138.42	38.64	99.19	0.9051	XX	0.9933	[EUR] Arabian I	4947731	3978943	183272	1.44	0.001	1388	441992704	469	131	2464	5224	48	6147
S5449	211128_A01570_0021_BHV535DSX2	124.56	34.82	99.16	0.9054	XY	1	[EUR] Arabian I	5042310	4059089	162582	1.67	0.001	1377	253197397	500	142	2554	5060	63	5944
S5450	211128_A01570_0021_BHV535DSX2	138.85	38.82	99.16	0.906	XY	0.9934	[EUR] Arabian I	4952118	3983189	171964	1.5	0.001	1419	390707779	474	126	2670	5176	65	6271
S5451	211128_A01570_0021_BHV535DSX2	142.57	39.78	99.09	0.9023	XY	1	[EUR] Arabian I	5053465	4064746	162393	1.66	0.001	1469	272139876	463	140	2682	5285	77	6399
S5452	211128_A01570_0021_BHV535DSX2	139.26	39.18	99.15	0.9042	XY	0.9934	[EUR] Arabian I	5025589	4041440	162531	1.66	0.001	1476	238345411	456	138	2582	5185	69	6289
S5453	211128_A01570_0021_BHV535DSX2	123.91	34.78	99.18	0.9032	XY	1	[EUR] Arabian I	4942001	3977374	171033	1.51	0.001	1431	359977095	499	142	2508	4841	78	5884
S5454	211128_A01570_0021_BHV535DSX2	111.16	31.26	99.08	0.9023	XY	0.9959	[EUR] Arabian I	4989455	4015217	169926	1.55	0.001	1349	353094527	479	148	2276	4878	67	5807
S5455	211128_A01570_0021_BHV535DSX2	101.14	28.43	99.16	0.9027	XY	0.9955	[EUR] Arabian I	5047893	4066589	160554	1.7	0.001	1423	212472393	470	131	2226	4621	59	5506
S5456	211128_A01570_0021_BHV535DSX2	132	36.78	99.2	0.9057	XY	0.9965	[EUR] Arabian I	5083930	4091922	157449	1.75	0.001	1310	197456042	456	142	2484	5188	74	6245
S5457	211128_A01570_0021_BHV535DSX2	170.19	47.66	98.93	0.8953	XY	0.9892	[EUR] Arabian I	5021446	4036910	163840	1.62	0.001	1357	269774703	466	142	2758	5428	85	6794
S5458	211128_A01570_0021_BHV535DSX2	139.01	38.82	99.12	0.9052	XY	0.9934	[SAS] Eurasian	5135521	4131173	154134	1.83	0.001	1318	149188338	450	141	2566	5259	58	6373
S5459	211128_A01570_0021_BHV535DSX2	123.16	34.45	99.23	0.9074	XY	0.9982	[EUR] Arabian I	4998754	4022556	164170	1.62	0.001	1399	279998524	713	143	2568	5049	62	5987
S5460	211128_A01570_0021_BHV535DSX2	144.81	40.42	99.14	0.9051	XY	0.9937	[EUR] Arabian I	5048709	4059952	161838	1.67	0.001	1418	249280132	461	142	2748	5326	75	6378
S5461	211128_A01570_0021_BHV535DSX2	121.31	34.12	99.2	0.9009	XY	0.9962	[EUR] Arabian I	5311345	4279644	149780	1.99	0.001	1019	114059238	537	136	2594	5212	74	6108
S5462	211128_A01570_0021_BHV535DSX2	119.65	33.66	99.21	0.9083	XY	0.9962	[EUR] Arabian I	5289217	4259093	155095	1.89	0.001	1086	180535186	495	153	2566	5250	81	6237
S5463	211128_A01512_0053_AHV232DSX2	141.49	40.29	99.12	0.9026	XY	0.9968	[SAS] Eurasian	5230611	4208734	151241	1.91	0.001	1156	137055809	456	143	2764	5312	82	6876
S5464	211128_A01512_0053_AHV232DSX2	121.48	35.1	99.21	0.9022	XY	0.9962	[EUR] Arabian I	5130170	4129978	157171	1.77	0.001	1335	172555570	646	140	2468	5144	73	6247
S5465	211128_A01512_0053_AHV232DSX2	136.36	38.85	99.19	0.9039	XY	0.9933	[AMR] Arabian II	5132029	4129998	154251	1.82	0.001	1336	152922615	1036	148	2800	5287	78	6475
S5466	211128_A01512_0053_AHV232DSX2	124.94	35.97	99.1	0.9038	XX	0.9852	[AMR] Arabian II	4936641	3969443	186395	1.4	0.001	1369	473899893	449	153	2454	5023	64	6180
S5467	211128_A01512_0053_AHV232DSX2	127.73	36.71	99.1	0.8889	XY	1	[AMR] Arabian II	4940967	3974158	169546	1.53	0.001	1357	348862579	467	136	2498	5025	73	6072
S5468	211128_A01512_0053_AHV232DSX2	111.45	31.97	99.25	0.9082	XY	0.9959	[EUR] Arabian I	5191605	4180812	156994	1.81	0.001	1266	178479031	900	140	2548	5057	61	6204
S5469	211128_A01512_0053_AHV232DSX2	138.72	39.6	99.09	0.903	XY	1	[SAS] Eurasian	5101039	4102876	156608	1.78	0.001	1265	200444706	479	136	2676	5366	81	6575
S5470	211128_A01512_0053_AHV232DSX2	143.08	41.1	99.12	0.9036	XY	0.9906	[SAS] Eurasian	5146579	4140029	153699	1.84	0.001	1244	144475341	406	141	2754	5395	63	6700
S5471	211128_A01512_0053_AHV232DSX2	124.53	35.51	99.16	0.9051	XY	0.9926	[SAS] Eurasian	5469579	4407409	145972	2.12	0.001	831	91550196	455	137	2400	5529	68	6625
S5472	211128_A01512_0053_AHV232DSX2	124.6	35.71	99.29	0.906	XY	0.9964	[EUR] Arabian I	5162327	4154895	156256	1.81	0.001	1293	181279730	456	130	2456	5222	64	6345
S5473	211128_A01512_0053_AHV232DSX2	137.37	39.58	99.14	0.9006	XY	0.9967	[EUR] Arabian I	4946857	3978151	176387	1.44	0.001	1166	512465042	457	126	2582	5185	62	6380
S5474	211128_A01512_0053_AHV232DSX2	105.31	30.24	99.06	0.8977	XY	1	[EUR] Arabian I	5425325	4372820	145212	2.13	0.001	867	96701801	421	121	2348	5302	60	6196
S5475	211128_A01512_0052_BHV3M2DSX2	121.12	34.82	99.13	0.9025	XY	0.9962	[EUR] Arabian I	5176673	4169102	154576	1.85	0.001	1285	155064817	634	146	2564	5133	63	6249
S5476	211128_A01512_0052_BHV3M2DSX2	128.06	36.49	99.13	0.9023	XY	0.9929	[SAS] Eurasian	5135425	4132319	154004	1.83	0.001	1254	148618027	452	133	2764	5246	67	6440
S5477	211128_A01512_0052_BHV3M2DSX2	139.27	39.79	99.17	0.9023	XY	1	[AMR] Arabian II	5027801	4043424	172697	1.53	0.001	1199	426201139	477	142	2690	5273	61	6440
S5478	211128_A01512_0052_BHV3M2DSX2	99.45	28.3	99.14	0.9028	XY	1	[SAS] Eurasian	5272819	4248585	150990	1.97	0.001	992	129291094	580	146	2288	4902	69	5769
S5479	211128_A01512_0052_BHV3M2DSX2	139.61	40.48	98.98	0.8938	XY	0.9837	[EUR] Arabian I	5166869	4157557	156617	1.8	0.001	1309	177616133	422	139	2728	5448	78	6505
S5480	211128_A01512_0052_BHV3M2DSX2	145.25	41.49	99.02	0.8978	XY	0.9937	[EUR] Arabian I	5186160	4172214	153345	1.85	0.001	1225	146469516	451	138	2702	5412	85	6692
S5481	211128_A01512_0052_BHV3M2DSX2	120.92	34.24	99.16	0.9015	XY	0.9962	[EUR] Arabian I	5557386	4479137	148511	2.09	0.001	880	109818172	559	142	2436	5496	63	6467
S5482	211128_A01512_0052_BHV3M2DSX2	129.34	36.46	99.08	0.9019	XY	1	[EUR] Arabian I	5217709	4199908	157395	1.81	0.001	1106	229979260	425	141	2540	5364	68	6451
S5483	211128_A01512_0052_BHV3M2DSX2	125.88	35.93	99.12	0.902	XY	0.9964	[AMR] Arabian II	5363363	4319214	146450	2.07	0.001	937	104606350	445	131	2618	5457	69	6560
S5484	211128_A01512_0052_BHV3M2DSX2	122.03	34.64	99.09	0.9009	XY	0.9906	[EUR] Arabian I	5158030	4150320	153922	1.84	0.001	1279	141117441	423	147	2440	5128	59	6299
S5485	211128_A01512_0052_BHV3M2DSX2	126.89	36.07	99.09	0.9008	XY	0.9964	[EUR] Arabian I	5233413	4212177	153561	1.89	0.001	1148	153842044	556	143	2522	5249	68	6396
S5486	211128_A01512_0052_BHV3M2DSX2	102.18	29.1	99.06	0.9027	XY	0.9867	[EUR] Arabian I	5169415	4163661	153881	1.86	0.001	1158	140476928	344	135	2162	4949	67	5729
S5487	211128_A01512_0052_BHV3M2DSX2	110.46	31.37	99.08	0.9014	XY	0.9878	[EUR] Arabian I	5096911	4104342	160616	1.75	0.001	1298	208617338	394	131	2356	4903	62	5815
S5488	211128_A01512_0052_BHV3M2DSX2	135.67	39.41	99.12	0.8996	XX	1	[AMR] Arabian II	5246360	4221692	164362	1.81	0.001	1078	231939962	479	149	2622	5424	65	6644
S5489	211128_A01512_0052_BHV3M2DSX2	141.91	40.59	99.06	0.8986	XY	0.9968	[EUR] Arabian I	5264401	4236595	150727	1.94	0.001	1097	142678712	464	130	2776	5533	70	6741
S5490	211128_A01512_0052_BHV3M2DSX2	136.74	39.04	99.06	0.8979	XY	0.9966	[EUR] Arabian I	5107001	4109226	156115	1.79	0.001	1317	154546859	425	140	2570	5303	79	6453
S5491	211128_A01512_0052_BHV3M2DSX2	118.32	34.18	99.04	0.8982	XY	0.9923	[EUR] Arabian I	5135851	4134383	156632	1.79	0.001	1269	170188550	415	141	2366	5164	56	6200
S5492	211128_A01512_0052_BHV3M2DSX2	127.65	35.97	99.04	0.8985	XY	0.9946	[SAS] Eurasian	4930263	3964313	173829	1.48	0.001	1316	390034196	464	138	2498	5035	77	6169
S5493	211128_A01512_0052_BHV3M2DSX2	116.58	33.11	99.1	0.9025	XY	0.9961	[SAS] Eurasian	5000016	4022511	160638	1.69	0.001	1300	209103965	438	130	2338	5092	56	6033
S5494	211128_A01512_0052_BHV3M2DSX2	102.98	29.58	99.19	0.9074	XY	0.9956	[SAS] Eurasian	5302808	4271894	149497	2.01	0.001	1023	119097315	373	140	2322	5054	67	5960
S5495	211128_A01513_0054_AHTYV5DSX2	118.76	33.46	99.11	0.9067	XY	1	[AMR] Arabian II	4993648	4018310	165751	1.61	0.001	1320	311634826	454	123	2354	5044	60	6024
S5496	211128_A01513_0054_AHTYV5DSX2	160.07	45.47	99.22	0.9087	XY	1	[EUR] Arabian I	5191489	4177813	151201	1.87	0.001	1167	139275357	619	155	3084	5583	91	6954
S5497	211128_A01513_0054_AHTYV5DSX2	140.74	39.78	99.17	0.906	XY	0.9967	[EUR] Arabian I	4978075	4003457	166399	1.57	0.001	1412	298063544	478	140	2598	5321	58	6403
S5498	211128_A01513_0054_AHTYV5DSX2	144.84	40.61	99.24	0.9109	XY	0.9937	[EUR] Arabian I	5138622	4134508	154251	1.82	0.001	1270	159941664	428	144	2576	5332	79	6619
S5499	211128_A01513_0054_AHTYV5DSX2	123.5	34.72	99.17	0.9051	XY	0.9963	[SAS] Eurasian	5180019	4169352	153559	1.85	0.001	1272	149375433	463	133	2440	5182	59	6145
S5500	211128_A01513_0054_AHTYV5DSX2	105.77	30.15	99.19	0.9107	XY	0.9936	[EUR] Arabian I	5010479	4031690	162016	1.68	0.001	1473	231344016	416	122	2326	4742	67	5809
S5501	211128_A01513_0054_AHTYV5DSX2	135.13	38.23	98.93	0.9048	XY	0.9932	[EUR] Arabian I	4884100	3927256	180474	1.38	0.001	1291	505257156	460	134	2656	5063	69	6210
S5502	211128_A01513_0054_AHTYV5DSX2	149.94	42.52	99.2	0.9083	XY	1	[EUR] Arabian I	5182342	4168144	154567	1.82	0.001	1243	165489111	514	147	2784	5483	62	6794
S5503	211128_A01513_0054_AHTYV5DSX2	139.43	40.16	99.09	0.9034	XX	1	[EUR] Arabian I	5030254	4044727	172267	1.6	0.001	1440	314066402	476	140	2732	5257	67	6475
S5504	211128_A01513_0054_AHTYV5DSX2	120.17	33.83	99.21	0.9069	XY	0.9962	[EUR] Arabian I	4942264	3975972	178764	1.43	0.001	1155	497728508	426	137	2336	4979	76	6024
S5505	211128_A01513_0054_AHTYV5DSX2	136.87	38.72	99.21	0.9069	XY	0.995	[EUR] Arabian I	5109940	4111412	153803	1.82	0.001	1269	148834889	459	133	2778	5189	62	6460
S5506	211128_A01513_0054_AHTYV5DSX2	135.78	38.58	99.15	0.9048	XY	0.9966	[EUR] Arabian I	5139941	4135725	153844	1.83	0.001	1221	146842060	708	152	2676	5340	57	6454
S5507	211128_A01513_0054_AHTYV5DSX2	141.74	40.21	99.07	0.9014	XY	0.9968	[AMR] Arabian II	5184450	4172205	153303	1.86	0.001	1224	149772596	510	129	2628	5446	69	6575
S5508	211128_A01513_0054_AHTYV5DSX2	117.69	33.56	99.09	0.9045	XY	0.9884	[EUR] Arabian I	4955005	3985821	171471	1.51	0.001	1503	359765748	419	131	2340	4912	60	6000
S5509	211128_A01513_0054_AHTYV5DSX2	141.95	40.63	99.11	0.9046	XY	0.9873	[AMR] Arabian II	5128675	4126514	162601	1.71	0.001	1240	242758022	431	137	2688	5359	72	6571
S5510	211128_A01513_0054_AHTYV5DSX2	124.76	35.55	99.21	0.9107	XY	0.9855	[EUR] Arabian I	5171110	4160973	153564	1.86	0.001	1220	147649237	398	131	2424	5199	75	6417
S5511	211128_A01513_0054_AHTYV5DSX2	117.73	33.13	99.17	0.9102	XY	0.9884	[EUR] Arabian I	5290719	4263181	152317	1.94	0.001	1128	158114674	414	137	2368	5205	58	6255
S5512	211128_A01513_0054_AHTYV5DSX2	123.4	35.08	99.29	0.9104	XY	1	[EUR] Arabian I	5100896	4105708	156362	1.78	0.001	1333	162857368	453	134	2436	5116	74	6271
S5513	211128_A01513_0054_AHTYV5DSX2	136.46	39.24	99.06	0.9064	XY	0.9934	[EUR] Arabian I	5237413	4216175	151550	1.93	0.001	1225	143669636	409	120	2570	5415	57	6677
S5514	211128_A01513_0054_AHTYV5DSX2	112.79	31.91	99.25	0.9107	XY	1	[SAS] Eurasian	4927447	3962763	170435	1.52	0.001	1270	357026389	582	136	2544	4905	64	5882
S5515	211128_A01513_0054_AHTYV5DSX2	144.41	40.69	99.13	0.9051	XY	0.9968	[EUR] Arabian I	4945077	3974008	171439	1.49	0.001	1447	367935114	467	133	2624	5247	65	6495
S5516	211128_A01513_0054_AHTYV5DSX2	118.4	33.18	99.16	0.9073	XY	0.9961	[EUR] Arabian I	5053936	4068163	158479	1.73	0.001	1309	194507343	428	140	2338	4999	48	6107
S5517	211128_A01513_0054_AHTYV5DSX2	111.08	31.85	99.17	0.9117	XY	0.9878	[AFR] African	5501231	4434998	145305	2.15	0.001	821	101050161	382	143	2274	5337	70	6287
S5518	211128_A01513_0054_AHTYV5DSX2	122.15	34.57	99.06	0.9019	XY	0.9925	[SAS] Eurasian	5490525	4423793	142409	2.22	0.001	753	79876117	404	134	2404	5391	75	6368
S5519	211128_A01513_0055_BHV5GGDSX2	98.73	28.2	99.17	0.9032	XY	0.9907	[EUR] Arabian I	4976410	4007990	167121	1.6	0.001	1314	332429875	399	123	2164	4580	42	5326
S5520	211128_A01513_0055_BHV5GGDSX2	125.6	35.98	99.28	0.905	XY	1	[EUR] Arabian I	5097360	4104135	154138	1.81	0.001	1236	164550274	952	138	2568	5084	54	6111
S5521	211128_A01513_0055_BHV5GGDSX2	137.19	39.31	99.15	0.901	XY	0.9901	[EUR] Arabian I	5353487	4313990	145326	2.07	0.001	967	122019751	475	146	2510	5466	69	6459
S5522	211128_A01513_0055_BHV5GGDSX2	132.66	38.39	99.21	0.906	XY	0.9865	[EUR] Arabian I	5327591	4290213	149605	2.01	0.001	1049	130701717	420	139	2544	5409	68	6386
S5523	211128_A01513_0055_BHV5GGDSX2	131.2	37.49	99.11	0.8941	XY	0.9965	[SAS] Eurasian	5215722	4201322	153071	1.88	0.001	1180	138161795	476	155	2528	5262	70	6270
S5524	211128_A01513_0055_BHV5GGDSX2	100.31	28.6	99.2	0.9019	XY	1	[AMR] Arabian II	5266301	4245922	155102	1.88	0.001	1102	174025840	424	130	2176	4964	65	5633
S5525	211128_A01513_0055_BHV5GGDSX2	109.2	31.12	99.37	0.9021	XY	0.9959	[EUR] Arabian I	4912501	3952397	174917	1.46	0.001	1229	410881068	419	126	2302	4621	61	5686
S5526	211128_A01513_0055_BHV5GGDSX2	116.94	33.56	99.28	0.9034	XY	0.9922	[SAS] Eurasian	4983917	4010293	164768	1.62	0.001	1293	289673169	437	124	2426	4932	49	5890
S5527	211128_A01513_0055_BHV5GGDSX2	133.21	38	99.2	0.9003	XY	0.9932	[EUR] Arabian I	5181996	4170424	154646	1.84	0.001	1188	157262603	466	135	2466	5281	60	6310
S5528	211128_A01513_0055_BHV5GGDSX2	106.86	30.79	99.18	0.9034	XX	0.9913	[EUR] Arabian I	5137952	4139664	162248	1.8	0.001	1250	178217815	623	126	2132	4887	50	5593
S5529	211128_A01513_0055_BHV5GGDSX2	131.07	37.53	99.24	0.9053	XY	0.9966	[EUR] Arabian I	5020601	4039067	163209	1.64	0.001	1374	253064999	495	136	2554	5024	71	6130
S5530	211128_A01513_0055_BHV5GGDSX2	141.55	40.54	99.15	0.8927	XY	0.9872	[AFR] African	5560416	4483235	142789	2.21	0.001	805	82965583	423	147	2528	5589	63	6774
S5531	211128_A01513_0055_BHV5GGDSX2	112.25	32.55	99.16	0.902	XY	0.988	[EUR] Arabian I	4970492	4000112	173680	1.51	0.001	1305	417808728	404	131	2432	4837	59	5563
S5532	211128_A01513_0055_BHV5GGDSX2	129.28	37.36	99.16	0.9067	XY	0.9895	[EUR] Arabian I	4994842	4017388	169631	1.54	0.001	1319	388040944	453	136	2502	5068	63	6112
S5533	211128_A01513_0055_BHV5GGDSX2	122.67	35.03	99.26	0.9056	XY	0.9853	[EUR] Arabian I	5464120	4405006	147839	2.07	0.001	888	116614643	424	133	2324	5380	70	6304
S5534	211128_A01513_0055_BHV5GGDSX2	135.36	39.14	99.07	0.8978	XY	0.9899	[SAS] Eurasian	5499948	4433097	141870	2.22	0.001	768	79309890	426	140	2646	5459	55	6606
S5535	211128_A01513_0055_BHV5GGDSX2	129.67	37.18	99.21	0.8981	XY	0.993	[EUR] Arabian I	4997785	4022003	164359	1.61	0.001	1589	265475803	468	136	2570	5101	66	6024
S5536	211128_A01513_0055_BHV5GGDSX2	135.71	38.93	99.18	0.9025	XY	0.9966	[EUR] Arabian I	5080579	4088091	159289	1.73	0.001	1422	211066386	636	144	2594	5160	65	6222
S5537	211128_A01513_0055_BHV5GGDSX2	137.43	38.91	99.22	0.901	XY	0.9966	[SAS] Eurasian	5135479	4133999	151386	1.87	0.001	1213	132385237	447	139	2660	5201	66	6256
S5538	211128_A01513_0055_BHV5GGDSX2	150.36	43.27	99.23	0.9026	XY	0.994	[EUR] Arabian I	5078171	4087229	173906	1.54	0.001	1051	436590071	443	142	2604	5326	66	6467
S5539	211128_A01513_0055_BHV5GGDSX2	148.79	42.58	99.14	0.8984	XY	0.9908	[AFR] African	5651743	4555020	145094	2.19	0.001	721	98830734	470	146	2716	5896	60	6989
S5540	211128_A01513_0055_BHV5GGDSX2	125.01	35.7	99.17	0.8973	XY	1	[EUR] Arabian I	4928564	3965561	173062	1.48	0.001	1475	399290684	432	135	2564	4958	62	5929
S5541	211128_A01513_0055_BHV5GGDSX2	128.39	36.98	99.13	0.8979	XY	0.9965	[EUR] Arabian I	4996828	4019290	161613	1.66	0.001	1463	220127159	435	130	2350	5095	70	6055
S5542	211127_A01514_0051_AHV3VKDSX2	113.17	32.06	99.21	0.902	XY	1	[EUR] Arabian I	5037968	4052676	161474	1.69	0.001	1385	230371917	453	135	2308	4977	67	5933
S5543	211127_A01514_0052_BHV3L3DSX2	152.32	43.16	99.01	0.8853	XY	0.997	[EUR] Arabian I	5462873	4401329	147909	2.05	0.001	947	118280739	486	149	2760	5757	66	6889
S5544	211127_A01514_0052_BHV3L3DSX2	107.41	30.59	99.22	0.8944	XX	0.9914	[EUR] Arabian I	5077681	4087827	166333	1.71	0.001	1310	211525060	471	135	2276	4875	59	5655
S5545	211127_A01514_0052_BHV3L3DSX2	114.55	32.63	99.15	0.8913	XX	0.9879	[EUR] Arabian I	5240841	4221487	159502	1.88	0.001	1239	148990531	399	139	2326	5088	62	5957
S5546	211128_A01570_0022_AHV553DSX2	115.07	32.95	99.09	0.9058	XY	1	[EUR] Arabian I	4914926	3952539	173640	1.47	0.001	1376	397857042	445	131	2550	4921	63	5957
S5547	211129_A01562_0022_AHV32FDSX2	113.96	33.45	99.13	0.8861	XX	0.9919	[SAS] Eurasian	5117595	4121492	164914	1.73	0.001	1495	188702723	738	128	2276	4713	44	5021
S5548	211129_A01562_0022_AHV32FDSX2	111.49	32.76	99.24	0.89	XX	0.9835	[AFR] African	5810146	4689989	150123	2.27	0.001	691	77495154	500	127	2168	5340	43	5920
S5549	211129_A01562_0022_AHV32FDSX2	105.1	31.04	99.11	0.8899	XY	0.9852	[AMR] Arabian II	5037480	4058499	162341	1.67	0.001	1311	242689102	366	129	2150	4622	62	4774
S5550	211129_A01562_0022_AHV32FDSX2	103.63	30.22	99.12	0.8718	XY	0.9912	[EUR] Arabian I	5363186	4327663	150099	2.01	0.001	997	109539670	430	132	2196	4630	44	4787
S5551	211129_A01562_0022_AHV32FDSX2	111.12	32.37	99.16	0.8877	XY	0.9857	[AFR] African	5618682	4533923	144665	2.2	0.001	719	102466713	425	125	2216	5277	52	5971
S5552	211129_A01562_0022_AHV32FDSX2	136.98	40.39	99.1	0.8894	XX	0.9735	[EUR] Arabian I	5120665	4122653	162996	1.74	0.001	1426	178644525	386	143	2396	5009	56	5954
S5553	211129_A01562_0022_AHV32FDSX2	104.15	30.3	99.28	0.8916	XY	0.9957	[SAS] Eurasian	5096910	4108348	154524	1.82	0.001	1312	152687500	1260	141	2398	4549	63	4831
S5554	MERGED_BHH5CGDSX3-AHV32FDSX2	111.21	32.56	98.91	0.8903	XX	0.9794	[SAS] Eurasian	5063916	4080926	160652	1.78	0	1336	147736738	634	127	2670	5008	56	5183
S5555	211129_A01562_0022_AHV32FDSX2	108.61	31.64	99.35	0.8932	XY	0.9917	[SAS] Eurasian	5194787	4189241	151190	1.9	0.001	1145	122196068	540	152	2266	4731	68	4906
S5556	211129_A01562_0022_AHV32FDSX2	132.04	38.66	99.17	0.8856	XY	0.9966	[SAS] Eurasian	4868122	3917528	181383	1.35	0.001	1211	526136398	481	133	2440	4946	69	5666
S5557	211129_A01562_0022_AHV32FDSX2	130.71	38.24	99.19	0.8854	XY	0.9913	[SAS] Eurasian	5141184	4140077	152861	1.85	0.001	1270	152205312	571	130	2386	5052	63	5829
S5558	211129_A01562_0022_AHV32FDSX2	128.7	37.6	99.13	0.8853	XY	0.993	[EUR] Arabian I	4988344	4016079	164513	1.6	0.001	1466	262732999	467	146	2360	4891	55	5669
S5559	211129_A01562_0022_AHV32FDSX2	121.67	35.73	99.17	0.8877	XX	0.9848	[SAS] Eurasian	5258684	4238022	158316	1.89	0.001	1201	133523745	447	138	2336	5008	62	5762
S5560	211129_A01562_0022_AHV32FDSX2	116.91	34.45	99.24	0.8901	XX	0.9843	[EAS] East Asian	5404257	4355520	149584	2.12	0.001	932	94821050	420	133	2084	5031	62	5275
S5561	211129_A01562_0022_AHV32FDSX2	116.32	34.01	99.16	0.8864	XX	0.9921	[EUR] Arabian I	5316226	4283883	156413	1.94	0.001	1163	140358894	685	125	2216	4992	50	5610
S5562	211129_A01562_0022_AHV32FDSX2	119.51	35.27	99.19	0.8838	XX	0.9845	[AFR] African	5765069	4653503	152700	2.19	0.001	697	101018762	679	143	2430	5422	61	5999
S5563	211129_A01562_0022_AHV32FDSX2	131.54	38.4	99.1	0.8844	XY	0.9948	[SAS] Eurasian	5143798	4144059	154217	1.81	0.001	1315	156289093	477	147	2542	5061	71	5892
S5564	211129_A01562_0022_AHV32FDSX2	125.25	36.56	99.16	0.8869	XY	0.9928	[SAS] Eurasian	5113327	4118032	153379	1.83	0.001	1270	142447178	483	143	2378	5118	60	5811
S5565	211129_A01562_0022_AHV32FDSX2	112.01	32.63	99.13	0.8884	XX	0.9917	[EUR] Arabian I	5345525	4310131	156014	1.98	0.001	1072	127867260	418	132	2178	4829	54	5163
S5566	211129_A01562_0022_AHV32FDSX2	108.57	31.69	99.22	0.8891	XY	0.9917	[SAS] Eurasian	5075200	4089631	156988	1.76	0.001	1329	161565296	474	140	2096	4672	56	4891
S5567	211129_A01562_0022_AHV32FDSX2	116.21	33.79	99.19	0.8862	XY	0.9922	[AMR] Arabian II	5108350	4115160	153813	1.83	0.001	1311	147613670	382	144	2216	4832	55	5511
S5568	211129_A01523_0048_BHT5VKDSX2	97.18	28.82	99.14	0.891	XX	0.9905	[SAS] Eurasian	5293172	4265549	156984	1.97	0.001	1118	123493788	767	134	2564	5019	61	5807
S5569	211129_A01525_0009_BHV55CDSX2	101.39	29.96	99.07	0.8928	XX	0.9907	[EUR] Arabian I	5398875	4352895	155794	2	0.001	1047	126617258	400	145	2330	5069	55	5864
S5570	211129_A01562_0021_BHV2WJDSX2	117.63	34.24	99.08	0.8931	XY	0.9942	[EUR] Arabian I	5135176	4135417	156832	1.8	0.001	1329	165748408	461	133	2296	5079	61	6017
S5571	211129_A01562_0021_BHV2WJDSX2	105.72	31.44	99.12	0.8933	XX	1	[SAS] Eurasian	5067248	4077955	162053	1.77	0.001	1332	158437346	406	137	2224	4828	60	5866
S5572	211129_A01562_0021_BHV2WJDSX2	106.94	32.02	99.13	0.8959	XX	0.9744	[EUR] Arabian I	5250386	4230394	161781	1.84	0.001	1275	168940787	402	136	2340	4966	53	5739
S5573	211129_A01562_0021_BHV2WJDSX2	135.54	40.09	99.07	0.8915	XX	1	[AFR] African	5857135	4723161	150226	2.25	0.001	674	70314506	599	128	2614	5945	66	7106
S5574	211129_A01562_0021_BHV2WJDSX2	159.56	47.17	99.14	0.8933	XX	0.9942	[SAS] Eurasian	5083109	4088159	165343	1.69	0.001	1415	191489911	539	148	2772	5472	70	6666
S5575	211129_A01562_0021_BHV2WJDSX2	127.55	37.87	99.13	0.8931	XX	1	[EUR] Arabian I	5194859	4183573	161760	1.8	0.001	1257	153642381	737	136	2542	5211	50	6238
S5576	211129_A01562_0021_BHV2WJDSX2	138.94	40.81	99.02	0.8927	XX	0.9933	[AFR] African	5747878	4632752	149418	2.24	0.001	687	76905788	505	142	2540	5845	73	6971
S5577	211129_A01562_0021_BHV2WJDSX2	115.72	33.81	99.14	0.8968	XY	0.996	[EUR] Arabian I	5164317	4158924	153265	1.86	0.001	1222	150434724	449	156	2396	4968	72	6006
S5578	211129_A01562_0021_BHV2WJDSX2	121.7	35.51	99.05	0.8941	XY	1	[EUR] Arabian I	5146492	4142854	154031	1.83	0.001	1229	152539974	418	141	2446	5120	52	6132
S5579	211129_A01562_0021_BHV2WJDSX2	105.5	31.07	99.09	0.8956	XY	0.9978	[EUR] Arabian I	5210350	4198164	152242	1.9	0.001	1142	127377490	428	147	2276	5040	62	5857
S5580	211129_A01562_0021_BHV2WJDSX2	147.65	43.46	99.07	0.8922	XY	0.9969	[EUR] Arabian I	5124400	4123682	159691	1.72	0.001	1477	218580831	505	141	2698	5409	80	6516
S5581	211129_A01562_0021_BHV2WJDSX2	129.09	38.05	99.2	0.8951	XX	1	[EUR] Arabian I	5114140	4115557	170363	1.65	0.001	1374	258346303	733	150	2546	5282	64	6159
S5582	211129_A01562_0021_BHV2WJDSX2	128.6	37.64	99.18	0.8963	XX	0.9927	[EUR] Arabian I	5247033	4222776	157359	1.89	0.001	1213	142122802	445	136	2702	5308	62	6323
S5583	211129_A01562_0021_BHV2WJDSX2	128.66	37.87	99.07	0.8907	XX	0.9783	[AFR] African	5696404	4591712	150069	2.23	0.001	754	85244173	428	134	2572	5654	59	6654
S5584	211129_A01562_0021_BHV2WJDSX2	116.4	34.93	99.14	0.8955	XX	0.9804	[SAS] Eurasian	5239992	4218760	156960	1.93	0.001	1127	131997640	399	139	2196	5104	44	6122
S5585	211129_A01562_0021_BHV2WJDSX2	130.55	38.07	98.8	0.8897	XY	0.993	[AFR] African	5888905	4750959	146094	2.26	0.001	675	91049771	467	141	2550	5979	74	7017
S5586	211129_A01562_0021_BHV2WJDSX2	95.38	28.47	99.24	0.8979	XX	1	[AMR] Arabian II	5381644	4338066	157429	1.98	0.001	1013	133241636	735	139	2350	4944	52	5671
S5587	211129_A01562_0021_BHV2WJDSX2	109.55	32.2	99.01	0.8919	XY	1	[AMR] Arabian II	4982263	4010507	165275	1.61	0.001	1377	282092357	425	140	2234	4835	62	5677
S5588	211129_A01562_0021_BHV2WJDSX2	123.84	36.42	99.11	0.8933	XY	0.9963	[AMR] Arabian II	5181541	4171673	153772	1.85	0.001	1170	173859579	474	131	2426	5221	58	6348
S5589	211129_A01562_0021_BHV2WJDSX2	102.1	30.06	99.18	0.8955	XY	0.9911	[SAS] Eurasian	5047730	4066436	162731	1.69	0.001	1211	256420778	418	136	2260	4852	55	5673
S5590	211129_A01525_0008_AHTYLMDSX2	109.93	31.49	98.87	0.8985	XY	0.9917	[AFR] African	5670526	4570985	144798	2.24	0.001	763	90844993	423	141	2436	5465	68	6701
S5591	211129_A01525_0008_AHTYLMDSX2	143.85	40.79	98.76	0.8951	XY	0.9968	[SAS] Eurasian	5041928	4053937	163552	1.65	0.001	1307	265568443	505	139	2786	5292	73	6705
S5592	211129_A01525_0008_AHTYLMDSX2	131.01	37.34	98.93	0.9012	XY	0.993	[EUR] Arabian I	5088747	4094063	160015	1.72	0.001	1362	233964710	478	140	2668	5327	74	6562
S5593	211129_A01525_0008_AHTYLMDSX2	115.13	32.38	98.88	0.8962	XY	1	[EUR] Arabian I	5048769	4063229	157980	1.74	0.001	1380	186150378	406	140	2446	5082	69	6157
S5594	211129_A01525_0008_AHTYLMDSX2	107.81	30.85	98.99	0.9017	XY	0.9915	[AMR] Arabian II	4911591	3951330	173741	1.48	0.001	1419	409783103	401	146	2252	4848	78	5974
S5595	211129_A01525_0008_AHTYLMDSX2	137.32	39.08	99.07	0.9052	XX	1	[EUR] Arabian I	5411642	4355173	152545	2.03	0.001	947	105790619	632	143	2586	5677	63	6980
S5596	211129_A01525_0008_AHTYLMDSX2	102.68	29.3	99.23	0.908	XY	0.9956	[EUR] Arabian I	5080967	4092331	159750	1.72	0.001	1331	201818984	941	133	2474	4878	73	5882
S5597	211129_A01525_0008_AHTYLMDSX2	151.4	43.05	98.82	0.8969	XY	1	[AFR] African	5506005	4433787	154016	1.99	0.001	801	208240224	499	138	2832	5891	66	7310
S5598	211129_A01525_0008_AHTYLMDSX2	156.46	44.42	98.97	0.897	XY	0.997	[SAS] Eurasian	4965139	3990930	169517	1.53	0.001	1257	380289032	575	138	2902	5397	73	6971
S5599	211129_A01525_0008_AHTYLMDSX2	134.13	38.05	99.06	0.904	XY	0.9966	[EUR] Arabian I	5037822	4053331	161712	1.67	0.001	1560	233029575	1160	134	2728	5253	71	6543
S5600	211129_A01525_0008_AHTYLMDSX2	101.35	28.85	99	0.9051	XY	0.9955	[SAS] Eurasian	5091245	4098000	156381	1.79	0.001	1277	161118259	404	130	2314	4919	69	5996
S5601	211129_A01525_0008_AHTYLMDSX2	126.69	36.15	99.03	0.9024	XY	1	[AMR] Arabian II	5260947	4236096	150815	1.95	0.001	1108	131370344	513	138	2548	5376	74	6642
S5602	211129_A01525_0008_AHTYLMDSX2	117.3	32.82	98.86	0.8959	XY	0.996	[EUR] Arabian I	5102845	4106691	162230	1.7	0.001	1238	237568338	444	140	2408	5111	67	6325
S5603	211129_A01525_0008_AHTYLMDSX2	130.42	36.96	98.97	0.9015	XY	1	[SAS] Eurasian	5078757	4085784	155803	1.76	0.001	1231	169222115	578	138	2736	5231	60	6610
S5604	211129_A01525_0008_AHTYLMDSX2	127.32	36.61	99.1	0.9038	XX	0.9927	[EUR] Arabian I	5251851	4226080	165738	1.79	0.001	1137	183301054	449	153	2634	5382	69	6729
S5605	211129_A01525_0008_AHTYLMDSX2	144.21	41.06	98.89	0.8979	XY	1	[EUR] Arabian I	5003392	4022444	165313	1.61	0.001	1383	310094760	490	157	2846	5382	73	6616
S5606	211129_A01525_0008_AHTYLMDSX2	160.02	45.82	99.1	0.9041	XY	0.9971	[EUR] Arabian I	5002831	4021684	170184	1.54	0.001	1291	367654291	595	147	2894	5529	73	7013
S5607	211129_A01525_0008_AHTYLMDSX2	143.76	40.48	98.82	0.8946	XY	0.9967	[EUR] Arabian I	5042222	4055451	165664	1.62	0.001	1241	304061433	468	153	2722	5422	67	6817
S5608	211129_A01525_0008_AHTYLMDSX2	113.12	32.27	99.08	0.9053	XX	0.9917	[SAS] Eurasian	5049926	4062182	169050	1.65	0.001	1401	224444999	428	136	2536	4960	56	6196
S5609	211129_A01525_0008_AHTYLMDSX2	102.19	28.82	99.06	0.9031	XX	0.9908	[EUR] Arabian I	5205090	4192641	162807	1.82	0.001	1242	184832139	418	120	2286	5018	44	6117
S5610	211129_A01525_0008_AHTYLMDSX2	113.19	32.17	99.1	0.9058	XY	1	[AMR] Arabian II	5040262	4054933	160079	1.71	0.001	1311	206434452	438	137	2410	5086	67	6208
S5611	211129_A01525_0008_AHTYLMDSX2	128.61	36.74	99.15	0.9064	XY	0.9965	[EUR] Arabian I	5150142	4141837	152807	1.86	0.001	1201	154595213	454	131	2596	5360	70	6835
S5612	211129_A01525_0008_AHTYLMDSX2	150.03	42.85	99.01	0.9024	XX	1	[AFR] African	5822088	4691447	167245	1.96	0.001	663	257717483	626	145	2914	6267	63	7726
S5613	211129_A01525_0009_BHV55CDSX2	106.5	31.17	99.07	0.8916	XY	1	[SAS] Eurasian	5245092	4226642	150367	1.95	0.001	1138	124161012	606	135	2290	4967	72	5789
S5614	211129_A01525_0009_BHV55CDSX2	129.88	38.11	99.13	0.8948	XY	0.993	[SAS] Eurasian	5080566	4088783	155949	1.77	0.001	1331	164803801	464	138	2478	5154	81	6180
S5615	211129_A01525_0009_BHV55CDSX2	123.38	35.97	98.97	0.8898	XY	0.9925	[AMR] Arabian II	4904022	3943571	180568	1.4	0.001	1341	524667536	455	145	2422	4904	75	5820
S5616	211129_A01525_0009_BHV55CDSX2	137.29	40.52	98.93	0.8909	XY	0.9933	[AMR] Arabian II	5170592	4159232	163773	1.71	0.001	1064	315008305	466	132	2650	5386	65	6467
S5617	211129_A01525_0009_BHV55CDSX2	118.45	34.66	99.2	0.8968	XY	0.9923	[EUR] Arabian I	5178306	4168166	154290	1.85	0.001	1222	143751852	456	141	2446	5087	73	6041
S5618	211129_A01525_0009_BHV55CDSX2	97.93	29.06	98.93	0.886	XX	1	[EUR] Arabian I	5049050	4066770	172981	1.61	0.001	1255	299878149	455	132	2156	4698	48	5371
S5619	211129_A01525_0009_BHV55CDSX2	121.24	35.82	99.11	0.8881	XX	1	[EUR] Arabian I	5032424	4048530	169531	1.63	0.001	1460	247763141	545	149	2430	5068	55	5923
S5620	211129_A01525_0009_BHV55CDSX2	135.16	39.88	99.02	0.8903	XX	1	[SAS] Eurasian	5176002	4163378	161155	1.81	0.001	1348	156142676	666	130	2656	5196	53	6278
S5621	211129_A01525_0009_BHV55CDSX2	113.17	33.19	99.14	0.8933	XY	1	[AMR] Arabian II	5050254	4067584	161342	1.69	0.001	1343	216959678	477	130	2524	4939	67	5803
S5622	211129_A01525_0009_BHV55CDSX2	110.52	32.58	99.09	0.8951	XX	0.9873	[SAS] Eurasian	5635453	4545690	147405	2.25	0.001	739	65332638	443	148	2322	5442	65	6329
S5623	211129_A01525_0009_BHV55CDSX2	131.52	38.48	99.12	0.8921	XY	0.9983	[AMR] Arabian II	4892982	3932996	177797	1.42	0.001	1335	461879452	477	138	2434	5070	61	6006
S5624	211129_A01525_0009_BHV55CDSX2	102.95	30.07	99.06	0.8931	XY	1	[EUR] Arabian I	5171486	4166573	155273	1.85	0.001	1223	148326732	386	134	2372	4946	58	5625
S5625	211129_A01525_0009_BHV55CDSX2	116.45	34.45	99.11	0.8917	XX	1	[EUR] Arabian I	5217471	4200723	161807	1.83	0.001	1291	167404594	458	123	2458	5135	52	5919
S5626	211129_A01525_0009_BHV55CDSX2	131.34	38.3	99.06	0.8877	XY	0.993	[SAS] Eurasian	5007925	4028656	162585	1.64	0.001	1335	219878923	482	132	2694	5164	68	6064
S5627	211129_A01525_0009_BHV55CDSX2	112.36	33.07	99.07	0.8891	XY	0.9959	[SAS] Eurasian	5210422	4197740	152373	1.89	0.001	1131	122450043	769	131	2328	5119	70	5935
S5628	211129_A01525_0009_BHV55CDSX2	111.39	32.72	99.13	0.8918	XY	0.9959	[EUR] Arabian I	5166528	4160261	154511	1.86	0.001	1280	164070577	461	141	2330	5051	60	5930
S5629	211129_A01525_0009_BHV55CDSX2	137.6	40.2	98.85	0.8836	XY	0.9916	[AMR] Arabian II	5189395	4178912	160921	1.76	0.001	1120	245036091	469	132	2622	5308	71	6386
S5630	211129_A01525_0009_BHV55CDSX2	127.91	37.62	99.09	0.8915	XX	0.9927	[EUR] Arabian I	5187505	4176516	160750	1.82	0.001	1199	151287570	525	137	2548	5198	66	6149
S5631	211129_A01525_0009_BHV55CDSX2	118.05	34.87	99.01	0.8892	XX	0.9843	[EUR] Arabian I	4972356	4001452	187496	1.41	0.001	1108	552587993	433	135	2218	4855	52	5796
S5632	211129_A01525_0009_BHV55CDSX2	111.23	32.73	99.18	0.8955	XY	1	[AMR] Arabian II	5169442	4162835	155029	1.84	0.001	1265	151728788	804	138	2440	5022	69	5842
S5633	211129_A01525_0009_BHV55CDSX2	131.85	38.5	99.06	0.8846	XY	0.993	[EUR] Arabian I	5547862	4471655	149862	2.08	0.001	938	115702905	436	138	2486	5592	52	6645
S5634	211129_A01525_0009_BHV55CDSX2	137.63	40.66	99.08	0.8897	XX	0.9932	[SAS] Eurasian	5218162	4198018	157740	1.88	0.001	1210	131336482	481	141	2508	5393	78	6449
S5635	211130_A01463_0072_AHVCL5DSX2	123.97	36.01	99.05	0.893	XX	1	[EUR] Arabian I	5281195	4252125	157745	1.92	0.001	1140	151725830	475	141	2520	5320	68	6393
S5636	211130_A01463_0072_AHVCL5DSX2	123.25	35.86	99.07	0.8906	XY	0.9963	[SAS] Eurasian	5042806	4060031	155259	1.78	0.001	1318	170861479	463	124	2310	4967	68	5910
S5637	211130_A01463_0072_AHVCL5DSX2	147.79	42.73	99.06	0.894	XY	1	[SAS] Eurasian	5092661	4096376	162149	1.69	0.001	1203	262168118	472	133	2848	5390	78	6644
S5638	211130_A01463_0072_AHVCL5DSX2	136.02	39.4	98.98	0.8908	XX	0.9932	[SAS] Eurasian	5182116	4170081	161405	1.8	0.001	1266	148584394	446	132	2712	5322	61	6485
S5639	211130_A01463_0072_AHVCL5DSX2	100.25	29.26	99.08	0.8794	XY	0.9954	[SAS] Eurasian	5006960	4032827	157336	1.74	0.001	1361	158678142	451	137	2266	4685	74	5417
S5640	211130_A01463_0072_AHVCL5DSX2	125.14	36.27	99.17	0.8958	XY	0.9964	[AFR] African	5558607	4482746	148409	2.11	0.001	749	137467063	542	134	2588	5523	71	6595
S5641	211130_A01463_0072_AHVCL5DSX2	123.11	35.33	99.07	0.8934	XY	1	[SAS] Eurasian	5048897	4064809	161176	1.69	0.001	1284	215317755	493	145	2412	5086	67	5956
S5642	211130_A01463_0072_AHVCL5DSX2	152.5	44.18	99.09	0.8934	XX	1	[AMR] Arabian II	5354922	4307744	158166	1.93	0.001	1140	147155513	489	142	2910	5694	71	7108
S5643	211130_A01463_0072_AHVCL5DSX2	123.55	35.7	99.02	0.8935	XY	0.9926	[AMR] Arabian II	5040413	4056430	160991	1.69	0.001	1379	215091812	431	129	2290	5115	58	6110
S5644	211130_A01463_0072_AHVCL5DSX2	127.21	36.8	99.25	0.8961	XY	0.9964	[SAS] Eurasian	5129507	4127190	156694	1.78	0.001	1345	162252738	502	134	2446	5220	64	6230
S5645	211130_A01463_0072_AHVCL5DSX2	114.18	33.5	99.19	0.8946	XX	1	[SAS] Eurasian	5120551	4123484	161990	1.79	0.001	1282	155123391	495	139	2390	4939	65	5918
S5646	211130_A01463_0072_AHVCL5DSX2	130.4	37.83	98.92	0.8863	XY	0.993	[EUR] Arabian I	4965281	3993057	167132	1.56	0.001	1580	315328587	469	146	2454	5194	70	6104
S5647	211130_A01463_0072_AHVCL5DSX2	109.07	31.8	99.2	0.8958	XY	0.9958	[EUR] Arabian I	5042276	4059514	172055	1.55	0.001	1315	389022902	492	142	2486	4854	67	5869
S5648	211130_A01463_0072_AHVCL5DSX2	142.21	41.81	99.16	0.892	XX	0.9935	[EUR] Arabian I	4964039	3990756	185381	1.39	0.001	1317	468250349	528	128	2822	5263	64	6403
S5649	211130_A01463_0072_AHVCL5DSX2	116.66	33.61	99.1	0.893	XY	1	[EUR] Arabian I	5148062	4145441	156049	1.81	0.001	1310	164509314	938	137	2536	5068	72	6017
S5650	211130_A01463_0072_AHVCL5DSX2	96.85	28.28	98.96	0.8847	XY	0.9952	[EUR] Arabian I	4959109	3993851	171367	1.52	0.001	1426	342109959	445	132	2082	4750	78	5476
S5651	211130_A01463_0072_AHVCL5DSX2	106.93	31.37	98.92	0.8919	XY	0.9895	[EUR] Arabian I	5368181	4328223	148812	2.04	0.001	960	118326959	333	127	2146	5142	73	5853
S5652	211130_A01463_0072_AHVCL5DSX2	108.66	31.59	99.12	0.896	XY	0.9958	[EUR] Arabian I	5169082	4162544	154754	1.84	0.001	1215	149656150	478	130	2232	5040	63	5965
S5653	211130_A01463_0072_AHVCL5DSX2	120.32	34.87	99.06	0.8911	XY	1	[SAS] Eurasian	5471127	4408607	147693	2.1	0.001	899	99144598	594	143	2430	5428	86	6410
S5654	211130_A01463_0072_AHVCL5DSX2	127.59	36.96	99.05	0.8938	XX	0.9927	[EUR] Arabian I	4980864	4006274	176222	1.52	0.001	1478	337936465	456	138	2464	5116	68	6152
S5655	211130_A01463_0072_AHVCL5DSX2	149.34	43.55	99.07	0.8927	XX	0.9755	[EUR] Arabian I	5194599	4180219	161411	1.81	0.001	1245	167236424	409	129	2612	5443	60	6582
S5656	211130_A01463_0073_BHV35LDSX2	133.67	37.59	98.84	0.8838	XX	0.993	[EUR] Arabian I	5102237	4106595	166057	1.7	0.001	1403	205544569	457	133	2444	5262	66	6528
S5657	211130_A01463_0073_BHV35LDSX2	123.62	34.47	98.99	0.8885	XY	0.9963	[EUR] Arabian I	5134881	4133683	159066	1.76	0.001	1351	227159826	491	139	2474	5165	67	6268
S5658	211130_A01463_0073_BHV35LDSX2	104.24	29.8	99.13	0.8913	XX	1	[EUR] Arabian I	5075689	4087015	167527	1.68	0.001	1471	227313648	429	127	2222	4839	53	5858
S5659	211130_A01463_0073_BHV35LDSX2	137.42	37.91	98.88	0.8866	XY	0.9901	[EUR] Arabian I	5264804	4236862	149905	1.97	0.001	1105	125862353	414	146	2604	5360	65	6579
S5660	211130_A01463_0073_BHV35LDSX2	127.06	36.07	98.92	0.8838	XY	1	[AMR] Arabian II	5161673	4154357	160758	1.74	0.001	1201	234226765	485	135	2506	5338	80	6440
S5661	211130_A01463_0073_BHV35LDSX2	132.62	37.99	99.01	0.8874	XX	0.9792	[SAS] Eurasian	5098000	4099049	163525	1.75	0.001	1349	170684952	369	127	2424	5197	56	6362
S5662	211130_A01463_0073_BHV35LDSX2	129.31	37.1	98.81	0.8849	XY	0.9897	[EUR] Arabian I	4955953	3985359	167029	1.56	0.001	1556	297047906	379	130	2424	4985	75	6022
S5663	211130_A01463_0073_BHV35LDSX2	134.13	38.4	98.95	0.8862	XX	0.993	[EUR] Arabian I	5121272	4120990	164650	1.73	0.001	1278	182172807	494	139	2624	5227	58	6347
S5664	211130_A01463_0073_BHV35LDSX2	140.71	39.43	98.79	0.8832	XY	0.987	[SAS] Eurasian	5525740	4451051	142992	2.22	0.001	756	73835782	417	141	2644	5752	76	6956
S5665	211130_A01463_0073_BHV35LDSX2	117.03	33.49	99.01	0.8944	XX	0.9766	[AFR] African	5534259	4458623	153020	2.1	0.001	900	92692177	347	122	2232	5299	50	5934
S5666	211130_A01570_0023_BHVCLFDSX2	114.33	33.89	99.16	0.9073	XX	0.9672	[EUR] Arabian I	5247927	4226497	159455	1.88	0.001	1190	141877376	396	144	2372	5067	64	6135
S5667	211130_A01463_0073_BHV35LDSX2	134.58	37.97	99	0.891	XY	0.9966	[SAS] Eurasian	5023369	4041982	163338	1.65	0.001	1265	261957591	585	132	2488	5098	67	6262
S5668	211130_A01463_0073_BHV35LDSX2	128.04	36.11	98.99	0.8884	XY	1	[EUR] Arabian I	5119972	4120624	154026	1.82	0.001	1273	143477870	555	136	2430	5173	71	6268
S5669	211130_A01463_0073_BHV35LDSX2	136.98	39.12	98.85	0.8852	XX	0.9797	[EUR] Arabian I	5190316	4177673	161108	1.82	0.001	1244	149614768	408	140	2502	5340	58	6476
S5670	211130_A01463_0073_BHV35LDSX2	147.94	42.08	99.05	0.8886	XY	0.9969	[EUR] Arabian I	5041981	4056363	163862	1.64	0.001	1473	251213640	489	131	2652	5397	62	6588
S5671	211130_A01463_0073_BHV35LDSX2	123.74	34.62	99.13	0.8923	XY	1	[EUR] Arabian I	5132947	4130523	154521	1.82	0.001	1212	154141308	441	125	2352	5117	62	6273
S5672	211130_A01463_0073_BHV35LDSX2	103.15	29.04	99	0.8867	XY	0.9911	[EUR] Arabian I	5010891	4034241	165895	1.61	0.001	1558	274643477	463	142	2284	4799	59	5563
S5673	211130_A01463_0073_BHV35LDSX2	116.92	33.39	99.02	0.8887	XY	0.9903	[EUR] Arabian I	5109755	4116245	157075	1.79	0.001	1338	159706731	354	131	2350	5060	76	6107
S5674	211130_A01570_0023_BHVCLFDSX2	106.46	31.73	99.18	0.9108	XY	0.9915	[EUR] Arabian I	4994967	4017674	160960	1.67	0.001	1511	233090321	358	125	2340	4749	42	5428
S5675	211130_A01463_0073_BHV35LDSX2	145.07	40.97	99.19	0.8929	XY	0.9937	[SAS] Eurasian	5061741	4071184	159781	1.72	0.001	1259	221111707	558	141	2604	5240	70	6728
S5676	211130_A01509_0048_AHVC3JDSX2	139.36	40.59	99.02	0.8976	XX	0.9933	[EUR] Arabian I	5427363	4370848	154628	2.02	0.001	1052	120415623	552	149	2714	5558	57	6845
S5677	211130_A01509_0048_AHVC3JDSX2	114.05	33.14	98.81	0.8929	XY	0.988	[SAS] Eurasian	5033786	4050353	160776	1.7	0.001	1334	230199465	409	140	2274	4990	63	5984
S5678	211130_A01509_0048_AHVC3JDSX2	148.62	43.48	99.08	0.9012	XX	1	[AMR] Arabian II	5299823	4264724	158827	1.88	0.001	1175	154804275	511	144	2634	5605	64	6840
S5679	211130_A01509_0048_AHVC3JDSX2	100.6	29.4	99.06	0.9016	XY	0.9844	[EUR] Arabian I	5054982	4071996	160254	1.73	0.001	1418	207157444	335	129	2140	4687	53	5594
S5680	211130_A01509_0048_AHVC3JDSX2	135.83	39.38	99	0.8985	XY	1	[AFR] African	5575322	4491997	147403	2.14	0.001	820	102170904	512	163	2568	5781	83	7055
S5681	211130_A01509_0048_AHVC3JDSX2	153.25	44.64	99.14	0.8983	XX	0.9939	[EAS] East Asian	5558351	4476713	148095	2.19	0.001	838	84119842	640	142	2844	5978	75	7314
S5682	211130_A01509_0048_AHVC3JDSX2	107.1	30.93	99.11	0.9015	XY	0.9957	[EUR] Arabian I	5073314	4083780	160258	1.71	0.001	1416	199806478	448	144	2308	5026	64	5989
S5683	211130_A01509_0048_AHVC3JDSX2	143.46	41.46	98.97	0.8962	XX	1	[AMR] Arabian II	5054292	4065260	174441	1.57	0.001	1385	333742746	469	152	2736	5395	84	6670
S5684	211130_A01509_0048_AHVC3JDSX2	110.85	31.97	98.98	0.8971	XX	1	[EUR] Arabian I	5155206	4150815	168013	1.72	0.001	1200	246753831	429	140	2288	5069	49	6158
S5685	211130_A01509_0048_AHVC3JDSX2	97.78	28.18	99	0.8967	XY	1	[EUR] Arabian I	5401487	4357381	145628	2.13	0.001	865	95120564	409	139	2136	5256	68	5935
S5686	211130_A01509_0048_AHVC3JDSX2	126.69	36.64	99.03	0.8976	XY	0.9964	[EUR] Arabian I	5055729	4068453	162017	1.67	0.001	1436	237383132	718	140	2694	5149	78	6311
S5687	211130_A01509_0048_AHVC3JDSX2	133.19	38.23	99.06	0.9002	XY	1	[AFR] African	5513274	4441515	148080	2.08	0.001	917	123060254	519	145	2536	5590	69	6909
S5688	211130_A01509_0048_AHVC3JDSX2	141.13	41.46	99.09	0.9002	XY	0.9826	[SAS] Eurasian	5316540	4278207	148258	2.01	0.001	1028	111004759	370	134	2570	5546	74	6784
S5689	211130_A01509_0048_AHVC3JDSX2	127.99	36.83	99.05	0.898	XY	0.9964	[SAS] Eurasian	5072839	4082258	159813	1.72	0.001	1270	215852505	589	139	2608	5130	74	6359
S5690	211130_A01509_0048_AHVC3JDSX2	160.42	46.17	99.1	0.9006	XY	0.9971	[SAS] Eurasian	4964211	3990045	171146	1.51	0.001	1271	383653563	466	136	2966	5404	72	6902
S5691	211130_A01509_0048_AHVC3JDSX2	137.96	40.02	98.93	0.8944	XX	0.9966	[SAS] Eurasian	5353660	4308662	155700	1.97	0.007	1071	123677741	476	138	2622	5602	64	6797
S5692	211130_A01509_0048_AHVC3JDSX2	101.26	29.24	99.13	0.9048	XY	0.9911	[EUR] Arabian I	5045297	4061827	161291	1.71	0.001	1438	219516594	409	134	2160	4824	75	5721
S5693	211130_A01509_0048_AHVC3JDSX2	111.24	31.76	99.28	0.8993	XY	1	[EUR] Arabian I	5014905	4035977	164464	1.63	0.001	1562	248692873	436	135	2314	4943	57	6034
S5694	211130_A01509_0048_AHVC3JDSX2	116.58	33.73	99.15	0.9043	XY	1	[SAS] Eurasian	5146463	4141339	154332	1.83	0.001	1223	149350620	471	136	2480	5219	71	6247
S5695	211130_A01570_0023_BHVCLFDSX2	110.31	33.2	99.14	0.9048	XY	0.9878	[EUR] Arabian I	4958665	3989723	169710	1.54	0.001	1523	316870075	370	133	2300	4828	59	5806
S5696	211130_A01509_0048_AHVC3JDSX2	120.3	35.04	99.1	0.9038	XY	0.9962	[SAS] Eurasian	5306419	4271710	147864	2	0.001	1065	117890653	417	138	2490	5357	65	6597
S5697	211130_A01509_0047_BHVCKMDSX2	116.58	33.39	99.01	0.9042	XY	0.9846	[AMR] Arabian II	5075182	4083458	160479	1.73	0.001	1379	208428354	325	114	2586	4925	58	6035
S5698	211130_A01509_0047_BHVCKMDSX2	139.84	39.89	99.05	0.8991	XX	1	[AMR] Arabian II	5296519	4262881	158111	1.91	0.001	1225	145903840	474	138	2586	5483	64	6694
S5699	211130_A01509_0047_BHVCKMDSX2	108.04	30.92	99.09	0.895	XY	0.9958	[SAS] Eurasian	5137546	4138688	157505	1.79	0.001	1283	188460558	581	136	2384	4862	63	5704
S5700	211130_A01509_0047_BHVCKMDSX2	119.76	34.25	98.92	0.8962	XX	0.9922	[AFR] African	5678739	4578887	150530	2.2	0.001	794	85046009	411	126	2368	5659	60	6599
S5701	211130_A01509_0047_BHVCKMDSX2	117.85	33.44	99.15	0.9027	XX	1	[EUR] Arabian I	5109449	4112455	166704	1.71	0.001	1375	208954017	456	135	2402	5110	54	6094
S5702	211130_A01509_0047_BHVCKMDSX2	135.26	39.04	99	0.8943	XX	0.9932	[AFR] African	5788893	4666335	153661	2.19	0.001	755	91208164	434	132	2460	5919	64	7075
S5703	211130_A01509_0047_BHVCKMDSX2	115.93	32.98	99.09	0.9006	XY	0.9941	[SAS] Eurasian	5157413	4152258	153383	1.86	0.001	1217	132176972	1109	123	2634	5053	73	6114
S5704	211130_A01570_0023_BHVCLFDSX2	108.32	32.45	99.17	0.909	XX	0.9829	[SAS] Eurasian	5488571	4420478	153537	2.09	0.001	911	115385051	423	122	2386	5218	53	5779
S5705	211130_A01509_0047_BHVCKMDSX2	152.46	43.84	99.06	0.8977	XX	1	[EUR] Arabian I	5170091	4157429	157992	1.85	0.001	1255	139031060	518	134	2814	5456	66	6849
S5706	211130_A01509_0047_BHVCKMDSX2	146.18	41.85	99.13	0.9005	XX	0.9937	[SAS] Eurasian	5182790	4168655	160746	1.81	0.001	1269	144545420	784	138	2642	5514	67	6733
S5707	211130_A01509_0047_BHVCKMDSX2	141.09	40.13	99	0.895	XY	1	[EUR] Arabian I	5206896	4191331	154446	1.84	0.001	1291	161578422	578	139	2574	5456	72	6610
S5708	211130_A01509_0047_BHVCKMDSX2	143.3	41.01	99.11	0.898	XY	1	[EUR] Arabian I	5352859	4310280	149429	1.99	0.001	1000	124468783	579	133	2682	5590	67	6750
S5709	211130_A01509_0047_BHVCKMDSX2	135.53	39.16	98.97	0.8958	XX	0.9932	[SAS] Eurasian	5083966	4088523	163166	1.75	0.001	1336	172096611	382	135	2412	5161	54	6394
S5710	211130_A01509_0047_BHVCKMDSX2	119.3	34.27	99.04	0.9004	XY	1	[SAS] Eurasian	4929790	3966232	171852	1.51	0.001	1250	382902771	411	154	2342	4862	69	5551
S5711	211130_A01509_0047_BHVCKMDSX2	120.13	34.32	99.08	0.8971	XY	0.9885	[EUR] Arabian I	5103779	4109969	161279	1.72	0.001	1254	237410726	437	122	2322	5011	56	5975
S5712	211130_A01509_0047_BHVCKMDSX2	104.86	30.14	98.85	0.8975	XY	1	[AFR] African	5647685	4554800	144879	2.22	0.001	722	82332183	357	138	2372	5286	62	6319
S5713	211130_A01509_0047_BHVCKMDSX2	122.22	34.83	98.99	0.8974	XX	0.9924	[EUR] Arabian I	4974167	4001139	179238	1.48	0.001	1484	377640611	425	126	2396	4973	54	6110
S5714	211130_A01509_0047_BHVCKMDSX2	128.13	36.31	98.99	0.8956	XY	0.9964	[EUR] Arabian I	5121005	4122954	155144	1.8	0.001	1305	156174769	490	141	2536	5278	66	6273
S5715	211130_A01509_0047_BHVCKMDSX2	144.6	41.2	99.04	0.9	XY	1	[EUR] Arabian I	4956797	3984319	168945	1.54	0.001	1525	331613278	485	145	2856	5235	69	6585
S5716	211130_A01509_0047_BHVCKMDSX2	146.9	42.39	98.99	0.8921	XY	0.9969	[EUR] Arabian I	5041605	4056262	165920	1.59	0.001	1520	303449133	487	131	2604	5360	53	6508
S5717	211130_A01509_0047_BHVCKMDSX2	102.97	29.56	98.97	0.8955	XY	0.9956	[AMR] Arabian II	4773976	3838542	196949	1.18	0.001	1105	761979197	382	133	2140	4524	57	5634
S5718	211130_A01510_0055_AHV5HVDSX2	111.42	32.09	99.07	0.869	XX	1	[EUR] Arabian I	5043394	4060318	170656	1.64	0.003	1355	255860604	443	136	2208	4920	53	5836
S5719	211130_A01510_0055_AHV5HVDSX2	114.5	33.11	99.08	0.8677	XY	1	[EUR] Arabian I	4961722	3994899	167939	1.54	0.001	1559	313392217	498	129	2328	4895	53	5887
S5720	211130_A01510_0055_AHV5HVDSX2	120.66	34.47	99.13	0.8706	XY	0.9962	[SAS] Eurasian	5019176	4040103	164038	1.62	0.001	1270	275050236	463	151	2322	4945	73	5984
S5721	211130_A01510_0055_AHV5HVDSX2	102.67	29.89	98.98	0.8541	XY	0.9956	[EUR] Arabian I	5095985	4105863	154588	1.83	0.001	1277	143580364	379	140	2134	4858	74	5546
S5722	211130_A01510_0055_AHV5HVDSX2	133.19	38.02	99.09	0.8703	XY	0.9966	[AMR] Arabian II	5003827	4026443	172122	1.54	0.001	1215	412270165	467	132	2528	5247	66	6359
S5723	211130_A01510_0055_AHV5HVDSX2	127.44	36.44	99.08	0.8706	XY	0.9964	[AMR] Arabian II	5123072	4124195	162841	1.7	0.013	1095	270346236	477	145	2390	5238	76	6240
S5724	211130_A01510_0055_AHV5HVDSX2	124.13	35.68	99.18	0.8728	XY	1	[SAS] Eurasian	5109328	4112146	154855	1.81	0.001	1287	164701688	474	127	2544	5126	73	6226
S5725	211130_A01510_0055_AHV5HVDSX2	124.88	35.72	99.11	0.871	XY	1	[EUR] Arabian I	5156817	4150697	154128	1.85	0.002	1247	147662160	446	142	2426	5202	72	6328
S5726	211130_A01510_0055_AHV5HVDSX2	108.13	31.02	99.22	0.8713	XY	0.9915	[SAS] Eurasian	4857529	3909079	181686	1.35	0.006	1290	523923281	430	130	2184	4632	65	5578
S5727	211130_A01510_0055_AHV5HVDSX2	114.17	33.53	99.03	0.8691	XX	0.9919	[EUR] Arabian I	5091446	4098549	165040	1.72	0.001	1329	218493764	428	130	2264	4946	56	5843
S5728	211130_A01510_0055_AHV5HVDSX2	116.13	33.67	98.95	0.8645	XX	1	[EUR] Arabian I	5118382	4121295	170295	1.68	0.001	1188	249319069	434	128	2168	4946	52	5955
S5729	211130_A01510_0055_AHV5HVDSX2	127.45	36.7	99.1	0.8697	XY	0.9964	[AMR] Arabian II	4919775	3957762	173957	1.48	0.001	1299	409119063	449	143	2498	4953	73	6151
S5730	211130_A01510_0055_AHV5HVDSX2	123.62	35.91	99.22	0.8704	XY	0.9963	[EUR] Arabian I	5048329	4061292	159782	1.71	0.001	1332	219022543	472	132	2506	5135	53	6198
S5731	211130_A01510_0055_AHV5HVDSX2	113.24	32.32	99.03	0.8672	XY	0.9959	[SAS] Eurasian	5060399	4073266	156420	1.78	0.001	1382	165024531	467	146	2356	4900	66	5926
S5732	211130_A01510_0055_AHV5HVDSX2	122.84	35.94	99.01	0.8636	XX	0.9924	[AMR] Arabian II	5060430	4072419	171322	1.63	0.001	1271	291836441	462	133	2398	5056	67	6160
S5733	211130_A01510_0055_AHV5HVDSX2	119.27	34.13	99.02	0.8671	XY	1	[EUR] Arabian I	5032663	4050114	160272	1.69	0.001	1355	203750814	441	133	2486	5024	59	6092
S5734	211130_A01510_0055_AHV5HVDSX2	117.32	33.67	99.07	0.8689	XY	0.9961	[EUR] Arabian I	5250445	4228548	151442	1.93	0.001	1075	124178356	451	131	2370	5215	66	6244
S5735	211130_A01510_0055_AHV5HVDSX2	118.68	33.76	99.07	0.8705	XY	0.9981	[SAS] Eurasian	5129996	4129166	154642	1.82	0.001	1240	143490638	430	134	2478	5023	75	6162
S5736	211130_A01510_0055_AHV5HVDSX2	107.65	30.75	99.1	0.87	XY	0.9957	[AFR] African	5727867	4621445	147481	2.2	0.001	638	102371062	465	140	2312	5446	62	6487
S5737	211130_A01510_0055_AHV5HVDSX2	110.83	31.71	99.11	0.8706	XY	0.9959	[EUR] Arabian I	5214083	4201016	153319	1.89	0.001	1183	132150783	453	136	2394	4975	71	5978
S5738	211130_A01510_0054_BHV5LGDSX2	132.63	37.06	98.94	0.8535	XY	0.9965	[EUR] Arabian I	5124826	4124844	157759	1.77	0.001	1328	197617410	455	140	2458	5295	74	6414
S5739	211130_A01510_0054_BHV5LGDSX2	98.41	28.18	99.1	0.8588	XX	0.9953	[EUR] Arabian I	5043999	4062665	172797	1.61	0.001	1292	303055791	416	123	2148	4801	53	5555
S5740	211130_A01510_0054_BHV5LGDSX2	113.52	32.55	98.97	0.8536	XX	1	[AFR] African	5928989	4783596	156791	2.21	0.001	716	107759100	454	144	2338	5806	67	6877
S5741	211130_A01510_0054_BHV5LGDSX2	131.59	37.45	99.05	0.856	XX	1	[SAS] Eurasian	5077866	4084710	164492	1.74	0.001	1342	180034758	463	134	2400	5138	57	6349
S5742	211130_A01510_0054_BHV5LGDSX2	118.87	33.6	98.83	0.8511	XXY	0.9921	[EUR] Arabian I	5028757	4049590	175194	1.57	0.001	1538	315444589	459	129	2386	4996	61	5953
S5743	211130_A01510_0054_BHV5LGDSX2	133.01	37.84	98.97	0.8541	XX	0.993	[EUR] Arabian I	5084854	4090293	167480	1.69	0.001	1413	221369676	473	132	2526	5244	63	6409
S5744	211130_A01510_0054_BHV5LGDSX2	115.91	33.16	98.92	0.8528	XX	1	[SAS] Eurasian	5264841	4240107	157401	1.94	0.001	1069	118230198	426	122	2282	5086	55	6237
S5745	211130_A01510_0054_BHV5LGDSX2	125.54	35.23	98.84	0.8528	XX	1	[SAS] Eurasian	5264458	4238520	157219	1.94	0.001	1127	122270897	434	124	2430	5196	54	6350
S5746	211130_A01510_0054_BHV5LGDSX2	114.57	32.27	98.94	0.8574	XY	0.9919	[EUR] Arabian I	5225314	4209144	151859	1.92	0.001	1073	145080678	440	139	2308	5092	63	6041
S5747	211130_A01510_0054_BHV5LGDSX2	111.97	31.77	98.81	0.8535	XY	0.9918	[AMR] Arabian II	5243515	4223583	154516	1.9	0.001	1026	177688775	371	133	2180	5027	63	5982
S5748	211130_A01510_0054_BHV5LGDSX2	118.34	33.15	98.93	0.8544	XY	1	[AMR] Arabian II	5112395	4115595	159147	1.74	0.001	1272	215651570	487	128	2442	5113	75	6101
S5749	211130_A01510_0054_BHV5LGDSX2	126.29	35.76	99.06	0.8582	XY	0.9964	[EUR] Arabian I	5205608	4192050	151725	1.91	0.001	1131	134338706	437	145	2592	5342	79	6340
S5750	211130_A01510_0054_BHV5LGDSX2	122.12	33.85	98.99	0.8555	XY	1	[EUR] Arabian I	5333070	4294754	148106	2.03	0.001	1011	109694346	446	136	2430	5350	75	6276
S5751	211130_A01510_0054_BHV5LGDSX2	131.71	37.05	98.98	0.854	XY	0.9965	[EUR] Arabian I	4988161	4013234	168841	1.58	0.001	1349	325370835	482	125	2462	5035	67	6069
S5752	211130_A01510_0054_BHV5LGDSX2	111.6	31.68	99.01	0.856	XX	0.9916	[AMR] Arabian II	5409836	4358538	155497	2.02	0.001	1003	117910467	423	127	2272	5275	51	6219
S5753	211130_A01510_0054_BHV5LGDSX2	99.23	28.01	98.64	0.851	XX	1	[EUR] Arabian I	5146234	4145637	167077	1.75	0.001	1269	224447940	450	125	2394	4865	59	5757
S5754	211130_A01510_0054_BHV5LGDSX2	125.33	35.4	99.03	0.8553	XY	0.9964	[EUR] Arabian I	5127431	4128349	155848	1.8	0.001	1311	176573379	486	132	2438	5320	75	6264
S5755	211130_A01510_0054_BHV5LGDSX2	137.58	38.7	99.03	0.8549	XY	1	[AMR] Arabian II	5072593	4078942	159469	1.72	0.001	1353	210700214	471	138	2618	5247	81	6467
S5756	211130_A01512_0055_AHV72JDSX2	121.49	35.59	99.07	0.8971	XX	1	[SAS] Eurasian	5101995	4105256	162207	1.78	0.001	1297	180929928	468	145	2574	5092	66	6036
S5757	211130_A01512_0055_AHV72JDSX2	123.19	35.55	99.05	0.8931	XY	1	[AMR] Arabian II	5193899	4183987	152113	1.9	0.001	1198	138316194	439	134	2336	5206	77	6051
S5758	211130_A01512_0055_AHV72JDSX2	133.67	38.71	99.15	0.8983	XY	0.9949	[SAS] Eurasian	5211376	4195895	150929	1.92	0.001	1138	132158754	447	138	2524	5255	56	6442
S5759	211130_A01512_0055_AHV72JDSX2	133.99	38.86	99.12	0.8963	XX	0.9931	[AFR] African	5867099	4731482	145108	2.37	0.001	569	55907255	478	147	2650	5972	68	7021
S5760	211130_A01512_0055_AHV72JDSX2	104.85	30.49	99.17	0.9025	XY	0.9914	[EUR] Arabian I	5196249	4188272	152806	1.89	0.001	1131	148362532	417	141	2260	4861	66	5661
S5761	211130_A01512_0055_AHV72JDSX2	141.45	41.34	99.22	0.9007	XX	0.9935	[EUR] Arabian I	5366866	4323159	156666	1.97	0.001	1102	142494274	452	132	2610	5512	67	6730
S5762	211130_A01512_0055_AHV72JDSX2	116.31	34.14	99.12	0.8996	XY	0.9961	[EUR] Arabian I	4937024	3970139	173943	1.47	0.001	1385	414932936	444	133	2456	4951	59	5902
S5763	211130_A01512_0055_AHV72JDSX2	136.04	39.71	99.25	0.8988	XY	0.9933	[EUR] Arabian I	4915071	3951320	171138	1.5	0.001	1466	373835854	465	138	2566	5035	60	6178
S5764	211130_A01512_0055_AHV72JDSX2	105.23	30.42	99.22	0.9021	XY	0.9957	[AFR] African	5894540	4759105	147061	2.25	0.001	689	78927719	446	132	2362	5613	62	6433
S5765	211130_A01512_0055_AHV72JDSX2	113.55	33.03	99.15	0.9004	XX	0.9837	[AFR] African	5607759	4522810	151291	2.16	0.001	841	98123139	443	136	2286	5346	54	6229
S5766	211130_A01512_0055_AHV72JDSX2	128.42	36.89	99.14	0.8986	XX	0.9964	[EUR] Arabian I	5138365	4135359	162670	1.75	0.001	1367	185448972	451	140	2352	5127	54	6172
S5767	211130_A01512_0055_AHV72JDSX2	131.79	38.28	99.17	0.8981	XX	0.9965	[EUR] Arabian I	5115875	4116541	164699	1.73	0.001	1414	198414370	462	142	2412	5172	63	6132
S5768	211130_A01512_0055_AHV72JDSX2	136.05	39.62	99.1	0.8946	XX	0.9864	[SAS] Eurasian	5017545	4035501	174514	1.57	0.001	1314	346259573	472	143	2570	5094	51	6130
S5769	211130_A01512_0055_AHV72JDSX2	127.84	36.78	99.14	0.9004	XY	0.9929	[AMR] Arabian II	5180361	4168598	153136	1.86	0.001	1260	151432764	434	130	2554	5155	70	6273
S5770	211130_A01512_0055_AHV72JDSX2	131	37.74	99.24	0.8998	XY	1	[EUR] Arabian I	5234106	4217046	154149	1.87	0.001	1223	155840216	454	130	2656	5365	66	6432
S5771	211130_A01512_0055_AHV72JDSX2	131.91	38.5	99.18	0.8992	XX	0.9895	[EUR] Arabian I	4986511	4012470	184172	1.43	0.001	1257	473070425	498	132	2508	4989	58	6108
S5772	211130_A01512_0055_AHV72JDSX2	135.43	39.25	99.22	0.9015	XY	0.9899	[AMR] Arabian II	5172755	4164883	153459	1.85	0.001	1237	160125946	442	141	2592	5232	70	6313
S5773	211130_A01512_0055_AHV72JDSX2	129.57	37.39	99.14	0.8944	XY	0.9965	[EUR] Arabian I	5173475	4165180	153882	1.84	0.001	1226	152203110	473	137	2446	5200	63	6107
S5774	211130_A01512_0055_AHV72JDSX2	120.85	34.86	99.25	0.901	XY	0.9962	[SAS] Eurasian	5012081	4034280	168326	1.6	0.001	1213	342299327	436	136	2518	4893	65	5875
S5775	211130_A01512_0055_AHV72JDSX2	109.44	31.75	99.35	0.9015	XX	0.9833	[SAS] Eurasian	5254502	4234893	161452	1.85	0.001	1236	141790288	419	137	2318	4967	61	5754
S5776	211130_A01512_0055_AHV72JDSX2	108.77	31.46	99.22	0.9042	XY	0.9895	[SAS] Eurasian	5328274	4294119	147407	2.05	0.001	984	109920466	441	131	2408	5199	60	5975
S5777	211130_A01512_0055_AHV72JDSX2	112.77	32.71	99.28	0.9039	XY	0.9919	[EUR] Arabian I	5074993	4086066	156821	1.77	0.001	1378	185685149	425	146	2366	4919	73	5848
S5778	211130_A01512_0055_AHV72JDSX2	136.5	39.54	99.19	0.9001	XY	0.9933	[AMR] Arabian II	5350333	4309255	150539	1.97	0.001	1054	158177027	473	141	2632	5454	68	6560
S5779	211130_A01512_0054_BHTYLJDSX2	142.83	40.78	99.09	0.893	XY	0.9936	[SAS] Eurasian	5061919	4071782	156868	1.74	0.001	1432	177532658	494	138	2562	5182	78	6322
S5780	211130_A01512_0054_BHTYLJDSX2	126.59	36.31	99.14	0.8957	XY	0.9964	[EUR] Arabian I	5120169	4121365	161439	1.71	0.001	1316	243718322	479	137	2488	5107	69	6013
S5781	211130_A01512_0054_BHTYLJDSX2	135.71	38.88	99.08	0.8869	XY	0.9949	[AMR] Arabian II	5028818	4045296	162298	1.66	0.001	1419	245934424	451	138	2734	5094	69	6169
S5782	211130_A01512_0054_BHTYLJDSX2	144.09	41.51	99.08	0.8927	XY	0.9937	[EUR] Arabian I	5026097	4042094	159270	1.69	0.001	1417	191519457	465	148	2778	5219	80	6447
S5783	211130_A01512_0054_BHTYLJDSX2	149.65	42.88	99	0.8934	XY	0.9908	[EUR] Arabian I	4949769	3981581	184274	1.35	0.001	1103	595598381	480	134	2674	5218	62	6431
S5784	211130_A01512_0054_BHTYLJDSX2	146.3	41.87	98.95	0.8876	XY	0.9969	[EUR] Arabian I	5177375	4165715	152353	1.87	0.001	1174	140078767	461	131	2620	5360	69	6638
S5785	211130_A01512_0054_BHTYLJDSX2	102.65	29.69	99.24	0.8938	XX	1	[EUR] Arabian I	5158717	4154799	158443	1.85	0.001	1177	138216263	623	121	2322	4781	51	5597
S5786	211130_A01512_0054_BHTYLJDSX2	153.88	43.93	99.06	0.8929	XY	1	[EUR] Arabian I	5169784	4158347	151893	1.87	0.001	1212	142249947	501	150	2680	5436	76	6663
S5787	211130_A01512_0054_BHTYLJDSX2	119.93	34.29	99.12	0.8951	XY	0.9905	[EUR] Arabian I	5123948	4124734	152237	1.87	0.001	1225	137892863	422	126	2488	5020	71	6009
S5788	211130_A01512_0054_BHTYLJDSX2	144.73	41.54	99.1	0.8949	XY	0.9906	[SAS] Eurasian	4981066	4007491	163284	1.63	0.001	1412	243942449	482	145	2720	5111	80	6443
S5789	211130_A01512_0054_BHTYLJDSX2	130.47	37.5	99.01	0.8888	XX	0.9892	[AFR] African	5671366	4572202	163366	1.99	0.001	741	228364697	450	142	2556	5696	65	6772
S5790	211130_A01512_0054_BHTYLJDSX2	133.68	38.47	99.16	0.8938	XY	0.9983	[SAS] Eurasian	5065462	4077234	160680	1.7	0.001	1315	208928118	468	142	2566	5181	74	6273
S5791	211130_A01512_0054_BHTYLJDSX2	141.93	40.59	99.07	0.8895	XY	0.9968	[EUR] Arabian I	5040425	4053641	172957	1.53	0.001	1119	412114802	478	140	2666	5235	79	6348
S5792	211130_A01512_0054_BHTYLJDSX2	129.96	37.36	99.05	0.8891	XY	1	[SAS] Eurasian	5421190	4366431	144571	2.12	0.001	954	100805235	478	132	2494	5531	70	6521
S5793	211130_A01512_0054_BHTYLJDSX2	107.31	30.94	99.15	0.8936	XY	0.9872	[EUR] Arabian I	5078171	4086751	167604	1.63	0.001	1237	311669373	397	128	2294	4841	56	5630
S5794	211130_A01512_0054_BHTYLJDSX2	123.72	35.62	98.93	0.8864	XY	0.9889	[EUR] Arabian I	5168017	4161057	154331	1.85	0.001	1196	152643689	455	137	2492	5216	67	6088
S5795	211130_A01512_0054_BHTYLJDSX2	117.6	33.83	99.05	0.8912	XX	1	[SAS] Eurasian	5159274	4150934	171370	1.67	0.001	1058	335786570	395	144	2288	5062	65	5973
S5796	211130_A01512_0054_BHTYLJDSX2	129.84	37.39	99.06	0.895	XX	0.9856	[SAS] Eurasian	5351786	4308825	152476	2.04	0.001	988	104042340	451	135	2552	5371	64	6452
S5797	211130_A01512_0054_BHTYLJDSX2	128.93	37.04	99.08	0.8894	XX	0.9855	[SAS] Eurasian	5159940	4152856	161085	1.81	0.001	1315	159275097	415	128	2392	5144	58	6127
S5798	211130_A01512_0054_BHTYLJDSX2	134.59	38.79	99.18	0.8939	XY	1	[EUR] Arabian I	4896657	3936314	172473	1.46	0.001	1304	411626416	720	131	2632	5020	74	6124
S5799	211129_A01458_0060_BHT527DSX2	131.99	37.97	99.03	0.9113	XY	1	[EUR] Arabian I	5140424	4135642	157123	1.78	0.001	1353	170647337	480	137	2724	5410	76	6730
S5800	211129_A01458_0060_BHT527DSX2	105.98	30.84	99.04	0.9123	XY	0.9914	[EUR] Arabian I	5137253	4134722	157506	1.78	0.001	1310	175133389	378	129	2298	5000	65	6180
S5801	211129_A01458_0060_BHT527DSX2	146.81	42.12	98.98	0.9092	XY	0.9969	[EUR] Arabian I	5356562	4312889	150018	1.98	0.001	1039	142679186	448	155	2802	5688	81	7127
S5802	211129_A01458_0060_BHT527DSX2	146.95	42.15	98.94	0.9074	XY	1	[EAS] East Asian	5161688	4150136	154737	1.83	0.001	1325	150552518	436	131	2798	5483	75	7082
S5803	211129_A01458_0060_BHT527DSX2	130.03	38.23	99.02	0.8998	XY	0.9897	[EUR] Arabian I	5276222	4246437	153593	1.89	0.001	1188	156858222	409	144	2704	5581	82	6866
S5804	211129_A01458_0060_BHT527DSX2	129.85	37.48	99.11	0.9123	XY	0.993	[EUR] Arabian I	5170134	4159140	155288	1.82	0.001	1297	161965210	474	152	2678	5373	84	6738
S5805	211129_A01458_0060_BHT527DSX2	145.77	41.94	98.94	0.9105	XY	0.9907	[EUR] Arabian I	5109491	4109820	166918	1.61	0.001	1251	315613236	436	135	2780	5487	74	6905
S5806	211129_A01458_0060_BHT527DSX2	152.63	43.91	99.2	0.9156	XY	0.997	[EUR] Arabian I	5262593	4234387	153461	1.89	0.001	1155	137469099	609	138	2796	5761	77	7169
S5807	211129_A01458_0060_BHT527DSX2	139.21	39.87	99.14	0.9142	XY	1	[EUR] Arabian I	5266151	4238915	150406	1.94	0.001	1154	131710851	537	142	2828	5578	72	7032
S5808	211129_A01458_0060_BHT527DSX2	156.66	45.17	99.2	0.9135	XY	0.9971	[EUR] Arabian I	5178884	4165349	153312	1.85	0.001	1161	140425246	467	147	3074	5664	78	7142
S5809	211129_A01458_0060_BHT527DSX2	140.54	40.82	99.01	0.9092	XY	0.9935	[EUR] Arabian I	5166091	4154992	152841	1.86	0.001	1254	146975268	425	141	2736	5530	83	6912
S5810	211129_A01458_0060_BHT527DSX2	124.02	36.06	98.97	0.909	XY	0.9945	[EUR] Arabian I	5083380	4089818	164172	1.67	0.001	1321	293955197	418	133	2526	5205	65	6535
S5811	211129_A01458_0060_BHT527DSX2	142.03	41.25	98.99	0.9105	XY	0.9904	[SAS] Eurasian	5115937	4114747	155870	1.78	0.001	1316	166690430	429	142	2558	5454	79	6791
S5812	211129_A01458_0060_BHT527DSX2	126.1	36.76	99.17	0.9154	XY	0.9982	[EUR] Arabian I	5029154	4044621	168623	1.56	0.001	1494	323062260	487	155	2418	5230	63	6473
S5813	211129_A01458_0060_BHT527DSX2	150.08	43.77	99.18	0.9133	XY	0.997	[SAS] Eurasian	4828537	3880247	187620	1.27	0.001	1122	670654768	493	163	2914	5185	61	6686
S5814	211129_A01458_0060_BHT527DSX2	115.85	33.07	98.8	0.9022	XY	0.9921	[EUR] Arabian I	5225150	4208430	166377	1.7	0.001	993	343461367	401	166	2330	5327	75	6519
S5815	211129_A01458_0060_BHT527DSX2	124.06	36.13	99	0.9083	XY	0.9926	[EUR] Arabian I	5201988	4186952	156338	1.83	0.001	1206	211929661	422	149	2596	5311	73	6626
S5816	211129_A01458_0060_BHT527DSX2	124.11	36.16	98.93	0.9103	XX	0.9851	[SAS] Eurasian	5223786	4204128	159853	1.86	0.001	1143	126462719	383	133	2648	5423	72	6707
S5817	211129_A01458_0060_BHT527DSX2	113.27	32.79	99.05	0.9127	XY	0.996	[EUR] Arabian I	4973931	4002686	167993	1.57	0.001	1550	312796693	394	122	2390	5044	57	6176
S5818	211129_A01458_0060_BHT527DSX2	108.6	31.25	98.98	0.9105	XY	0.9915	[SAS] Eurasian	5192032	4181432	152462	1.89	0.001	1181	141282782	416	137	2296	5107	86	6194
S5819	211129_A01458_0060_BHT527DSX2	103.72	29.95	98.97	0.9116	XY	0.9912	[EUR] Arabian I	5239262	4220475	150971	1.95	0.001	1071	123381749	382	134	2296	5073	70	6313
S5820	211129_A01458_0060_BHT527DSX2	106.52	30.78	99.06	0.9184	XX	0.9739	[EUR] Arabian I	5266947	4242425	159675	1.9	0.001	1146	157426076	411	120	2328	5023	58	6191
S5821	211129_A01458_0060_BHT527DSX2	134.31	38.52	99.12	0.9125	XY	0.9983	[SAS] Eurasian	5286636	4254326	148258	1.99	0.001	1049	118654627	435	135	2732	5575	75	6845
S5822	211129_A01505_0046_BHV2TMDSX2	127.41	36.88	98.95	0.9004	XY	0.9929	[AMR] Arabian II	5192138	4178975	152509	1.88	0.001	1215	139245182	402	138	2478	5293	67	6471
S5823	211129_A01505_0046_BHV2TMDSX2	111.01	32.31	99.15	0.9067	XY	0.9918	[EUR] Arabian I	5199297	4186948	152944	1.91	0.001	1171	147159672	370	127	2342	5130	69	5994
S5824	211129_A01505_0046_BHV2TMDSX2	111.87	32	99.02	0.9024	XX	0.9917	[EAS] East Asian	5332987	4294748	155081	1.99	0.001	1085	113112535	424	128	2258	5118	66	6156
S5825	211129_A01505_0046_BHV2TMDSX2	144.73	42.28	99.01	0.8994	XY	0.9969	[EUR] Arabian I	5019895	4037393	162741	1.65	0.001	1492	256225906	485	142	2746	5391	77	6566
S5826	211129_A01505_0046_BHV2TMDSX2	101.91	29.54	99.06	0.9024	XY	0.9911	[EUR] Arabian I	5034539	4052886	159510	1.72	0.001	1384	187006933	412	122	2088	4858	64	5679
S5827	211129_A01505_0046_BHV2TMDSX2	156.16	45.17	98.87	0.8975	XY	0.9941	[EUR] Arabian I	5023169	4039617	165691	1.61	0.001	1441	288126578	485	153	2902	5413	77	6795
S5828	211129_A01505_0046_BHV2TMDSX2	183.58	52.87	99	0.9001	XY	0.9987	[EUR] Arabian I	5130134	4123113	161863	1.69	0.001	1225	280939556	492	162	2990	5742	78	7260
S5829	211129_A01505_0046_BHV2TMDSX2	120.06	34.91	98.92	0.898	XY	0.9962	[EUR] Arabian I	5297351	4266773	151047	1.97	0.001	1055	144313955	443	138	2274	5373	65	6362
S5830	211129_A01505_0046_BHV2TMDSX2	153.72	44.16	98.81	0.895	XX	0.9818	[EUR] Arabian I	5209938	4192239	161829	1.81	0.001	1269	188878428	443	138	2670	5522	63	6728
S5831	211129_A01505_0046_BHV2TMDSX2	121.27	35.13	99.07	0.9051	XY	0.9962	[EAS] East Asian	5078510	4084825	164414	1.64	0.001	1777	263891867	432	127	2402	5100	59	6103
S5832	211129_A01505_0046_BHV2TMDSX2	134.14	39.06	99.19	0.908	XX	0.9931	[SAS] Eurasian	5087698	4091251	169907	1.66	0.001	1282	295921000	459	133	2474	5315	56	6512
S5833	211129_A01505_0046_BHV2TMDSX2	126.52	36.62	99	0.9012	XY	0.9964	[EUR] Arabian I	5078800	4087717	159056	1.72	0.001	1410	180632767	430	128	2444	5142	71	6138
S5834	211129_A01505_0046_BHV2TMDSX2	141.27	40.81	99.1	0.9036	XY	0.9951	[EUR] Arabian I	5205606	4190176	153018	1.88	0.001	1299	156213913	525	139	2600	5562	79	6774
S5835	211129_A01505_0046_BHV2TMDSX2	125.52	36.07	99.15	0.9061	XX	0.9926	[SAS] Eurasian	5608317	4520254	148972	2.2	0.001	738	75986870	456	136	2416	5670	65	6725
S5836	211129_A01505_0046_BHV2TMDSX2	140.47	40.79	98.96	0.9001	XY	0.9872	[AMR] Arabian II	4924664	3957851	173293	1.5	0.001	1354	389252830	405	126	2450	5107	73	6359
S5837	211129_A01505_0046_BHV2TMDSX2	111.57	32.53	99.17	0.9066	XX	0.9917	[EUR] Arabian I	5305828	4273762	160802	1.88	0.001	1134	160720021	452	132	2250	5141	62	6114
S5838	211129_A01505_0046_BHV2TMDSX2	125.09	36.17	98.84	0.902	XX	0.9925	[AFR] African	5735140	4626274	179828	1.79	0.001	682	355775164	566	135	2438	5721	60	6796
S5839	211129_A01505_0046_BHV2TMDSX2	107.4	31.29	99.05	0.9033	XX	1	[EUR] Arabian I	5653982	4562057	145850	2.3	0.001	701	74407891	400	126	2140	5496	61	6132
S5840	211129_A01505_0046_BHV2TMDSX2	103.06	30.12	98.85	0.8985	XX	0.9818	[SAS] Eurasian	5189320	4180975	163480	1.8	0.001	1216	231098931	408	133	2266	4908	41	5735
S5841	211129_A01505_0046_BHV2TMDSX2	107.56	31.01	99.06	0.9024	XY	0.9915	[AMR] Arabian II	5106226	4111600	159668	1.74	0.001	1361	214345957	408	121	2296	4942	71	5862
S5842	211129_A01505_0046_BHV2TMDSX2	116.45	33.7	99.07	0.9008	XX	0.992	[EUR] Arabian I	5123125	4123716	162271	1.78	0.001	1318	155278989	429	139	2190	5070	59	6052
S5843	211129_A01469_0061_AHTYFJDSX2	110.85	33.17	99.03	0.8956	XX	0.9756	[EUR] Arabian I	5062433	4076716	166964	1.69	0.001	1403	200769443	366	124	2124	4708	45	5094
S5844	211129_A01469_0061_AHTYFJDSX2	107.15	31.52	99.15	0.8963	XY	0.9958	[EUR] Arabian I	5108378	4117172	153978	1.84	0.001	1297	158454577	659	142	2162	4855	60	5449
S5845	211129_A01469_0061_AHTYFJDSX2	126.54	37.3	99.13	0.8975	XY	0.9894	[EUR] Arabian I	5037472	4054315	160632	1.69	0.001	1448	230486100	420	146	2414	5035	64	5879
S5846	211129_A01469_0061_AHTYFJDSX2	111.96	32.72	99.11	0.896	XY	0.9959	[SAS] Eurasian	5039608	4058512	158765	1.73	0.001	1270	216613566	429	134	2334	4886	65	5621
S5847	211129_A01469_0061_AHTYFJDSX2	101.75	29.94	99.16	0.9013	XX	0.9909	[EUR] Arabian I	5242366	4225973	158689	1.89	0.001	1174	138073348	414	146	2082	4824	50	5268
S5848	211129_A01469_0061_AHTYFJDSX2	118	34.68	99.18	0.9013	XX	0.9845	[SAS] Eurasian	5205484	4192440	158730	1.87	0.001	1221	140874247	372	135	2350	5071	51	5879
S5849	211129_A01469_0061_AHTYFJDSX2	121.66	35.8	99.21	0.9009	XX	0.9848	[SAS] Eurasian	5118538	4120757	168586	1.69	0.001	1204	256630675	439	126	2348	5014	37	5881
S5850	211129_A01469_0061_AHTYFJDSX2	129.74	38.41	99.06	0.8966	XX	0.9857	[SAS] Eurasian	5075366	4083902	166222	1.68	0.001	1374	228201032	455	154	2480	5210	62	6099
S5851	211129_A01469_0061_AHTYFJDSX2	127.99	37.82	99.21	0.8975	XX	0.9928	[SAS] Eurasian	5134244	4132828	163539	1.75	0.001	1333	172746508	467	132	2490	5049	61	6079
S5852	211129_A01469_0061_AHTYFJDSX2	123.39	36.21	99.13	0.8985	XX	0.9813	[SAS] Eurasian	5107346	4111981	162417	1.76	0.001	1329	158429268	422	130	2270	4955	55	5797
S5853	211129_A01469_0061_AHTYFJDSX2	109.1	31.95	99.13	0.8993	XX	0.9831	[AMR] Arabian II	4991386	4019081	176073	1.54	0.001	1473	331169716	399	132	2230	4733	56	5487
S5854	211129_A01469_0061_AHTYFJDSX2	123.08	36.15	99.07	0.892	XX	0.985	[SAS] Eurasian	5154264	4150007	161384	1.8	0.001	1311	150305783	459	128	2368	5130	60	5960
S5855	211129_A01469_0061_AHTYFJDSX2	118.37	34.77	99.1	0.9001	XX	0.9961	[EUR] Arabian I	5033895	4050003	169278	1.64	0.001	1469	250630403	434	141	2184	4831	49	5455
S5856	211129_A01469_0061_AHTYFJDSX2	135.87	40.03	99.19	0.9007	XX	0.9864	[SAS] Eurasian	5088274	4092808	164657	1.72	0.001	1414	204625705	410	136	2422	5215	50	6178
S5857	211129_A01469_0061_AHTYFJDSX2	144.34	42.35	99.17	0.8988	XX	0.9936	[EUR] Arabian I	5140118	4136790	164774	1.74	0.001	1386	202204245	521	148	2618	5250	60	6314
S5858	211129_A01469_0061_AHTYFJDSX2	123.48	36.24	99.2	0.9016	XX	0.9776	[SAS] Eurasian	5307111	4276847	155394	1.95	0.001	1137	133354388	423	134	2394	5165	55	6055
S5859	211129_A01469_0061_AHTYFJDSX2	127.49	37.56	99.03	0.8888	XX	0.9783	[EUR] Arabian I	5268665	4243673	157809	1.9	0.001	1184	139132681	414	149	2256	5233	63	6150
S5860	211129_A01469_0061_AHTYFJDSX2	122.78	35.89	99.26	0.9021	XY	0.9908	[EUR] Arabian I	5368672	4325378	149859	2	0.001	1007	115163244	486	143	2402	5322	73	6095
S5861	211129_A01469_0061_AHTYFJDSX2	104.62	30.4	99.35	0.8992	XY	0.9914	[EUR] Arabian I	5186564	4180402	153148	1.88	0.001	1213	149053468	393	143	2158	4791	53	5170
S5862	211129_A01469_0061_AHTYFJDSX2	141	41.21	99.18	0.8988	XY	0.9936	[SAS] Eurasian	5072542	4080263	156347	1.77	0.001	1415	171134948	460	141	2624	5195	72	6251
S5863	211129_A01469_0060_BHV555DSX2	108.5	31.37	99.13	0.8838	XY	1	[AMR] Arabian II	5150534	4149110	158366	1.78	0.001	1243	197873738	535	127	2344	4897	54	5602
S5864	211129_A01469_0060_BHV555DSX2	114.17	32.95	99.08	0.8728	XY	0.9921	[SAS] Eurasian	4986602	4016951	161395	1.67	0.001	1326	202759381	396	137	2270	4742	60	5531
S5865	211129_A01469_0060_BHV555DSX2	122.34	35.33	99.09	0.8814	XX	0.9847	[AFR] African	5653417	4559871	169444	1.88	0.001	658	312343198	440	143	2284	5521	60	6309
S5866	211129_A01469_0060_BHV555DSX2	115.88	33.78	99.05	0.8831	XX	0.9841	[AFR] African	5781843	4665944	151982	2.21	0.001	724	81686366	390	127	2196	5404	52	5644
S5867	211129_A01469_0060_BHV555DSX2	97.04	28.05	99.25	0.8893	XX	0.9906	[EUR] Arabian I	5075188	4091512	171992	1.64	0.001	1450	268240477	435	134	2004	4459	42	4630
S5868	211129_A01469_0060_BHV555DSX2	126.93	37.02	98.97	0.8758	XX	0.9854	[SAS] Eurasian	5427325	4374116	152688	2.06	0.001	987	104831640	440	149	2458	5296	51	6129
S5869	211129_A01469_0060_BHV555DSX2	106.55	30.84	99.14	0.8777	XY	0.9957	[EUR] Arabian I	5193106	4186689	153238	1.88	0.001	1222	137910041	447	138	2038	4822	50	5597
S5870	211129_A01469_0060_BHV555DSX2	136.52	39.5	99.1	0.8832	XY	0.995	[SAS] Eurasian	4988987	4017345	167051	1.58	0.001	1254	321265318	490	139	2518	4996	56	6013
S5871	211129_A01469_0060_BHV555DSX2	129.87	37.71	99.18	0.884	XX	0.9859	[AFR] African	5569176	4489476	148778	2.17	0.001	754	80125039	468	145	2400	5379	58	6400
S5872	211129_A01469_0060_BHV555DSX2	131.51	38.17	99.15	0.8827	XX	0.979	[AMR] Arabian II	5122986	4126244	167769	1.69	0.001	1249	230189819	424	128	2368	5030	66	5885
S5873	211129_A01469_0060_BHV555DSX2	120.46	35.06	99.13	0.8829	XX	0.9848	[AFR] African	5546237	4473740	151754	2.16	0.001	846	109145786	413	137	2132	5313	44	5641
S5874	211129_A01469_0060_BHV555DSX2	115.87	33.58	99.09	0.8811	XX	0.984	[AFR] African	5754261	4646893	149226	2.27	0.001	677	80783574	423	137	2278	5492	54	6249
S5875	211129_A01469_0060_BHV555DSX2	126.34	36.67	99.25	0.8858	XY	0.9929	[EUR] Arabian I	5075248	4087466	161702	1.69	0.001	1475	223393521	503	132	2410	4987	64	5700
S5876	211129_A01469_0060_BHV555DSX2	121.45	35.12	99.11	0.8788	XY	0.9925	[EUR] Arabian I	4887432	3933195	175250	1.44	0.001	1437	412896584	438	144	2306	4800	59	5637
S5877	211129_A01469_0060_BHV555DSX2	114.21	33.08	99.07	0.8779	XY	0.996	[SAS] Eurasian	4843627	3900336	181429	1.36	0.001	1232	530680632	426	123	2090	4677	55	5385
S5878	211129_A01469_0060_BHV555DSX2	138.3	40.11	99.02	0.8748	XY	0.9837	[EUR] Arabian I	5118631	4122458	153198	1.84	0.001	1330	151543328	419	137	2440	5081	67	5993
S5879	211129_A01469_0060_BHV555DSX2	116.7	33.74	99.18	0.8804	XY	0.9884	[SAS] Eurasian	5042426	4062433	169400	1.59	0.001	1115	388544259	395	132	2204	4781	54	5506
S5880	211129_A01469_0060_BHV555DSX2	137.06	39.25	98.97	0.8731	XY	0.9899	[EUR] Arabian I	5003317	4028450	167274	1.58	0.001	1397	305045352	444	149	2492	5013	65	5894
S5881	211129_A01469_0060_BHV555DSX2	98.93	28.48	99.14	0.8847	XY	0.9931	[SAS] Eurasian	5136883	4142972	154481	1.85	0.001	1224	135724143	394	132	2078	4708	56	5305
S5882	211129_A01469_0060_BHV555DSX2	119.74	34.47	99.11	0.8816	XY	0.9924	[AFR] African	5550358	4476931	146306	2.16	0.001	802	87229184	422	135	2234	5358	50	6084
S5883	211129_A01469_0060_BHV555DSX2	130.95	38.27	99.12	0.8819	XX	0.979	[SAS] Eurasian	5078360	4087984	171651	1.63	0.001	1176	286986277	399	137	2416	4993	52	5870
S5884	211129_A01469_0060_BHV555DSX2	113.55	33.07	99.22	0.8796	XX	0.9919	[SAS] Eurasian	5209643	4200970	158128	1.9	0.001	1123	128138283	812	128	2112	4768	60	4988
S5885	211129_A01469_0060_BHV555DSX2	98.14	28.51	99.22	0.8842	XY	0.9954	[EUR] Arabian I	5006729	4035841	160200	1.7	0.001	1447	215380835	575	114	2040	4478	57	4682
S5886	211129_A01522_0053_AHV2N3DSX2	131.95	38.3	99.04	0.8895	XX	0.993	[EUR] Arabian I	5056030	4067666	172940	1.59	0.001	1406	266902899	479	138	2506	5005	50	5569
S5887	211129_A01522_0053_AHV2N3DSX2	116.82	34.11	99.08	0.8862	XY	0.9922	[SAS] Eurasian	5115238	4121017	154410	1.82	0.001	1276	150485943	445	142	2278	4979	58	5747
S5888	211129_A01522_0053_AHV2N3DSX2	131.46	38.24	99.07	0.8901	XX	0.993	[EUR] Arabian I	5184236	4173454	157028	1.87	0.001	1225	134639244	453	147	2438	5088	62	6025
S5889	211129_A01522_0053_AHV2N3DSX2	131.3	38.13	99.07	0.8897	XX	0.993	[SAS] Eurasian	5330296	4293494	153970	1.99	0.001	1019	138231487	507	136	2326	5257	65	5824
S5890	211129_A01522_0053_AHV2N3DSX2	124.54	36.36	99.14	0.8894	XX	0.9926	[EUR] Arabian I	5124524	4124635	170357	1.66	0.001	1292	262727989	484	146	2316	5064	61	6013
S5891	211129_A01522_0053_AHV2N3DSX2	116.16	33.58	99.09	0.8922	XY	1	[EUR] Arabian I	4967476	3996988	164385	1.61	0.001	1404	285571657	439	135	2250	4662	54	5081
S5892	211129_A01522_0053_AHV2N3DSX2	134.29	39.02	99.19	0.8928	XX	1	[AMR] Arabian II	5144871	4140617	161300	1.79	0.001	1258	155789968	453	132	2450	5207	56	6169
S5893	211129_A01522_0053_AHV2N3DSX2	105.67	30.47	99.17	0.8924	XY	0.9979	[EUR] Arabian I	5376462	4335546	150070	2	0.001	1041	118692493	970	147	2420	4915	63	5299
S5894	211129_A01522_0053_AHV2N3DSX2	125.53	36.55	99.25	0.8937	XY	0.9946	[EUR] Arabian I	5042784	4060952	161730	1.68	0.001	1428	263686501	755	125	2558	4832	54	5357
S5895	MERGED_BHH5CGDSX3-AHV2N3DSX2	109.31	32.12	98.81	0.887	XX	1	[EUR] Arabian I	5014810	4039974	164104	1.7	0	1298	185632091	496	137	2702	5141	47	5620
S5896	211129_A01522_0053_AHV2N3DSX2	142.47	41.28	99.04	0.887	XY	0.9984	[SAS] Eurasian	5028768	4044800	157921	1.72	0.001	1300	196810405	464	148	2462	5038	70	5700
S5897	211129_A01522_0053_AHV2N3DSX2	124.5	36.21	99.05	0.8893	XX	0.9888	[SAS] Eurasian	5052492	4064105	162398	1.74	0.001	1324	154974279	459	141	2308	4873	61	5347
S5898	211129_A01522_0053_AHV2N3DSX2	131.31	38.12	99.11	0.8898	XX	0.9929	[SAS] Eurasian	5147975	4143422	172217	1.65	0.001	1084	325746367	443	142	2426	5165	51	6173
S5899	211129_A01522_0053_AHV2N3DSX2	113.69	33.47	99.27	0.8924	XX	0.9839	[EUR] Arabian I	5123406	4128612	164716	1.75	0.001	1386	196083645	568	131	2256	4784	44	5077
S5900	211129_A01522_0053_AHV2N3DSX2	128.82	36.77	98.9	0.881	XY	0.9964	[SAS] Eurasian	5015443	4038303	164963	1.63	0.001	1300	278431990	445	169	2384	5016	59	5966
S5901	211129_A01522_0053_AHV2N3DSX2	137.73	39.91	99	0.8824	XY	0.9933	[EUR] Arabian I	4984611	4010921	168300	1.56	0.001	1510	327424421	441	141	2656	5054	63	6097
S5902	211129_A01522_0053_AHV2N3DSX2	133.79	39.04	99.08	0.8891	XX	1	[AMR] Arabian II	5153029	4148145	158252	1.84	0.001	1279	141945092	505	137	2500	5101	54	5572
S5903	211129_A01522_0053_AHV2N3DSX2	124.39	35.95	99.06	0.8875	XY	0.9964	[EUR] Arabian I	5032295	4050143	160766	1.69	0.001	1373	234472099	454	141	2250	5006	67	5821
S5904	211129_A01522_0053_AHV2N3DSX2	123.82	36.04	99.08	0.8925	XX	0.9852	[SAS] Eurasian	5029692	4047751	166907	1.67	0.001	1377	228149560	428	127	2226	4859	45	5365
S5905	211129_A01522_0053_AHV2N3DSX2	114.34	33.08	99.19	0.8937	XX	1	[EUR] Arabian I	5078701	4088139	167132	1.68	0.001	1380	216318221	472	154	2204	4743	48	5203
S5906	211129_A01522_0054_BHV52NDSX2	137.47	38.99	99.22	0.8983	XY	0.9967	[EUR] Arabian I	4777214	3839666	192122	1.2	0.001	1195	657488751	477	143	2410	4713	60	5336
S5907	MERGED_BHH5CGDSX3-BHV52NDSX2	114.42	32.51	99	0.8994	XX	1	[SAS] Eurasian	5047341	4067483	160187	1.78	0	1268	146536497	601	149	2544	5059	57	5307
S5908	211129_A01522_0054_BHV52NDSX2	121.57	34.74	99.3	0.9011	XY	0.9963	[SAS] Eurasian	5289742	4262522	151281	1.96	0.001	1063	126192173	483	135	2268	4965	49	5271
S5909	211129_A01522_0054_BHV52NDSX2	143.03	41.62	99.3	0.8974	XX	0.9968	[EUR] Arabian I	4934038	3968240	180961	1.43	0.001	1344	433607502	494	142	2448	4837	47	5422
S5910	211129_A01522_0054_BHV52NDSX2	131.36	37.23	99.24	0.8975	XY	0.9966	[EUR] Arabian I	4943534	3977175	169445	1.53	0.001	1295	373322233	460	153	2410	4672	53	5249
S5911	211129_A01522_0054_BHV52NDSX2	140.03	39.88	99.2	0.8945	XY	1	[EUR] Arabian I	5014934	4037109	162978	1.63	0.001	1401	260866126	506	146	2384	4922	55	5374
S5912	211129_A01522_0054_BHV52NDSX2	166.93	47.66	99.21	0.8974	XX	0.9945	[EUR] Arabian I	5174601	4164318	161312	1.79	0.001	1254	193177037	489	150	2654	5229	60	5948
S5913	211129_A01522_0054_BHV52NDSX2	119.33	34.08	99.25	0.898	XY	1	[SAS] Eurasian	5089117	4097652	153921	1.82	0.001	1266	147707241	540	139	2208	4731	55	5027
S5914	211129_A01522_0054_BHV52NDSX2	136.79	38.47	99.15	0.8974	XY	0.9967	[AMR] Arabian II	4775966	3841213	191927	1.21	0.001	1177	675209404	460	148	2252	4628	65	5149
S5915	211129_A01522_0054_BHV52NDSX2	113.15	32.21	99.31	0.9035	XY	0.9961	[SAS] Eurasian	4907890	3952631	177096	1.45	0.001	1191	516248693	593	141	2070	4480	55	4861
S5916	211129_A01522_0054_BHV52NDSX2	132.08	37.34	99.24	0.8998	XY	0.9966	[SAS] Eurasian	5062030	4073301	156920	1.75	0.001	1344	173416693	464	153	2252	4921	63	5239
S5917	211129_A01522_0054_BHV52NDSX2	139.56	40.11	99.3	0.9003	XX	1	[EUR] Arabian I	5189090	4178434	160006	1.82	0.002	1246	165558148	536	158	2448	5063	63	5547
S5918	211129_A01522_0054_BHV52NDSX2	121.42	34.53	99.32	0.9023	XY	1	[EUR] Arabian I	5397937	4351771	144305	2.13	0.001	832	100614888	704	138	2122	4985	57	5253
S5919	211129_A01522_0054_BHV52NDSX2	140.71	39.78	99.27	0.8962	XY	0.9936	[SAS] Eurasian	5039879	4057719	158383	1.72	0.001	1330	175441681	435	173	2510	5025	65	5538
S5920	211129_A01522_0054_BHV52NDSX2	119.63	33.83	99.29	0.8961	XY	1	[SAS] Eurasian	5043725	4061400	155091	1.79	0.001	1295	161219662	951	133	2186	4656	48	4887
S5921	211129_A01522_0054_BHV52NDSX2	103.49	29.3	98.99	0.8944	XY	0.9956	[SAS] Eurasian	5154052	4154489	153889	1.86	0.001	1271	142362284	396	129	2110	4621	62	4794
S5922	211129_A01522_0054_BHV52NDSX2	111.18	32.18	99.18	0.8966	XX	0.9917	[EUR] Arabian I	4857364	3909035	194455	1.28	0.001	1210	594756286	434	140	1984	4515	55	4803
S5923	211129_A01522_0054_BHV52NDSX2	132.27	37.41	99.36	0.9008	XY	0.9966	[EUR] Arabian I	5287853	4261605	152612	1.9	0.001	1127	179711549	893	142	2348	4941	62	5264
S5924	211129_A01523_0047_AHV25FDSX2	133	38.16	98.95	0.8762	XY	0.9932	[EUR] Arabian I	5137386	4138087	160678	1.74	0.001	1239	246797851	470	138	2250	4992	65	5433
S5925	211129_A01523_0047_AHV25FDSX2	129.68	37.36	98.87	0.8732	XX	0.9928	[SAS] Eurasian	5071536	4083680	164832	1.72	0.001	1352	212387909	504	128	2230	4886	52	5261
S5926	211129_A01523_0047_AHV25FDSX2	126.01	36.11	99.04	0.881	XY	0.9928	[AMR] Arabian II	5010759	4034427	165427	1.61	0.001	1364	289412228	479	148	2286	4810	55	5112
S5927	211129_A01523_0047_AHV25FDSX2	128.12	36.57	99.02	0.8796	XY	0.9929	[EUR] Arabian I	5061456	4076007	158001	1.73	0.001	1337	202709363	503	139	2308	4836	52	5456
S5928	211129_A01523_0047_AHV25FDSX2	122.36	34.88	99.12	0.8832	XY	0.9981	[AFR] African	5949444	4805432	152536	2.17	0.001	719	99748828	448	156	2256	5607	63	5983
S5929	211129_A01523_0047_AHV25FDSX2	119.78	34.75	98.98	0.8794	XX	0.9923	[SAS] Eurasian	5054110	4069008	163520	1.73	0.001	1352	177318700	477	136	2180	4664	53	5022
S5930	211129_A01523_0047_AHV25FDSX2	148.55	42.91	99.09	0.8774	XX	0.9938	[SAS] Eurasian	5069270	4078503	162550	1.74	0.001	1405	158825944	490	143	2362	5075	60	5615
S5931	211129_A01523_0047_AHV25FDSX2	103.8	29.83	99.16	0.8849	XY	0.9957	[SAS] Eurasian	5183602	4179025	150990	1.92	0.001	1180	122997684	436	129	2010	4552	51	4808
S5932	211129_A01523_0047_AHV25FDSX2	140.86	40.3	99.02	0.8804	XX	0.9934	[SAS] Eurasian	5282838	4255634	157764	1.9	0.001	1140	141736694	509	149	2370	5063	53	5593
S5933	211129_A01523_0047_AHV25FDSX2	125.45	35.93	99.07	0.8816	XY	0.9599	[SAS] Eurasian	4935381	3971814	171603	1.52	0.001	1276	390980054	458	141	2226	4683	52	5018
S5934	211129_A01523_0047_AHV25FDSX2	111.6	32.06	98.99	0.8761	XX	0.9917	[AFR] African	5575985	4500209	168466	1.89	0.001	692	276034082	510	133	2088	4984	49	5195
S5935	211129_A01523_0047_AHV25FDSX2	101.84	28.96	99	0.8836	XY	0.9955	[EUR] Arabian I	5112875	4120355	154862	1.83	0.001	1200	170547360	428	131	2076	4606	53	4822
S5936	211129_A01523_0047_AHV25FDSX2	115.99	33.33	99.2	0.8845	XY	0.998	[SAS] Eurasian	5172560	4168927	152981	1.86	0.001	1229	142810879	488	141	2184	4768	64	5091
S5937	211129_A01523_0047_AHV25FDSX2	147.59	42.52	99.03	0.8807	XX	1	[EUR] Arabian I	5245568	4223166	159382	1.87	0.001	1276	158057859	469	149	2494	5123	53	5787
S5938	211129_A01523_0047_AHV25FDSX2	124.78	35.75	99.15	0.8868	XY	0.9928	[EUR] Arabian I	4983568	4010340	163865	1.62	0.001	1371	293126255	499	131	2238	4770	60	5142
S5939	211129_A01523_0047_AHV25FDSX2	123.19	35.41	98.91	0.8744	XX	0.9924	[EUR] Arabian I	5227168	4212132	159259	1.87	0.001	1246	156844042	442	141	2212	5039	48	5297
S5940	211129_A01523_0047_AHV25FDSX2	117.34	33.58	99.14	0.8836	XY	0.9961	[SAS] Eurasian	5112120	4117552	157199	1.78	0.001	1197	203265177	447	134	2158	4771	53	5046
S5941	211129_A01523_0047_AHV25FDSX2	106.75	30.47	99.25	0.8809	XX	0.9914	[AFR] African	5793029	4676438	149277	2.28	0.001	589	62657822	516	127	2024	5108	52	5266
S5942	211129_A01523_0047_AHV25FDSX2	111.87	31.89	99.17	0.8869	XY	0.9959	[EUR] Arabian I	4923284	3963787	167767	1.54	0.001	1472	311994201	457	135	2068	4487	53	4895
S5943	211129_A01523_0047_AHV25FDSX2	100.62	29.41	99.19	0.8879	XY	0.9912	[SAS] Eurasian	5075291	4090065	155642	1.81	0.001	1353	154643249	380	129	2024	4471	49	4659
S5944	211129_A01523_0048_BHT5VKDSX2	136.41	40.18	99.04	0.8887	XY	0.9966	[EUR] Arabian I	4966442	3994016	168597	1.54	0.001	1413	331410684	453	146	2648	5206	79	6385
S5945	211129_A01523_0048_BHT5VKDSX2	132.57	39.02	99.11	0.8948	XY	1	[EUR] Arabian I	5005951	4025010	161467	1.65	0.001	1423	251240748	478	146	2842	5198	75	6427
S5946	211129_A01523_0048_BHT5VKDSX2	137.25	40.67	99.1	0.887	XY	0.9967	[EUR] Arabian I	5073340	4082300	157008	1.76	0.001	1370	176896076	538	147	2648	5336	68	6578
S5947	211129_A01523_0048_BHT5VKDSX2	132	39.24	99.08	0.8914	XY	0.9966	[EUR] Arabian I	4983269	4007019	167518	1.57	0.001	1440	296314227	537	141	2620	5195	82	6446
S5948	211129_A01523_0048_BHT5VKDSX2	143.98	42.89	99.02	0.8914	XX	1	[EAS] East Asian	5215624	4194553	156282	1.89	0.001	1223	132138972	472	142	2774	5534	66	6765
S5949	211129_A01523_0048_BHT5VKDSX2	101.65	30.01	99.2	0.8964	XY	1	[SAS] Eurasian	5053558	4067551	154734	1.81	0.001	1272	150881684	392	130	2322	4860	65	5800
S5950	211129_A01523_0048_BHT5VKDSX2	125.24	37.35	99.03	0.8868	XX	1	[AFR] African	5553192	4475243	160078	1.99	0.001	833	168354345	511	129	2472	5724	64	6647
S5951	211129_A01523_0048_BHT5VKDSX2	120.19	35.72	99.15	0.8877	XY	0.9962	[EUR] Arabian I	5147973	4142773	155878	1.81	0.001	1334	170797012	464	143	2440	5208	71	6113
S5952	211129_A01523_0048_BHT5VKDSX2	141.83	42.13	99.03	0.8897	XY	0.9936	[EUR] Arabian I	5147542	4139928	158916	1.76	0.001	1198	209675122	462	134	2734	5470	87	6849
S5953	211129_A01523_0048_BHT5VKDSX2	117.31	34.37	99.1	0.8889	XY	0.9961	[AFR] African	5721921	4613659	138822	2.37	0.001	612	57979692	434	133	2452	5759	77	6782
S5954	211129_A01523_0048_BHT5VKDSX2	104.67	31.04	99.22	0.8946	XY	0.9957	[AMR] Arabian II	5233765	4217972	156482	1.87	0.001	1036	212874384	594	134	2372	5072	69	5821
S5955	211129_A01523_0048_BHT5VKDSX2	108.3	32.11	99.12	0.8922	XY	0.9958	[EUR] Arabian I	5078419	4086029	155247	1.8	0.001	1154	130215245	448	133	2294	4944	56	6064
S5956	211129_A01523_0048_BHT5VKDSX2	143.98	42.29	99.05	0.8877	XY	0.9968	[AMR] Arabian II	5048093	4057239	164121	1.63	0.001	1293	303169851	469	156	2812	5406	69	6702
S5957	211129_A01523_0048_BHT5VKDSX2	122.89	36.6	99.12	0.8904	XX	1	[EUR] Arabian I	5121652	4120775	167267	1.7	0.001	1364	210078530	444	145	2514	5212	51	6362
S5958	211129_A01523_0048_BHT5VKDSX2	115.9	34.57	99.17	0.8922	XX	1	[AMR] Arabian II	5195439	4181053	157704	1.89	0.001	1176	127635486	433	133	2442	5192	77	6286
S5959	211129_A01523_0048_BHT5VKDSX2	147.22	43.37	99.08	0.8866	XY	1	[EUR] Arabian I	5088808	4093071	155660	1.77	0.001	1352	183086269	655	151	2756	5468	83	6752
S5960	211129_A01523_0048_BHT5VKDSX2	115.53	34.53	99.15	0.8905	XX	1	[EUR] Arabian I	5357378	4315534	155832	1.98	0.001	1104	135589578	455	130	2454	5323	66	6308
S5961	211129_A01523_0048_BHT5VKDSX2	153.19	45.36	98.94	0.8834	XX	0.9939	[EUR] Arabian I	5116898	4112931	169177	1.66	0.001	1331	255430134	463	132	2784	5514	60	6823
S5962	211129_A01523_0048_BHT5VKDSX2	113.2	33.53	99.15	0.8934	XY	0.996	[SAS] Eurasian	5005384	4027751	163298	1.65	0.001	1310	240193367	506	139	2448	5037	70	5943
S5963	211129_A01523_0048_BHT5VKDSX2	130.53	38.65	99.16	0.8915	XY	0.9965	[EUR] Arabian I	4984091	4007319	165429	1.6	0.001	1487	278536693	654	137	2798	5218	82	6261
S5964	211129_A01523_0048_BHT5VKDSX2	140.37	41.61	99.16	0.8937	XY	1	[EUR] Arabian I	4998567	4018967	165514	1.6	0.002	1513	299807129	530	144	2852	5232	64	6602
S5965	211129_A01523_0048_BHT5VKDSX2	140.2	41.58	99.12	0.8864	XY	1	[EUR] Arabian I	5055131	4065186	157980	1.73	0.001	1336	198032410	490	137	2652	5366	73	6586
S5966	211129_A01523_0048_BHT5VKDSX2	107.91	32.08	99.12	0.8882	XY	0.9937	[EUR] Arabian I	4942288	3976480	175909	1.47	0.001	1336	437218693	529	137	2428	4806	60	5832
S5967	211130_A01513_0056_AHV5GNDSX2	133.2	38.66	99.03	0.8896	XY	1	[EUR] Arabian I	5184271	4174950	154045	1.84	0.001	1224	145022628	558	153	2676	5254	78	6327
S5968	211130_A01513_0056_AHV5GNDSX2	130.95	37.67	98.97	0.8924	XY	0.9931	[EUR] Arabian I	5100510	4105538	160442	1.72	0.001	1392	231242604	487	133	2328	5094	54	5611
S5969	211130_A01513_0056_AHV5GNDSX2	135.96	39.08	98.92	0.8916	XY	0.9966	[EUR] Arabian I	5041682	4054256	160039	1.7	0.001	1394	225293799	497	144	2496	5190	78	6400
S5970	211130_A01513_0056_AHV5GNDSX2	110.11	31.79	99	0.8779	XY	1	[SAS] Eurasian	5046810	4064555	157269	1.75	0.001	1333	150305467	557	141	2270	4639	70	5187
S5971	211130_A01513_0056_AHV5GNDSX2	127.63	36.72	99.08	0.8945	XY	1	[AFR] African	5897635	4757594	143448	2.31	0.001	624	68007393	606	153	2596	6018	65	7003
S5972	211130_A01513_0056_AHV5GNDSX2	115.59	33.1	98.96	0.8946	XY	1	[SAS] Eurasian	5204567	4191404	153658	1.87	0.001	1198	148841199	496	129	2312	4993	67	5559
S5973	211130_A01513_0056_AHV5GNDSX2	147.13	42.04	99.14	0.8967	XY	1	[EUR] Arabian I	5020882	4039527	164155	1.6	0.001	1438	282263025	980	153	2718	5232	81	6525
S5974	211130_A01513_0056_AHV5GNDSX2	156.88	45.17	98.97	0.8928	XX	1	[EUR] Arabian I	5052416	4062347	168623	1.64	0.001	1288	263517960	463	151	2638	5381	69	6679
S5975	211130_A01513_0056_AHV5GNDSX2	109	31.35	99.24	0.8982	XY	1	[EUR] Arabian I	5130939	4132931	153664	1.84	0.001	1178	136152767	615	141	2348	4861	65	5770
S5976	211130_A01513_0056_AHV5GNDSX2	128.64	37.39	99.03	0.8917	XY	0.9965	[SAS] Eurasian	5059540	4070742	156762	1.75	0.001	1411	161064704	496	133	2566	5053	72	6084
S5977	211130_A01513_0056_AHV5GNDSX2	115.98	33.68	99.05	0.8934	XY	1	[SAS] Eurasian	5178703	4170973	154005	1.86	0.001	1256	150885753	794	146	2476	5000	69	5861
S5978	211130_A01513_0056_AHV5GNDSX2	153.07	44.09	99.02	0.8916	XY	0.997	[SAS] Eurasian	4850436	3899218	174986	1.4	0.004	1330	431994128	696	146	2756	5121	59	6406
S5979	211130_A01513_0056_AHV5GNDSX2	134.89	38.85	98.96	0.8911	XY	1	[SAS] Eurasian	5080666	4088114	158000	1.75	0.001	1361	159673226	513	141	2562	5166	75	6314
S5980	211130_A01513_0056_AHV5GNDSX2	123.82	35.83	99.24	0.9008	XY	0.9928	[SAS] Eurasian	4992027	4018891	161430	1.65	0.001	1340	229065456	815	149	2416	4765	74	5513
S5981	211130_A01513_0056_AHV5GNDSX2	139.99	40.9	99.15	0.894	XX	1	[EUR] Arabian I	5306071	4271279	159292	1.89	0.001	1073	167199274	554	142	2546	5554	65	6589
S5982	211130_A01513_0056_AHV5GNDSX2	107.61	30.73	99.06	0.896	XY	0.9917	[EUR] Arabian I	5170990	4169935	152358	1.88	0.001	1212	141147801	1268	143	2546	4726	67	5135
S5983	211130_A01513_0056_AHV5GNDSX2	114.22	33.27	98.96	0.887	XX	1	[SAS] Eurasian	5606195	4520825	147391	2.25	0.001	745	75423753	502	138	2226	5464	60	6329
S5984	211130_A01513_0056_AHV5GNDSX2	137.05	39.91	98.96	0.8913	XX	0.9932	[EUR] Arabian I	5060746	4071669	169384	1.65	0.001	1433	249480811	497	135	2470	5179	58	6334
S5985	211130_A01513_0056_AHV5GNDSX2	110.86	32.05	98.95	0.893	XY	0.9918	[EUR] Arabian I	4949405	3981825	171200	1.5	0.001	1501	357091857	448	131	2276	4872	50	5758
S5986	211130_A01513_0056_AHV5GNDSX2	140.6	40.55	98.95	0.8914	XY	1	[AFR] African	5558670	4479767	148254	2.13	0.001	860	135402691	487	147	2680	5754	75	7052
S5987	211130_A01513_0056_AHV5GNDSX2	124.23	35.55	98.98	0.8945	XY	1	[SAS] Eurasian	4926261	3961018	169618	1.55	0.001	1321	338662821	477	146	2394	4918	63	5904
S5988	211130_A01513_0056_AHV5GNDSX2	137.33	39.37	98.96	0.8917	XY	0.9967	[SAS] Eurasian	5074477	4080702	156467	1.76	0.001	1388	163561119	432	137	2468	5177	59	6314
S5989	211130_A01513_0056_AHV5GNDSX2	174.02	49.6	99.13	0.8962	XY	0.9987	[SAS] Eurasian	5068462	4077217	159216	1.7	0.001	1294	206483850	715	150	2830	5533	70	6869
S5990	211130_A01513_0057_BHV2C7DSX2	118.38	33.89	99.26	0.9047	XY	0.9962	[EUR] Arabian I	5220147	4204943	152647	1.89	0.001	1208	156199178	473	142	2464	5098	74	6063
S5991	211130_A01513_0057_BHV2C7DSX2	121.9	35.58	99.31	0.9041	XX	1	[EUR] Arabian I	5094838	4099820	165872	1.71	0.001	1434	194243219	468	139	2424	4962	57	5654
S5992	211130_A01513_0057_BHV2C7DSX2	120.41	34.38	99.26	0.9033	XY	0.9906	[EUR] Arabian I	5011174	4035973	173202	1.52	0.001	1224	440031205	439	135	2462	4881	61	5417
S5993	211130_A01513_0057_BHV2C7DSX2	138.83	40.59	99.31	0.9021	XY	1	[EUR] Arabian I	5227228	4206514	153620	1.86	0.001	1229	148848561	536	142	2652	5457	67	6133
S5994	211130_A01513_0057_BHV2C7DSX2	139.98	40.37	99.28	0.9019	XY	0.9968	[EUR] Arabian I	5040650	4055864	157715	1.73	0.001	1351	216425343	429	150	2464	4964	77	5799
S5995	211130_A01513_0057_BHV2C7DSX2	130.47	37.67	99.21	0.8984	XY	1	[EUR] Arabian I	4974189	4003873	171382	1.53	0.001	1269	390738513	474	145	2612	5010	69	6062
S5996	211130_A01513_0057_BHV2C7DSX2	156.32	45.06	99.24	0.9016	XY	0.9942	[SAS] Eurasian	5375893	4327675	163934	1.78	0.001	843	309122849	521	152	2824	5762	67	7044
S5997	211130_A01513_0057_BHV2C7DSX2	132.45	38.28	99.22	0.8964	XY	0.9966	[EUR] Arabian I	5089414	4096261	158507	1.74	0.001	1355	214513186	427	147	2534	5143	71	6142
S5998	211130_A01513_0057_BHV2C7DSX2	145.39	41.57	99.27	0.9028	XY	0.9969	[EUR] Arabian I	5298794	4264921	147327	2.01	0.001	988	115673804	727	127	2706	5341	59	6151
S5999	211130_A01513_0057_BHV2C7DSX2	136.67	39.49	99.31	0.9065	XY	1	[EUR] Arabian I	5002545	4024610	165026	1.59	0.001	1475	294344447	547	137	2624	5037	62	5809
S6000	211130_A01513_0057_BHV2C7DSX2	109.69	31.7	99.34	0.906	XY	0.9959	[AMR] Arabian II	5107479	4114651	153910	1.84	0.001	1251	136358558	506	137	2206	4729	49	5219
S6001	211130_A01513_0057_BHV2C7DSX2	131.77	37.83	99.25	0.9034	XY	0.9966	[AMR] Arabian II	5218210	4202420	153190	1.87	0.001	1146	138956476	508	137	2474	5228	66	5872
S6002	211130_A01513_0057_BHV2C7DSX2	134.65	38.93	99.3	0.9048	XX	0.9966	[EUR] Arabian I	5633882	4539523	148539	2.21	0.001	783	87684598	521	145	2520	5574	62	6250
S6003	211130_A01513_0057_BHV2C7DSX2	145.57	42.27	99.3	0.9041	XX	0.9937	[AMR] Arabian II	5391040	4339671	155607	1.98	0.001	1025	123276999	523	142	2536	5467	64	6237
S6004	211130_A01513_0057_BHV2C7DSX2	120.96	35.09	99.32	0.9042	XX	1	[SAS] Eurasian	5215862	4199963	159985	1.84	0.001	1237	147441942	470	141	2336	4971	68	5672
S6005	211130_A01513_0057_BHV2C7DSX2	123.22	35.37	99.27	0.8999	XY	0.9926	[EUR] Arabian I	5250611	4229906	152352	1.91	0.001	1160	135963889	494	145	2322	5182	65	5668
S6006	211130_A01513_0057_BHV2C7DSX2	135.36	39.09	99.33	0.9038	XY	1	[EUR] Arabian I	5090014	4097249	156080	1.77	0.001	1364	181970787	535	150	2460	5155	64	5808
S6007	211130_A01513_0057_BHV2C7DSX2	136.8	39.31	99.19	0.9031	XY	1	[EUR] Arabian I	5022103	4040146	161862	1.66	0.001	1517	260604302	828	128	2494	5031	65	5723
S6008	211130_A01513_0057_BHV2C7DSX2	112.9	32.68	99.33	0.9083	XY	0.996	[SAS] Eurasian	5034191	4052917	160307	1.69	0.001	1309	226850584	669	133	2160	4770	59	5180
S6009	211130_A01513_0057_BHV2C7DSX2	150.12	43.62	99.27	0.901	XY	0.997	[EUR] Arabian I	5007760	4028739	163239	1.63	0.001	1403	269901752	582	140	2742	5292	63	6419
S6010	211130_A01513_0057_BHV2C7DSX2	105.09	30.3	99.27	0.9029	XY	0.9872	[EUR] Arabian I	5002129	4030357	164022	1.65	0.001	1284	286935061	374	130	2014	4661	53	4934
S6011	211130_A01513_0057_BHV2C7DSX2	97.68	28.14	99.41	0.9066	XX	0.9815	[EUR] Arabian I	5259818	4242743	156975	1.93	0.001	1092	138434379	1087	129	2330	4641	58	4932
S6012	211130_A01514_0054_AHV7GFDSX2	119.23	34.5	99.03	0.8965	XX	0.9922	[EUR] Arabian I	5218143	4202244	161251	1.83	0.001	1256	157374598	598	137	2354	5262	51	6193
S6013	211130_A01514_0054_AHV7GFDSX2	131.88	38.04	98.91	0.8944	XX	1	[SAS] Eurasian	5128243	4125151	161350	1.79	0.001	1281	148067187	465	127	2604	5298	54	6390
S6014	211130_A01514_0054_AHV7GFDSX2	125.83	36.41	98.98	0.8972	XX	0.9926	[EUR] Arabian I	5187153	4175673	162062	1.81	0.001	1337	177976545	395	128	2294	5279	74	6340
S6015	211130_A01514_0054_AHV7GFDSX2	117.63	34.03	98.96	0.8966	XX	0.9921	[EUR] Arabian I	5223085	4205546	159015	1.87	0.001	1221	153106751	434	137	2356	5161	58	6334
S6016	211130_A01514_0054_AHV7GFDSX2	105.61	30.34	99.16	0.9034	XY	1	[EUR] Arabian I	5142517	4141650	159464	1.77	0.001	1325	249649973	802	135	2176	4987	60	5818
S6017	211130_A01514_0054_AHV7GFDSX2	135.39	38.82	99.15	0.9053	XX	1	[AFR] African	5921847	4774163	165056	2.03	0.001	683	194427737	567	135	2624	6092	66	7294
S6018	211130_A01514_0054_AHV7GFDSX2	122.42	35.23	99.08	0.9007	XX	0.9962	[AMR] Arabian II	5556340	4477790	151995	2.12	0.001	781	110122779	459	139	2408	5565	54	6783
S6019	211130_A01514_0054_AHV7GFDSX2	131.31	37.63	98.92	0.8961	XY	0.9965	[EUR] Arabian I	5163815	4153818	162167	1.74	0.001	1123	263084160	480	133	2560	5364	79	6487
S6020	211130_A01514_0054_AHV7GFDSX2	144.99	42.02	99.09	0.8952	XX	1	[EUR] Arabian I	5348215	4304391	157399	1.93	0.001	1120	131334558	451	140	2714	5714	66	6735
S6021	211130_A01514_0054_AHV7GFDSX2	109.63	31.44	99.13	0.9024	XY	1	[SAS] Eurasian	5144018	4141876	155909	1.81	0.001	1276	167885413	435	141	2200	5024	74	6009
S6022	211130_A01514_0054_AHV7GFDSX2	136.06	38.86	99.07	0.8998	XY	0.9966	[AMR] Arabian II	5200421	4185878	151779	1.89	0.001	1122	143533946	486	131	2620	5399	73	6558
S6023	211130_A01514_0054_AHV7GFDSX2	130.09	37.58	99.09	0.9006	XX	0.9929	[SAS] Eurasian	5101696	4104370	167244	1.69	0.001	1242	248436336	587	142	2486	5223	69	6295
S6024	211130_A01514_0054_AHV7GFDSX2	131.11	37.38	98.98	0.8947	XY	0.9982	[AMR] Arabian II	5126620	4124499	154869	1.82	0.001	1272	149826509	466	140	2524	5263	73	6351
S6025	211130_A01514_0054_AHV7GFDSX2	125.5	36.03	99.04	0.9009	XX	0.9926	[SAS] Eurasian	5073757	4078947	172732	1.61	0.001	1184	352996045	421	120	2304	5204	59	6210
S6026	211130_A01514_0054_AHV7GFDSX2	138.04	39.86	99.15	0.9006	XX	1	[EUR] Arabian I	5445675	4386544	156543	1.99	0.001	1080	130697411	495	135	2612	5578	69	6887
S6027	211130_A01514_0054_AHV7GFDSX2	138.97	39.64	98.95	0.8948	XY	0.9967	[EUR] Arabian I	5065800	4075389	167137	1.6	0.001	1393	332889948	474	141	2662	5321	62	6338
S6028	211130_A01514_0054_AHV7GFDSX2	149.39	42.88	99.13	0.9023	XY	1	[SAS] Eurasian	5135607	4130730	153452	1.84	0.001	1215	150884277	485	137	2826	5513	78	6828
S6029	211130_A01514_0054_AHV7GFDSX2	130.4	37.68	99.05	0.8966	XX	0.9964	[EUR] Arabian I	5287702	4258119	163465	1.83	0.001	1002	230025978	799	142	2550	5372	58	6460
S6030	211130_A01514_0054_AHV7GFDSX2	137.97	39.27	99.15	0.9014	XY	1	[AFR] African	5500572	4433012	144947	2.14	0.001	795	77783608	466	132	2498	5637	63	6877
S6031	211130_A01514_0054_AHV7GFDSX2	113.6	32.53	99.27	0.8982	XX	0.9919	[SAS] Eurasian	5257433	4233818	158708	1.89	0.001	1182	136470814	468	142	2404	5162	59	6182
S6032	211130_A01514_0054_AHV7GFDSX2	105.97	30.59	99.07	0.9011	XX	0.9956	[EUR] Arabian I	5166435	4160495	167938	1.72	0.001	1169	260535924	374	138	2266	5075	54	5902
S6033	211130_A01514_0054_AHV7GFDSX2	128.5	36.73	99.16	0.901	XY	1	[SAS] Eurasian	5199298	4183724	152784	1.89	0.001	1139	135655111	434	133	2732	5404	64	6486
S6034	211130_A01514_0054_AHV7GFDSX2	160	45.99	99.1	0.9011	XX	0.9942	[SAS] Eurasian	5141262	4134935	162300	1.78	0.001	1318	162945650	485	135	2792	5577	64	7003
S6035	211130_A01514_0053_BHVCHLDSX2	125.85	35.96	99.29	0.8966	XY	0.9964	[SAS] Eurasian	5059590	4073220	156198	1.77	0.001	1341	176538589	681	140	2510	4966	63	5440
S6036	211130_A01514_0053_BHVCHLDSX2	126.14	36.11	99.15	0.8863	XX	0.9853	[EUR] Arabian I	5144772	4141518	164403	1.77	0.001	1302	203209077	427	145	2296	4919	59	5475
S6037	211130_A01514_0053_BHVCHLDSX2	121.93	34.87	99.21	0.8926	XY	1	[SAS] Eurasian	5191002	4180323	151741	1.91	0.001	1121	126402186	517	144	2364	4988	65	5443
S6038	211130_A01514_0053_BHVCHLDSX2	128.95	37.15	99.1	0.8898	XX	1	[SAS] Eurasian	5140654	4137919	160833	1.8	0.001	1294	163400391	462	139	2394	5022	56	5552
S6039	211130_A01514_0053_BHVCHLDSX2	116.99	33.25	99.24	0.8951	XY	0.9961	[SAS] Eurasian	5271794	4246613	150977	1.95	0.001	1068	118618512	471	153	2258	5034	73	5476
S6040	211130_A01514_0053_BHVCHLDSX2	113.98	32.58	99.05	0.8859	XY	0.9919	[SAS] Eurasian	4967280	3999443	166520	1.59	0.001	1349	278152236	449	135	2316	4749	72	5652
S6041	211130_A01514_0053_BHVCHLDSX2	116.32	33.22	99.15	0.8924	XY	1	[EUR] Arabian I	5302508	4273939	156918	1.87	0.001	943	226419636	468	139	2164	5015	66	5383
S6042	211130_A01514_0053_BHVCHLDSX2	128.29	36.77	99.21	0.891	XX	1	[EUR] Arabian I	5170820	4161733	165470	1.74	0.001	1307	199978115	463	143	2302	5058	59	5703
S6043	211130_A01514_0053_BHVCHLDSX2	158.5	45.47	99.23	0.8935	XY	0.9943	[EUR] Arabian I	5086978	4091746	156988	1.75	0.001	1297	215925144	517	128	2636	5309	65	6070
S6044	211130_A01514_0053_BHVCHLDSX2	136.35	38.88	99.25	0.8938	XY	1	[SAS] Eurasian	5066311	4076627	156288	1.77	0.001	1360	161746401	634	149	2484	5061	59	5682
S6045	211130_A01514_0053_BHVCHLDSX2	146.02	41.71	99.13	0.889	XX	0.9936	[SAS] Eurasian	5084897	4090189	163670	1.74	0.001	1193	217558754	434	132	2454	5080	51	5781
S6046	211130_A01514_0053_BHVCHLDSX2	151.63	43.39	99.2	0.8911	XY	1	[SAS] Eurasian	5163892	4156081	153004	1.85	0.001	1207	134171864	480	147	2664	5356	60	6677
S6047	211130_A01514_0053_BHVCHLDSX2	130.79	37.6	99.22	0.891	XX	1	[SAS] Eurasian	5142904	4141730	163976	1.76	0.001	1255	187171052	463	145	2384	4993	60	5662
S6048	211130_A01514_0053_BHVCHLDSX2	128.15	36.93	99.15	0.8881	XX	1	[EUR] Arabian I	5166522	4157465	169331	1.69	0.001	1119	305639137	432	137	2370	5021	54	5637
S6049	211130_A01514_0053_BHVCHLDSX2	107.96	30.89	99.18	0.8874	XY	0.9958	[EUR] Arabian I	5163135	4162957	154146	1.84	0.001	1253	154696390	818	141	2168	4752	56	5087
S6050	211130_A01514_0053_BHVCHLDSX2	106.69	30.44	99.18	0.8912	XY	0.9872	[EUR] Arabian I	5062594	4078460	165389	1.64	0.001	1216	334572498	425	130	2110	4786	59	5097
S6051	211130_A01514_0053_BHVCHLDSX2	143.34	41.03	99.2	0.8918	XX	1	[AFR] African	5720647	4612936	149727	2.22	0.001	749	86643234	553	142	2548	5820	57	6281
S6052	211130_A01514_0053_BHVCHLDSX2	129.9	37.18	99.23	0.8931	XY	0.9965	[AMR] Arabian II	5172769	4166697	155480	1.82	0.001	1172	186203885	497	133	2362	5036	63	5625
S6053	211130_A01514_0053_BHVCHLDSX2	156.41	44.71	99.2	0.8863	XY	0.9942	[EUR] Arabian I	5345890	4307054	148249	2	0.001	1017	105033194	491	163	2732	5478	79	6147
S6054	211130_A01514_0053_BHVCHLDSX2	126.29	36.46	99.17	0.8895	XX	0.9853	[EUR] Arabian I	5282719	4253579	158537	1.89	0.001	1217	154034756	450	131	2474	5140	50	5694
S6055	211207_A01469_0067_BHYCCWDSX2	106.87	30.03	99.07	0.8957	XY	0.9957	[EUR] Arabian I	5072848	4087852	165921	1.65	0.001	1037	324338574	451	139	2152	4555	57	4864
S6056	211209_A01570_0027_BHY7NWDSX2	98.83	28.58	99.08	0.8993	XY	1	[EUR] Arabian I	5076791	4089135	162642	1.7	0.001	1154	281620417	417	132	2184	4634	61	5021
S6057	211207_A01469_0067_BHYCCWDSX2	164.56	45.8	99.09	0.8918	XY	0.9944	[SAS] Eurasian	5174678	4165103	154661	1.82	0.001	1268	150950533	482	155	2774	5333	70	6034
S6058	211207_A01469_0067_BHYCCWDSX2	126.33	35.31	99.13	0.8984	XY	0.9929	[AMR] Arabian II	5199111	4187650	151620	1.91	0.001	1141	149234349	441	132	2308	4977	53	5424
S6059	211207_A01469_0067_BHYCCWDSX2	142.82	39.74	99.05	0.8927	XY	0.9936	[AFR] African	5805006	4684423	139287	2.38	0.001	531	54214781	478	150	2598	5664	72	6193
S6060	211209_A01570_0027_BHY7NWDSX2	149.75	43.02	99.01	0.8994	XY	0.9969	[EUR] Arabian I	5210854	4193845	153983	1.85	0.001	1257	158292343	466	137	2654	5399	66	6501
S6061	211207_A01469_0067_BHYCCWDSX2	120.44	33.75	99.14	0.8986	XY	0.9962	[AFR] African	5630569	4542327	138123	2.35	0.001	593	57436081	429	134	2400	5323	68	5717
S6062	211207_A01469_0067_BHYCCWDSX2	121.75	33.88	99.1	0.8979	XY	0.9962	[EUR] Arabian I	5113787	4121049	156810	1.77	0.001	1355	185078090	441	149	2186	4780	61	5242
S6063	211207_A01469_0067_BHYCCWDSX2	149.11	41.82	99.14	0.8969	XY	0.997	[AMR] Arabian II	5083555	4092807	162074	1.68	0.001	1362	259213034	481	139	2694	5059	73	5729
S6064	211209_A01570_0027_BHY7NWDSX2	123.8	35.67	99.05	0.9016	XY	1	[SAS] Eurasian	5256932	4234667	150248	1.95	0.001	1115	135927836	439	122	2398	5123	67	5731
S6065	211207_A01469_0067_BHYCCWDSX2	128.07	35.78	99.1	0.8941	XY	0.9965	[SAS] Eurasian	5046385	4064605	159517	1.69	0.001	1427	213987101	430	135	2296	4816	57	5208
S6066	211207_A01469_0067_BHYCCWDSX2	110.87	31.13	99.12	0.8987	XY	1	[AMR] Arabian II	5221250	4207787	152478	1.9	0.001	1067	130225586	428	145	2274	4837	46	5129
S6067	211207_A01509_0052_AH2YLFDSX3	135.6	37.74	98.91	0.9069	XY	0.9966	[AMR] Arabian II	5229411	4209284	157868	1.82	0.001	949	245552140	458	128	2528	5308	60	6389
S6068	211209_A01570_0027_BHY7NWDSX2	128.35	37.12	99.02	0.9025	XY	1	[EUR] Arabian I	5039888	4055560	161468	1.67	0.001	1438	235569300	479	130	2510	4927	57	5648
S6069	211207_A01509_0052_AH2YLFDSX3	118.05	33.44	98.92	0.9048	XY	0.9961	[EUR] Arabian I	5096602	4102330	155319	1.81	0.001	1249	166956777	431	139	2418	5012	61	5665
S6070	211209_A01570_0027_BHY7NWDSX2	121.2	34.93	99.04	0.8992	XY	1	[EUR] Arabian I	5113489	4116974	158916	1.76	0.001	1310	192396530	425	136	2426	4952	55	5438
S6071	211209_A01570_0027_BHY7NWDSX2	123.03	35.73	99.09	0.9023	XY	0.9963	[AMR] Arabian II	5139404	4136773	153759	1.83	0.001	1217	135301476	451	136	2264	5009	77	6068
S6072	211209_A01570_0027_BHY7NWDSX2	103.02	29.8	99.01	0.8994	XY	0.9956	[AMR] Arabian II	5382522	4339869	150619	2.01	0.001	968	118283532	432	130	2238	4881	54	5405
S6073	211207_A01509_0052_AH2YLFDSX3	133.52	37.34	98.9	0.9064	XX	0.993	[EUR] Arabian I	5450735	4387153	152245	2.06	0.001	989	104686164	461	133	2490	5443	61	6482
S6074	211209_A01570_0027_BHY7NWDSX2	120.18	34.75	98.98	0.897	XY	0.9962	[AFR] African	5776393	4660388	146007	2.24	0.001	632	69838069	468	139	2406	5492	63	6099
S6075	211207_A01509_0052_AH2YLFDSX3	125.87	35.44	98.95	0.8984	XY	0.9964	[EUR] Arabian I	4986519	4010390	168684	1.57	0.001	1266	313433177	470	133	2596	5059	65	5921
S6076	211207_A01509_0052_AH2YLFDSX3	128.37	35.91	99.02	0.9078	XY	1	[AFR] African	5708653	4601166	146325	2.2	0.001	761	85458560	466	146	2614	5693	70	6619
S6077	211209_A01570_0027_BHY7NWDSX2	99.76	29.03	98.97	0.9014	XX	0.9953	[SAS] Eurasian	5274588	4251320	155422	1.96	0.001	1144	125308879	401	128	2160	4681	56	5106
S6078	211207_A01509_0052_AH2YLFDSX3	139.46	38.55	98.85	0.9048	XY	1	[EUR] Arabian I	4989928	4013575	168919	1.55	0.001	1445	324316050	484	135	2534	5148	55	5925
S6079	211207_A01509_0052_AH2YLFDSX3	157.18	44.05	99.08	0.9101	XX	0.9941	[EUR] Arabian I	4873852	3916055	193317	1.29	0.001	1252	606643870	485	151	2874	5149	81	6288
S6080	211207_A01509_0052_AH2YLFDSX3	120	33.55	98.95	0.9095	XY	0.9962	[SAS] Eurasian	5114452	4114360	156004	1.79	0.001	1387	174130736	414	132	2468	5044	61	5927
S6081	211207_A01509_0052_AH2YLFDSX3	105.81	29.89	98.91	0.9069	XY	1	[EUR] Arabian I	5103424	4109829	153719	1.84	0.001	1227	136601954	406	127	2142	4753	56	5330
S6082	211209_A01570_0027_BHY7NWDSX2	105.51	30.41	98.96	0.8982	XY	0.9957	[SAS] Eurasian	4943802	3979055	171849	1.51	0.001	1358	374890532	397	136	2206	4510	57	5049
S6083	220219_A01469_0112_AH7V7HDSX3	140.32	38.95	96.63	0.8935	XY	0.9933	[EUR] Arabian I	5024683	4041442	156876	1.73	0.001	1360	195658082	673	138	2562	5095	58	5757
S6084	220418_A01513_0124_BHH3NWDSX3	146.59	42.16	99.17	0.8949	XX	0.9968	[AFR] African	5609906	4521908	151605	2.14	0.001	861	97725239	499	147	2652	5429	60	6124
S6085	220418_A01513_0124_BHH3NWDSX3	138.6	35.65	90.56	0.8941	XY	0.9964	[EUR] Arabian I	5041575	4059238	163381	1.64	0.001	1272	273843407	455	201	2378	4749	61	5243
S6086	220418_A01513_0124_BHH3NWDSX3	108.25	29.34	95.46	0.8987	XY	0.9956	[AFR] African	5576382	4501188	145758	2.18	0.001	815	97598917	425	152	2114	4794	63	5160
S6087	220418_A01513_0124_BHH3NWDSX3	149.02	42.39	98.39	0.8894	XY	1	[SAS] Eurasian	5068323	4080135	158194	1.71	0.001	1282	209515144	485	133	2552	5011	67	5748
S6088	220418_A01513_0124_BHH3NWDSX3	118.06	31.37	94.62	0.8954	XY	0.9918	[EUR] Arabian I	4920635	3962241	172679	1.48	0.001	1345	406077081	456	146	2172	4477	52	4866
S6089	220418_A01513_0124_BHH3NWDSX3	114.88	32.52	98.9	0.8948	XY	1	[EUR] Arabian I	5045693	4062781	159068	1.72	0.001	1396	215805383	464	131	2214	4563	46	4898
S6090	220419_A01469_0136_AHH555DSX3	113.4	32.17	98.01	0.8969	XX	1	[AFR] African	5809552	4687985	152232	2.24	0.001	677	87616212	456	148	2126	5267	56	5561
S6091	220418_A01513_0124_BHH3NWDSX3	103.35	29.18	96.76	0.8943	XX	0.9908	[EUR] Arabian I	5050211	4068508	168569	1.66	0.001	1402	246364060	496	142	1996	4299	54	4593
S6092	220418_A01513_0124_BHH3NWDSX3	124.07	32.44	92.13	0.8938	XY	0.996	[SAS] Eurasian	5123144	4127120	154340	1.82	0.001	1268	147111897	463	146	2144	4697	50	4968
S6093	220418_A01513_0124_BHH3NWDSX3	110.55	31.57	98.85	0.8982	XX	0.9917	[SAS] Eurasian	5159836	4156350	160083	1.85	0.001	1158	142781492	402	131	1940	4469	58	4805
S6094	211207_A01509_0052_AH2YLFDSX3	159	44.76	99	0.9055	XY	0.9971	[EUR] Arabian I	5001137	4020227	173026	1.5	0.001	1233	427903071	458	142	2980	5610	67	6973
S6095	220418_A01513_0124_BHH3NWDSX3	153.36	43.69	98.5	0.8879	XX	1	[EUR] Arabian I	5226527	4205876	179170	1.58	0.001	938	440909557	545	145	2378	5119	65	5831
S6096	220418_A01513_0124_BHH3NWDSX3	108.56	29.63	96.34	0.8916	XY	1	[EUR] Arabian I	5101124	4110888	158915	1.74	0.001	1373	210485766	390	146	2010	4442	46	4599
S6097	220418_A01515_0116_AHH3HFDSX3	127.8	34.48	93.55	0.9003	XX	0.9922	[EUR] Arabian I	5138951	4137568	161449	1.79	0.001	1289	158626112	446	163	2324	4795	49	5241
S6098	220418_A01515_0116_AHH3HFDSX3	99.58	28.44	97.99	0.895	XX	0.9906	[AFR] African	5537184	4468276	154670	2.08	0.005	857	105444825	438	137	1934	4763	54	4941
S6099	220418_A01515_0116_AHH3HFDSX3	110.27	29.84	94.12	0.8915	XX	0.9911	[AFR] African	5564044	4488888	155039	2.08	0.001	920	105560315	629	152	2130	4775	59	4905
S6100	220418_A01515_0116_AHH3HFDSX3	100.05	28.84	98.58	0.8929	XX	0.9907	[EUR] Arabian I	5137730	4140655	161147	1.81	0.001	1251	157890085	468	152	2136	4351	48	4686
S6101	220418_A01515_0117_BHH5JNDSX3	118.42	30.98	92.16	0.9104	XX	0.9915	[EUR] Arabian I	4926138	3964856	183731	1.43	0.003	1334	435670517	431	181	2162	4487	57	4891
S6102	220418_A01515_0117_BHH5JNDSX3	116.74	33.24	98.36	0.8997	XY	1	[EUR] Arabian I	5264058	4241651	152074	1.92	0.001	1177	136661249	485	145	2326	4888	57	5156
S6103	220418_A01515_0117_BHH5JNDSX3	124.23	35.34	97.7	0.8997	XX	0.9924	[EUR] Arabian I	5352341	4313482	154340	1.99	0.001	1058	114467315	457	147	2302	4896	51	5477
S6104	211205_A01510_0057_BHV52FDSX2	98.84	28.34	98.91	0.8667	XY	0.9953	[AMR] Arabian II	5179381	4173277	152787	1.89	0.001	1188	138799822	409	145	2222	4917	70	5824
S6105	211207_A01509_0052_AH2YLFDSX3	146.71	40.96	98.88	0.9039	XX	0.9936	[EUR] Arabian I	5502910	4430574	148215	2.17	0.001	856	90805456	447	141	2674	5806	68	7282
S6106	211207_A01509_0052_AH2YLFDSX3	150.09	42.73	98.91	0.9014	XX	0.972	[EAS] East Asian	5068803	4073733	176964	1.53	0.001	1937	298943347	484	144	2600	5390	80	6422
S6107	220418_A01517_0116_BHCNG7DSX3	114.25	30.31	92.23	0.8907	XX	0.991	[AMR] Arabian II	4939030	3975208	185723	1.42	0.001	1337	478382605	441	142	2280	4743	60	5759
S6108	220418_A01517_0116_BHCNG7DSX3	128.69	36.55	98.47	0.8977	XY	0.9964	[EUR] Arabian I	5022953	4041148	163341	1.64	0.001	1314	292927620	457	149	2478	4878	57	5859
S6109	220418_A01517_0116_BHCNG7DSX3	124.76	34.88	97.62	0.89	XY	0.9962	[SAS] Eurasian	5223384	4206200	151005	1.92	0.001	1131	125797648	418	144	2334	4960	70	5765
S6110	211207_A01509_0052_AH2YLFDSX3	139.68	38.85	98.94	0.9082	XY	1	[AFR] African	5662907	4563820	146432	2.17	0.001	809	103902398	473	154	2610	5787	75	6840
S6111	211207_A01509_0052_AH2YLFDSX3	123.04	34.17	98.99	0.9094	XY	1	[EUR] Arabian I	4871059	3916460	183883	1.33	0.001	1306	544805609	454	134	2532	4897	68	5776
S6112	211231_A01523_0068_BH2K23DSX3	113.62	31.85	99.08	0.8948	XY	0.9959	[EUR] Arabian I	5100056	4107330	158807	1.75	0.001	1386	173138716	451	139	2390	5081	65	6057
S6113	211207_A01509_0051_BHT5M3DSX2	115.92	33.09	99.08	0.8986	XY	0.9922	[SAS] Eurasian	5044975	4060849	159164	1.72	0.001	1265	208577319	399	113	2288	4839	71	5147
S6114	220418_A01515_0116_AHH3HFDSX3	171.71	46.29	93.64	0.8967	XX	0.9971	[SAS] Eurasian	5152848	4145436	163725	1.76	0.001	1317	186838788	459	156	2596	5148	56	5926
S6115	220418_A01515_0116_AHH3HFDSX3	134.81	37.94	97.56	0.8952	XX	0.993	[EUR] Arabian I	5009350	4029823	175872	1.54	0.001	1408	343247549	579	147	2464	4813	50	5480
S6116	220418_A01515_0116_AHH3HFDSX3	133.57	33.44	87.46	0.8972	XX	1	[SAS] Eurasian	5214372	4200421	158317	1.89	0.001	1185	134926656	405	379	2236	4711	45	5165
S6117	220418_A01515_0116_AHH3HFDSX3	162.99	40.51	87.95	0.8944	XX	0.9934	[EUR] Arabian I	5282142	4251786	157649	1.91	0.001	1136	132764044	453	231	2516	5173	61	5739
S6118	220216_A01523_0085_AHFGHLDSX3	141.47	37.21	92.62	0.8863	XY	1	[AMR] Arabian II	5174457	4167135	158098	1.78	0.001	1288	194761988	453	153	2456	5172	61	5927
S6119	220418_A01515_0116_AHH3HFDSX3	143.58	41.38	98.49	0.894	XX	1	[EUR] Arabian I	5010960	4030961	176753	1.53	0.001	1330	388142627	455	139	2420	4899	55	5568
S6120	220418_A01515_0116_AHH3HFDSX3	118.93	30.32	89.99	0.8873	XX	0.9912	[EUR] Arabian I	5158990	4157341	167670	1.73	0.002	1225	249751026	392	177	2026	4495	45	4759
S6121	220418_A01515_0116_AHH3HFDSX3	114.02	32.22	96.98	0.8929	XY	1	[SAS] Eurasian	4819381	3878847	185046	1.3	0.001	1147	595415490	449	131	2050	4472	56	4886
S6122	220418_A01515_0116_AHH3HFDSX3	118.11	31.5	93.22	0.8961	XY	1	[EUR] Arabian I	4917233	3959734	176108	1.43	0.001	1413	464215775	453	156	2142	4420	53	4828
S6123	220418_A01515_0116_AHH3HFDSX3	121.73	33.26	94.68	0.8974	XX	0.992	[EUR] Arabian I	5359639	4318170	154867	2	0.002	1037	121407536	485	156	2220	4930	60	5329
S6124	220216_A01523_0085_AHFGHLDSX3	113.98	30.6	94.27	0.8825	XX	0.9912	[EUR] Arabian I	5256708	4234443	156283	1.95	0.001	1143	128223357	422	149	2260	4844	56	5370
S6125	220418_A01513_0124_BHH3NWDSX3	125.16	33.47	94.56	0.8961	XY	1	[EUR] Arabian I	5183668	4175031	152030	1.88	0.001	1217	143815807	500	168	2308	4635	69	5098
S6126	220418_A01513_0124_BHH3NWDSX3	128.92	33.48	91.9	0.8962	XX	0.9921	[EUR] Arabian I	5097403	4103794	167046	1.7	0.001	1333	241652574	460	161	2234	4598	46	5035
S6127	220418_A01515_0116_AHH3HFDSX3	140.89	38.93	96.68	0.8944	XY	0.9932	[EUR] Arabian I	4996746	4022110	166744	1.59	0.001	1443	293172324	504	152	2514	4830	54	5475
S6128	220418_A01515_0116_AHH3HFDSX3	169.12	46.81	95.72	0.8856	XX	0.9885	[EUR] Arabian I	5306123	4270254	156469	1.92	0.001	1156	140479281	471	153	2618	5335	73	6063
S6129	220418_A01515_0116_AHH3HFDSX3	151.43	41.06	93.94	0.8968	XX	0.9935	[EUR] Arabian I	5008326	4028931	173837	1.54	0.001	1508	329988344	458	152	2438	4858	45	5591
S6130	220216_A01523_0085_AHFGHLDSX3	112.96	30.64	95.51	0.8908	XY	1	[AMR] Arabian II	4986022	4012765	168374	1.59	0.001	1373	320731155	442	142	2264	4748	55	5322
S6131	220418_A01515_0116_AHH3HFDSX3	157.9	42.48	93.87	0.8937	XX	0.9938	[EUR] Arabian I	5111992	4112931	162927	1.75	0.001	1389	185389793	438	151	2596	4969	59	5676
S6132	220216_A01523_0085_AHFGHLDSX3	137.83	34.83	90.09	0.8936	XY	0.9962	[EUR] Arabian I	4985887	4010485	170887	1.53	0.001	1372	362639843	456	173	2418	4796	64	5618
S6133	220216_A01523_0085_AHFGHLDSX3	158.6	42.86	95	0.886	XY	1	[SAS] Eurasian	5175732	4166651	152851	1.86	0.001	1268	150457128	472	159	2784	5353	83	6322
S6134	220411_A01513_0121_AHH3VWDSX3	131.53	35.74	93.87	0.8887	XY	0.9964	[SAS] Eurasian	5119061	4123760	154554	1.81	0.001	1236	144729980	536	145	2372	4788	50	5306
S6135	220411_A01517_0112_BHH3MHDSX3	118.66	29.86	89.53	0.8953	XX	0.9912	[SAS] Eurasian	5131541	4134733	160827	1.81	0.001	1185	154142873	377	148	2144	4589	45	4966
S6136	220411_A01513_0121_AHH3VWDSX3	147.24	40.74	95.4	0.8851	XX	0.9934	[EUR] Arabian I	5336450	4298417	157410	1.93	0.001	1129	136073199	457	159	2538	5219	50	5792
S6137	220411_A01513_0121_AHH3VWDSX3	140.41	38.6	94.96	0.8898	XX	0.9931	[EUR] Arabian I	5340285	4302821	156005	1.96	0.001	1111	132281325	470	158	2438	5177	58	5701
S6138	220411_A01517_0112_BHH3MHDSX3	119.96	29.44	88.03	0.8929	XY	1	[EUR] Arabian I	5003448	4030458	171640	1.54	0.001	1191	410367221	419	179	2198	4612	71	4984
S6139	220411_A01513_0121_AHH3VWDSX3	117.06	33.79	98.28	0.8789	XX	1	[EUR] Arabian I	4983644	4012561	181713	1.46	0.002	1331	422871222	422	131	2228	4650	60	5009
S6140	211207_A01509_0051_BHT5M3DSX2	130.89	38.17	99.15	0.8989	XX	0.993	[EUR] Arabian I	5034919	4052400	171186	1.61	0.001	1425	276522030	484	137	2472	4917	62	5633
S6141	211207_A01509_0051_BHT5M3DSX2	130.3	37.47	99.14	0.9002	XX	0.9858	[EUR] Arabian I	5071894	4081134	164477	1.72	0.001	1362	191562328	429	140	2450	4941	64	5578
S6142	211207_A01509_0051_BHT5M3DSX2	151.12	43.08	99.04	0.8962	XY	1	[AFR] African	5534973	4461234	146544	2.12	0.001	863	103646031	500	137	2446	5582	62	6341
S6143	211231_A01523_0068_BH2K23DSX3	113.26	31.91	98.98	0.8909	XY	0.9918	[EUR] Arabian I	5027157	4044495	161339	1.69	0.001	1443	224029351	416	131	2306	5054	59	6079
S6144	211207_A01509_0051_BHT5M3DSX2	121.61	35.44	99.12	0.899	XX	0.9924	[EUR] Arabian I	5066187	4076450	165860	1.71	0.001	1251	231120342	480	140	2264	4912	45	5485
S6145	211207_A01509_0051_BHT5M3DSX2	125.05	35.75	99.14	0.9031	XX	1	[EUR] Arabian I	5074797	4083256	168532	1.67	0.001	1367	266728652	418	133	2336	4935	62	5557
S6146	220418_A01521_0117_AHH3NHDSX3	127.75	32.48	90.23	0.9061	XX	0.9837	[EUR] Arabian I	5192199	4178776	159476	1.84	0.001	1218	164020913	469	168	2466	4815	49	5464
S6147	220418_A01521_0117_AHH3NHDSX3	186.34	47.44	90.08	0.8975	XX	0.9749	[SAS] Eurasian	5123676	4119777	162046	1.76	0.001	1341	163620492	450	151	2716	5341	50	6343
S6148	220411_A01517_0112_BHH3MHDSX3	118.02	30.66	92.35	0.8908	XY	0.9937	[AFR] African	5548652	4476091	144906	2.19	0.001	811	92080802	507	137	2168	5105	51	5558
S6149	220411_A01513_0121_AHH3VWDSX3	139.45	37	92.35	0.8895	XX	0.9964	[EUR] Arabian I	5040516	4058270	174725	1.56	0.001	1374	338649904	397	149	2404	4720	57	5328
S6150	220411_A01517_0112_BHH3MHDSX3	145.22	36.43	88.81	0.8883	XX	0.9928	[EUR] Arabian I	5159269	4153507	161389	1.79	0.001	1357	175897890	443	153	2456	5016	59	5694
S6151	220411_A01517_0112_BHH3MHDSX3	140.3	38.88	96.64	0.8918	XX	0.9932	[EUR] Arabian I	5090487	4095723	165282	1.7	0.003	1436	210907870	448	138	2388	4980	47	5806
S6152	220411_A01517_0112_BHH3MHDSX3	199.31	55.69	97.45	0.8842	XX	0.9763	[EUR] Arabian I	5050716	4061333	169210	1.62	0.001	1474	251047174	479	146	3094	5512	71	6561
S6153	220411_A01517_0112_BHH3MHDSX3	152.58	41.89	95.65	0.8958	XX	1	[SAS] Eurasian	5153658	4147343	158852	1.82	0.001	1283	149367514	447	161	2504	5163	55	6057
S6154	220418_A01521_0117_AHH3NHDSX3	180.18	48.2	94.14	0.8944	XX	1	[EUR] Arabian I	4914714	3950405	190241	1.33	0.001	1198	553258784	459	137	2692	5189	71	6142
S6155	220418_A01521_0117_AHH3NHDSX3	159.94	44.77	98.62	0.8972	XY	0.9986	[EUR] Arabian I	5079939	4088262	155421	1.76	0.001	1359	175695693	515	156	2812	5283	77	6325
S6156	220418_A01521_0117_AHH3NHDSX3	245.83	66.23	94.92	0.8854	XX	1	[AMR] Arabian II	5253399	4225714	159165	1.85	0.001	1159	131907319	468	165	3178	5984	74	7309
S6157	220418_A01521_0117_AHH3NHDSX3	136.66	33.84	88.98	0.8984	XY	0.9885	[EUR] Arabian I	5002208	4026980	160939	1.67	0.01	1385	214901838	416	162	2252	4773	64	5430
S6158	211207_A01509_0051_BHT5M3DSX2	150.83	42.89	99.13	0.9003	XY	0.997	[EUR] Arabian I	5060643	4072328	160032	1.68	0.001	1304	232588633	498	140	2660	5259	70	6110
S6159	211207_A01509_0051_BHT5M3DSX2	120.42	34.32	99.14	0.8999	XY	1	[EUR] Arabian I	5123340	4124975	155306	1.82	0.005	1291	163828284	428	141	2264	4973	62	5533
S6160	211207_A01509_0051_BHT5M3DSX2	133.84	38.5	99.11	0.8993	XX	1	[EUR] Arabian I	5071439	4078767	171198	1.63	0.001	1421	278625571	480	137	2462	5094	42	5744
S6161	211207_A01509_0051_BHT5M3DSX2	133.27	38.61	99.17	0.9014	XX	1	[EUR] Arabian I	5149863	4143207	166398	1.73	0.001	1201	263376483	440	136	2418	5146	68	5776
S6162	211207_A01509_0051_BHT5M3DSX2	120.62	33.9	99.18	0.9035	XY	1	[EUR] Arabian I	5099711	4102907	157936	1.76	0.001	1370	187488623	456	144	2344	4981	61	5383
S6163	211207_A01509_0051_BHT5M3DSX2	128.41	36.8	99.14	0.8965	XX	1	[SAS] Eurasian	5138819	4136599	160856	1.81	0.001	1211	142891758	430	142	2364	4974	51	5487
S6164	211207_A01509_0051_BHT5M3DSX2	121.11	34.81	99.17	0.9018	XX	1	[EUR] Arabian I	5085950	4092478	165719	1.71	0.001	1349	210580544	453	134	2220	4872	42	5377
S6165	211207_A01509_0051_BHT5M3DSX2	106.71	30.37	98.96	0.8978	XY	0.9957	[EUR] Arabian I	5073243	4087392	157430	1.77	0.001	1289	182900455	403	137	2224	4720	69	5101
S6166	211207_A01509_0051_BHT5M3DSX2	124.81	35.91	99.17	0.9012	XY	0.9964	[AFR] African	5621206	4532897	145784	2.18	0.001	720	102357475	440	150	2418	5468	58	5978
S6167	220215_A01570_0053_AHFH73DSX3	168.86	42.98	88.92	0.8922	XX	0.9938	[EUR] Arabian I	5240487	4217403	159516	1.86	0.001	1180	169871328	470	159	2552	5440	66	6453
S6168	220419_A01469_0136_AHH555DSX3	150.12	41.97	96.75	0.8838	XX	0.9872	[EUR] Arabian I	5169375	4161238	162126	1.78	0.001	1335	179823297	423	168	2460	5295	61	5957
S6169	220419_A01469_0136_AHH555DSX3	137.45	37.7	95.54	0.8859	XY	0.9965	[EUR] Arabian I	5069313	4084479	165963	1.62	0.001	1260	305168927	512	150	2394	4845	69	5470
S6170	220419_A01469_0136_AHH555DSX3	140.24	35.99	90.01	0.8909	XY	0.9964	[EUR] Arabian I	5059252	4072474	158872	1.71	0.001	1379	199898652	482	193	2368	4858	63	5388
S6171	220418_A01513_0124_BHH3NWDSX3	133.55	35.93	94.26	0.8932	XY	0.991	[EUR] Arabian I	5104950	4110257	157164	1.76	0.001	1391	186945893	523	140	2396	4799	39	5438
S6172	220415_A01505_0092_AHG2W3DSX3	134.45	38.19	97.07	0.8927	XX	0.993	[SAS] Eurasian	4992057	4017415	173982	1.57	0.001	1358	310900004	457	138	2332	4802	59	5301
S6173	220411_A01510_0115_BHH2J2DSX3	106.6	28.4	93.56	0.9149	XY	1	[SAS] Eurasian	4984351	4012294	169767	1.55	0.001	1195	360078352	434	153	2178	4587	56	5341
S6174	220419_A01469_0136_AHH555DSX3	162.26	44.62	96.02	0.8876	XY	0.9971	[SAS] Eurasian	5013147	4031787	164686	1.62	0.001	1250	334553117	471	153	2606	5167	61	5967
S6175	220415_A01505_0092_AHG2W3DSX3	127.52	36.55	97.77	0.8832	XX	1	[EUR] Arabian I	4955027	3988568	185375	1.41	0.001	1436	515449147	413	160	2342	4760	57	5426
S6176	220215_A01570_0053_AHFH73DSX3	113.59	29.2	90.45	0.9055	XX	0.9545	[AMR] Arabian II	5217613	4203403	160869	1.83	0.001	1275	150373162	824	146	2444	4856	60	5584
S6177	220419_A01469_0136_AHH555DSX3	142.47	39.64	96.85	0.8836	XY	0.9967	[EUR] Arabian I	5208629	4195326	151791	1.89	0.001	1184	133356270	396	180	2502	5225	60	5863
S6178	220415_A01505_0092_AHG2W3DSX3	100.11	28.58	97.43	0.8815	XX	0.9905	[EUR] Arabian I	5204612	4197459	161796	1.82	0.001	1263	146030666	429	137	1966	4567	42	4673
S6179	220215_A01570_0053_AHFH73DSX3	139.08	38.64	96.42	0.8976	XX	0.9827	[EUR] Arabian I	5185258	4173144	161856	1.8	0.001	1264	179526621	547	140	2524	5203	58	6220
S6180	220215_A01570_0053_AHFH73DSX3	160.42	40.51	88.42	0.8951	XY	0.9984	[SAS] Eurasian	5182835	4169937	152004	1.89	0.001	1118	160498829	446	136	2556	5349	56	6253
S6181	220215_A01570_0053_AHFH73DSX3	120.3	33.27	96.59	0.9009	XY	0.9961	[EUR] Arabian I	5183277	4173109	152470	1.88	0.001	1227	140506650	398	154	2372	4993	69	5845
S6182	220419_A01469_0136_AHH555DSX3	142.2	40.13	98.62	0.8851	XY	0.9951	[EUR] Arabian I	5193739	4180756	153014	1.86	0.001	1217	145426942	454	149	2460	5148	68	5978
S6183	220419_A01469_0136_AHH555DSX3	153.36	41.85	94.37	0.8887	XX	0.9936	[EUR] Arabian I	5210002	4194352	161910	1.79	0.001	1303	172898225	486	144	2418	5187	68	5861
S6184	220215_A01570_0053_AHFH73DSX3	179.75	44.26	87.78	0.8981	XX	0.997	[EUR] Arabian I	5352055	4308714	156106	1.95	0.001	1089	130523611	443	240	2702	5747	52	7160
S6185	220419_A01469_0136_AHH555DSX3	135.57	37.7	97.14	0.8961	XY	0.9966	[SAS] Eurasian	5056453	4069295	158455	1.72	0.001	1405	187617452	463	132	2466	4889	54	5563
S6186	220215_A01570_0053_AHFH73DSX3	143.43	39.57	96.01	0.8929	XX	1	[EUR] Arabian I	5167633	4158290	163493	1.78	0.001	1319	190020688	459	141	2602	5271	55	6182
S6187	220419_A01469_0136_AHH555DSX3	137.17	34.25	88.67	0.8927	XX	0.9923	[EUR] Arabian I	5190927	4181096	161951	1.8	0.001	1318	181038951	401	151	2180	4839	48	5142
S6188	220215_A01570_0053_AHFH73DSX3	124.53	35.04	97.39	0.8993	XX	0.9924	[EUR] Arabian I	5152626	4148138	165637	1.73	0.001	1354	209684045	440	139	2362	5054	51	5843
S6189	220215_A01570_0053_AHFH73DSX3	107.17	29.9	96.69	0.8996	XY	0.9912	[EUR] Arabian I	4874859	3924615	184304	1.34	0.001	1286	567706854	502	137	2114	4563	57	5093
S6190	220419_A01469_0136_AHH555DSX3	140.56	39.69	98.12	0.8746	XY	0.9967	[SAS] Eurasian	4837586	3892020	181467	1.35	0.001	1339	560369714	439	148	2454	4770	67	5227
S6191	211207_A01509_0051_BHT5M3DSX2	137.18	39.81	99.12	0.8983	XX	0.9932	[AFR] African	5442094	4384053	153209	2.03	0.001	922	105122160	464	137	2470	5608	54	6664
S6192	211207_A01509_0051_BHT5M3DSX2	144.65	41.31	99.21	0.9009	XY	1	[EUR] Arabian I	5069361	4076409	157871	1.74	0.001	1322	209980993	439	134	2686	5194	73	5900
S6193	211207_A01509_0051_BHT5M3DSX2	134.7	38.39	99.15	0.9019	XY	0.9966	[EUR] Arabian I	5056446	4069209	159926	1.7	0.001	1307	225764867	434	140	2434	4914	69	5602
S6194	211207_A01510_0059_AH2YW5DSX3	130.1	36.98	99.02	0.8716	XY	0.9965	[EUR] Arabian I	5155766	4150138	155136	1.81	0.001	1268	166374413	462	124	2398	5191	59	5835
S6195	211207_A01510_0059_AH2YW5DSX3	100.34	28.61	98.93	0.8703	XX	0.9907	[SAS] Eurasian	5272377	4248607	156769	1.94	0.005	1047	126488799	402	123	2188	4772	45	5309
S6196	211207_A01510_0059_AH2YW5DSX3	136.65	38.75	99.04	0.873	XY	1	[SAS] Eurasian	5239100	4218392	151612	1.91	0.001	1074	130380499	469	143	2540	5243	68	5922
S6197	211207_A01510_0059_AH2YW5DSX3	116.72	33.18	99.06	0.8729	XX	1	[SAS] Eurasian	5288556	4258643	156242	1.96	0.001	1027	118987697	442	123	2316	5062	55	5761
S6198	211207_A01510_0059_AH2YW5DSX3	126.55	35.95	99.09	0.8748	XX	1	[AFR] African	5704549	4598082	152654	2.17	0.001	758	82498025	489	134	2402	5614	60	6321
S6199	211207_A01510_0059_AH2YW5DSX3	123.2	34.74	99.09	0.8773	XX	1	[EUR] Arabian I	5133307	4130691	166740	1.71	0.001	1393	215926026	441	149	2424	4997	63	5613
S6200	211207_A01510_0059_AH2YW5DSX3	125.72	35.89	99.13	0.8754	XX	1	[EUR] Arabian I	5237766	4217050	161909	1.83	0.001	1184	190347184	450	145	2376	5249	65	6385
S6201	211207_A01510_0059_AH2YW5DSX3	106.9	30.62	99.01	0.8745	XX	0.9913	[EUR] Arabian I	5146570	4145035	165471	1.75	0.001	1277	198842208	448	130	2258	4880	58	5617
S6202	211207_A01510_0059_AH2YW5DSX3	140.52	40.09	99.1	0.8732	XX	1	[EUR] Arabian I	5125794	4123006	167731	1.69	0.001	1457	255448776	459	147	2576	5344	71	6607
S6203	211207_A01510_0059_AH2YW5DSX3	105.76	29.91	99.11	0.8765	XY	1	[EUR] Arabian I	5110335	4114442	156997	1.79	0.009	1274	174663543	435	139	2274	4887	66	5373
S6204	211207_A01510_0059_AH2YW5DSX3	150.9	42.83	99.06	0.8745	XX	1	[SAS] Eurasian	5144088	4138130	163165	1.76	0.001	1330	168915894	464	145	2532	5302	69	6236
S6205	211207_A01510_0059_AH2YW5DSX3	102.64	28.82	99.07	0.8764	XY	1	[SAS] Eurasian	5111451	4117879	153686	1.86	0.005	1198	145658641	366	132	2108	4743	53	5438
S6206	211207_A01510_0059_AH2YW5DSX3	134.74	38.39	99.08	0.8752	XX	0.9862	[EUR] Arabian I	5111454	4112055	165929	1.7	0.001	1427	201748473	496	132	2458	5240	63	6387
S6207	211207_A01510_0059_AH2YW5DSX3	124.39	35.03	98.99	0.872	XY	0.9982	[SAS] Eurasian	5334207	4296387	146465	2.05	0.011	951	110441659	447	139	2364	5163	63	5926
S6208	211207_A01510_0059_AH2YW5DSX3	119.59	33.96	99.07	0.8774	XX	0.9961	[SAS] Eurasian	5159264	4152758	161160	1.81	0.009	1255	143855099	430	134	2298	4972	52	5634
S6209	211207_A01510_0059_AH2YW5DSX3	129.81	36.82	99.13	0.8763	XY	1	[EUR] Arabian I	5169301	4162484	165667	1.68	0.001	1120	327504981	478	133	2370	5222	61	5841
S6210	211207_A01510_0059_AH2YW5DSX3	130.42	36.87	99.05	0.8739	XY	1	[AMR] Arabian II	4873946	3918863	174992	1.43	0.001	1367	444878090	443	151	2592	4831	63	5574
S6211	211207_A01510_0059_AH2YW5DSX3	108.91	30.9	99.11	0.8786	XY	1	[SAS] Eurasian	5062483	4074766	162373	1.67	0.001	1510	200928665	443	132	2160	4760	47	5352
S6212	211207_A01510_0059_AH2YW5DSX3	108.45	30.81	98.97	0.8693	XY	0.9958	[SAS] Eurasian	5153773	4150967	151716	1.9	0.001	1166	121790192	445	129	2320	4933	56	5864
S6213	211207_A01510_0059_AH2YW5DSX3	116.85	33.04	99.12	0.8771	XX	0.9921	[SAS] Eurasian	5225809	4205803	159181	1.87	0.001	1220	152739266	454	123	2250	5135	49	5617
S6214	211207_A01510_0059_AH2YW5DSX3	118.65	33.5	99.17	0.8802	XY	1	[SAS] Eurasian	5296908	4267176	149179	1.99	0.001	1094	126427903	454	134	2186	5184	58	5838
S6215	220418_A01521_0117_AHH3NHDSX3	149.92	42.13	97.71	0.9028	XX	0.9937	[EUR] Arabian I	5107130	4106828	165151	1.71	0.001	1489	200665678	452	148	2680	5146	85	5989
S6216	220411_A01509_0105_AHH3W7DSX3	143.45	38.2	93.2	0.9081	XX	0.993	[EUR] Arabian I	5154118	4145471	163358	1.75	0.001	1365	211374653	521	229	2684	5181	58	6238
S6217	220215_A01570_0053_AHFH73DSX3	152.77	39.98	91.55	0.8919	XY	0.9967	[EUR] Arabian I	5227464	4208914	154148	1.86	0.001	1166	146178524	431	159	2632	5365	63	6284
S6218	220215_A01570_0053_AHFH73DSX3	125.23	35.23	98.03	0.9011	XX	0.9925	[EUR] Arabian I	5225316	4206283	160683	1.83	0.001	1304	169315461	453	127	2472	5063	42	5887
S6219	220215_A01570_0054_BHFGKJDSX3	135.91	36.49	93.55	0.8775	XY	1	[SAS] Eurasian	4987066	4013500	161925	1.66	0.001	1240	250084175	449	164	2352	4984	60	5606
S6220	220215_A01570_0054_BHFGKJDSX3	128.56	36.68	97.9	0.884	XX	1	[SAS] Eurasian	5074111	4083849	166988	1.67	0.001	1342	209060676	459	137	2424	5025	62	5635
S6221	220215_A01570_0054_BHFGKJDSX3	132.74	31.93	84.97	0.8828	XX	0.9916	[SAS] Eurasian	5185369	4177011	161053	1.83	0.001	1197	156090891	420	221	2238	4947	57	5523
S6222	220215_A01570_0054_BHFGKJDSX3	103.57	29.49	98.68	0.8882	XY	0.9889	[SAS] Eurasian	5096175	4104774	156032	1.79	0.001	1303	162897999	447	150	2212	4802	46	5252
S6223	220215_A01570_0054_BHFGKJDSX3	110.67	31.38	97.77	0.8834	XY	0.9958	[EUR] Arabian I	5000648	4024143	166319	1.61	0.001	1373	304196844	449	141	2360	4751	63	5431
S6224	220215_A01570_0054_BHFGKJDSX3	126.91	32.46	89.29	0.8838	XX	0.9876	[EUR] Arabian I	5099557	4103773	168247	1.69	0.001	1253	253539925	426	148	2184	4860	49	5454
S6225	211207_A01510_0059_AH2YW5DSX3	124.36	35.27	99.19	0.8776	XY	0.9982	[EUR] Arabian I	5095668	4101948	155678	1.8	0.001	1247	153919573	454	145	2382	5059	74	5809
S6226	211207_A01510_0059_AH2YW5DSX3	125.05	35.55	99.07	0.8774	XX	0.9852	[EUR] Arabian I	5015973	4033532	174200	1.56	0.001	1317	327072536	445	126	2400	4922	52	5742
S6227	211207_A01510_0058_BH2JGHDSX3	135.99	38.46	98.92	0.8696	XY	0.9983	[AFR] African	5603672	4517548	144406	2.19	0.001	778	81760887	445	139	2628	5662	75	6962
S6228	220411_A01517_0113_AHH5MVDSX3	122.35	30.64	89.24	0.8873	XY	0.9958	[EUR] Arabian I	5117685	4123629	168864	1.62	0.001	1172	336404013	417	247	2220	4733	61	5161
S6229	220411_A01512_0113_AHH3MWDSX3	115.95	28.92	89.46	0.9132	XY	1	[EUR] Arabian I	5080090	4092010	157179	1.77	0.001	1258	182888850	394	174	2202	4512	57	4802
S6230	211207_A01510_0058_BH2JGHDSX3	132.26	37.67	99.04	0.8739	XX	1	[SAS] Eurasian	5092252	4097341	162739	1.75	0.001	1394	165817728	423	137	2558	5108	65	6410
S6231	211207_A01510_0058_BH2JGHDSX3	138.69	39.53	98.96	0.8666	XX	0.9966	[AFR] African	5589825	4501460	149373	2.18	0.001	812	87557837	493	140	2520	5602	65	6513
S6232	211207_A01510_0058_BH2JGHDSX3	98.14	28.19	98.99	0.8714	XX	1	[EUR] Arabian I	5014954	4037870	175873	1.58	0.002	1365	324456899	415	149	2152	4665	58	5612
S6233	211207_A01510_0058_BH2JGHDSX3	162.02	46.17	98.89	0.8689	XY	0.9936	[EUR] Arabian I	5179353	4167742	161493	1.73	0.001	1082	288196757	517	151	2800	5673	78	7137
S6234	211207_A01510_0058_BH2JGHDSX3	122.86	34.56	99.1	0.8757	XY	0.9963	[EUR] Arabian I	5074000	4080470	158978	1.73	0.001	1457	196968631	402	138	2290	5021	61	5871
S6235	230621_A01510_0319_BH35Y2DSX7	140.29	40.81	98.89	0.9043	XX	0.9934	[EUR] Arabian I	4947067	3977989	173504	1.54	0	1397	305087370	474	133	3176	5973	80	7493
S6236	211207_A01510_0058_BH2JGHDSX3	151.95	43.47	98.99	0.8666	XX	0.9969	[EUR] Arabian I	5126435	4122461	163114	1.75	0.008	1346	187123682	460	143	2608	5479	63	6808
S6237	211207_A01510_0058_BH2JGHDSX3	126.49	36.09	98.95	0.8694	XX	0.9926	[AFR] African	5734640	4623518	151082	2.22	0.001	757	88047513	425	139	2424	5753	70	6901
S6238	220216_A01523_0084_BHFGVWDSX3	178.31	50.06	97.89	0.8931	XY	0.9974	[EUR] Arabian I	5068108	4075891	160749	1.68	0.001	1311	255840279	479	150	2900	5532	74	6749
S6239	220216_A01523_0084_BHFGVWDSX3	137.72	35.29	89.83	0.8983	XX	0.9924	[AFR] African	5627663	4538185	161821	1.99	0.001	693	226487062	518	152	2322	5463	52	6250
S6240	220216_A01523_0084_BHFGVWDSX3	159.27	37.6	83.35	0.8922	XX	0.9892	[EUR] Arabian I	4913974	3953128	189334	1.35	0.001	1294	499902193	448	151	2416	5070	56	6212
S6241	220216_A01523_0084_BHFGVWDSX3	162.46	36.59	79.71	0.8956	XX	1	[EUR] Arabian I	4922712	3960831	188043	1.38	0.001	1289	526545694	431	239	2440	4961	64	6263
S6242	220216_A01523_0084_BHFGVWDSX3	169.81	46.5	94.86	0.8912	XX	0.9884	[EUR] Arabian I	4914015	3950052	188941	1.35	0.001	1371	533419434	431	161	2866	5309	67	6363
S6243	220216_A01523_0084_BHFGVWDSX3	103.2	28.63	96.02	0.8959	XY	0.9907	[EUR] Arabian I	4992811	4020893	164415	1.64	0.001	1404	260771846	422	141	2124	4634	61	5227
S6244	220216_A01523_0084_BHFGVWDSX3	185.8	41.9	80.79	0.8946	XX	0.9936	[EUR] Arabian I	5068556	4075131	168343	1.66	0.002	1334	236130896	472	254	2548	5285	58	6134
S6245	220216_A01523_0084_BHFGVWDSX3	156.16	38.8	87.3	0.8959	XX	1	[EUR] Arabian I	5052276	4064698	172025	1.59	0.001	1513	308718793	479	174	2462	5058	58	5757
S6246	220216_A01523_0084_BHFGVWDSX3	113.83	32.52	98.58	0.8998	XX	0.9794	[EUR] Arabian I	5086498	4094328	166655	1.7	0.001	1368	216395426	527	157	2508	4799	57	5596
S6247	220216_A01523_0084_BHFGVWDSX3	137.25	39.25	98.98	0.8992	XY	0.995	[EUR] Arabian I	5054731	4066123	159801	1.7	0.001	1325	219299329	509	146	2532	5060	59	5966
S6248	220216_A01523_0084_BHFGVWDSX3	107.93	28.93	92.8	0.8988	XX	1	[AFR] African	5596070	4514300	149966	2.21	0.001	764	80735607	410	152	2078	5028	50	5631
S6249	220216_A01473_0084_BHFGY5DSX3	121.31	34.75	97.59	0.9001	XX	0.9922	[AFR] African	5517583	4446499	151483	2.12	0.001	901	96161047	452	139	2294	5248	58	5982
S6250	220216_A01473_0084_BHFGY5DSX3	104.73	29.75	96.17	0.8999	XX	0.9907	[EUR] Arabian I	5183768	4177055	166907	1.75	0.001	1286	222225648	441	135	2232	4824	44	5272
S6251	220216_A01473_0084_BHFGY5DSX3	117.59	31.39	92.21	0.9009	XY	0.9957	[SAS] Eurasian	5142402	4142412	155089	1.83	0.001	1234	148486794	431	142	2246	4837	51	5308
S6252	220216_A01473_0084_BHFGY5DSX3	117.73	33.92	97.81	0.9002	XX	0.9921	[EUR] Arabian I	5073180	4085158	171527	1.63	0.001	1314	286431562	447	143	2150	4771	56	5317
S6253	220216_A01473_0084_BHFGY5DSX3	99.96	28.91	97.82	0.8824	XX	0.9953	[SAS] Eurasian	5170869	4166782	159234	1.86	0.001	1201	132148916	418	135	2192	4675	53	5066
S6254	220216_A01473_0084_BHFGY5DSX3	139.07	33.03	83.84	0.897	XY	1	[EUR] Arabian I	5092850	4099321	157653	1.77	0.001	1210	190466188	425	181	2396	5030	57	5578
S6255	220216_A01473_0084_BHFGY5DSX3	146.59	36.83	87.83	0.8982	XY	0.9964	[EUR] Arabian I	5108296	4111753	156927	1.77	0.001	1241	179680817	441	218	2436	5109	57	5792
S6256	220216_A01473_0084_BHFGY5DSX3	124.37	32.95	91.71	0.8996	XY	0.9919	[EUR] Arabian I	5076255	4087990	163167	1.68	0.001	1328	261908124	456	157	2314	4972	59	5560
S6257	220216_A01473_0084_BHFGY5DSX3	109.77	28.56	89.48	0.9027	XX	0.9905	[EUR] Arabian I	5089729	4098128	169562	1.67	0.001	1327	244073414	417	149	2136	4680	55	5165
S6258	220216_A01473_0084_BHFGY5DSX3	157.64	35.91	79.72	0.8996	XX	0.9962	[EUR] Arabian I	5037662	4054112	173001	1.58	0.001	1478	309949736	468	835	2400	4993	67	5641
S6259	220412_A01463_0119_AHH3LGDSX3	131.25	30.82	83.37	0.8979	XY	0.9915	[EUR] Arabian I	4886796	3933497	176306	1.45	0.002	1269	454057022	434	402	2234	4471	61	4904
S6260	220412_A01463_0119_AHH3LGDSX3	110.71	29.8	93.06	0.8978	XY	0.9956	[EUR] Arabian I	4992585	4021702	163498	1.66	0.001	1395	260421077	446	153	2174	4554	54	4715
S6261	220412_A01463_0119_AHH3LGDSX3	146.75	40.82	97.29	0.9001	XX	0.9579	[EUR] Arabian I	5194142	4181645	158825	1.84	0.001	1277	154194033	883	161	2888	5195	78	6194
S6262	211207_A01510_0058_BH2JGHDSX3	118.18	33.56	98.99	0.8713	XY	1	[AMR] Arabian II	5218299	4202856	153894	1.87	0.001	1118	152237274	443	129	2456	5057	69	5649
S6263	211231_A01521_0079_BH2JGMDSX3	104.32	29.67	99.11	0.9006	XY	0.9956	[SAS] Eurasian	5146710	4146924	153969	1.85	0.001	1182	139496084	432	144	2260	4732	55	5224
S6264	220104_A01517_0078_AH2YC5DSX3	160.25	46.2	98.96	0.8874	XX	0.9882	[AFR] African	5619790	4525955	149894	2.17	0.001	804	92206849	481	155	2814	6106	65	7419
S6265	211207_A01510_0058_BH2JGHDSX3	135.07	38.6	99.05	0.8742	XX	0.9897	[SAS] Eurasian	5181012	4167447	161833	1.8	0.001	1297	160922405	475	138	2474	5244	53	6102
S6266	220104_A01517_0078_AH2YC5DSX3	124.89	35.79	98.97	0.8825	XY	1	[EUR] Arabian I	5003261	4029381	164309	1.63	0.001	1445	257054303	492	142	2516	4975	59	5952
S6267	211207_A01510_0058_BH2JGHDSX3	113.52	32.48	98.97	0.8715	XX	0.9836	[SAS] Eurasian	5079546	4088112	163853	1.73	0.001	1394	164667997	410	135	2238	4825	47	5579
S6268	220104_A01517_0078_AH2YC5DSX3	103.52	29.67	98.88	0.882	XX	0.9909	[EUR] Arabian I	5505055	4438503	154396	2.1	0.001	918	104896331	430	136	2192	5252	61	6052
S6269	211207_A01510_0058_BH2JGHDSX3	113.1	32.62	99.05	0.874	XX	0.9836	[EUR] Arabian I	5328338	4289693	156497	1.96	0.01	1061	128142949	426	146	2218	5192	58	5810
S6270	211207_A01510_0058_BH2JGHDSX3	113.89	32.47	99.03	0.8745	XXY	1	[SAS] Eurasian	5246995	4223449	160997	1.86	0.001	1180	133024048	406	135	2214	5056	65	5699
S6271	211207_A01510_0058_BH2JGHDSX3	116.15	33.36	98.94	0.8691	XX	0.984	[EUR] Arabian I	5115699	4117282	163435	1.76	0.001	1310	158252509	420	133	2276	4931	59	5628
S6272	220104_A01517_0078_AH2YC5DSX3	133.85	38.88	99.09	0.8893	XX	0.9825	[EUR] Arabian I	5165757	4154791	166702	1.74	0.001	1316	181868666	442	149	2554	5417	51	6583
S6273	211229_A01469_0089_BHWMMVDSX2	112.77	30.89	94.43	0.8957	XX	1	[SAS] Eurasian	5057580	4072425	167606	1.68	0.001	1268	232322539	433	135	2230	4766	55	5588
S6274	211229_A01469_0089_BHWMMVDSX2	114.24	31.58	95.71	0.8761	XX	1	[EUR] Arabian I	4926904	3967402	187826	1.38	0.001	1307	507289432	442	146	2362	4698	46	5530
S6275	211229_A01469_0089_BHWMMVDSX2	131.97	35.31	92.42	0.9005	XX	0.9923	[SAS] Eurasian	5125938	4126487	162959	1.76	0.002	1177	190006807	452	142	2432	5030	58	6139
S6276	211229_A01469_0089_BHWMMVDSX2	119.67	34.38	98.25	0.9001	XX	0.9921	[EUR] Arabian I	4769349	3836753	205783	1.15	0.001	1248	746459622	466	143	2270	4813	57	5777
