## Supplementary Tables for "The UAE Genome Program: Unique Genetic Insights from 43,608 Individuals" (part 2 of 3)

### Sheet: Supplementary Table 1 (continued)
sID	Run_ID	Yield.[Gb]	Coverage	Mapped.Reads.[%]	Q30	Genotypic.Sex	Gender.Coefficient	Major.Ancestry	Total.Mutations	Total.SNVs	Insertion.Hom	Het.to.Hom.Ratio	Contamination	ROH.[#]	Total.ROH.length.[bases]	CNV.[DEL]	CNV.[DUP]	SV.[BND]	SV.[DEL]	SV.[DUP]	SV.[INS]
S6277	211228_A01525_0013_AH2JT2DSX3	104.18	28.09	97.9	0.896	XX	1	[EUR] Arabian I	5515163	4446027	154605	2.11	0.001	926	113875417	387	135	2164	5072	65	5895
S6278	211228_A01525_0013_AH2JT2DSX3	127.72	34.5	97.93	0.8911	XX	1	[AFR] African	5936567	4788876	152279	2.26	0.001	706	78613085	440	155	2550	6008	67	7253
S6279	211228_A01525_0013_AH2JT2DSX3	148.27	36.41	90.16	0.8908	XY	1	[SAS] Eurasian	5036339	4051334	161559	1.69	0.001	1209	246243313	464	143	2478	5193	73	6563
S6280	211228_A01525_0012_BHY7YHDSX2	111.7	28.55	91.08	0.8918	XX	0.9907	[SAS] Eurasian	4891402	3937820	190932	1.34	0.001	1262	577966137	389	152	2108	4671	56	5511
S6281	211228_A01525_0012_BHY7YHDSX2	108.13	28.36	94.23	0.8973	XY	1	[EUR] Arabian I	5125043	4129425	157816	1.79	0.001	1343	187311456	429	153	2384	4820	67	5805
S6282	220412_A01471_0073_BHH2MTDSX3	115.94	30.9	93.98	0.8941	XY	1	[AFR] African	5480501	4423528	147177	2.12	0.001	882	103925674	534	146	2358	4774	63	4985
S6283	211228_A01525_0012_BHY7YHDSX2	113.47	28.53	90.62	0.8906	XX	1	[SAS] Eurasian	5125662	4129726	165146	1.75	0.001	1267	182408836	373	134	2266	4865	48	5674
S6284	211228_A01525_0012_BHY7YHDSX2	119.99	32.79	97.46	0.8986	XY	0.9922	[EUR] Arabian I	5024898	4045007	164689	1.63	0.001	1271	299286383	470	145	2496	4983	69	6137
S6285	211228_A01525_0012_BHY7YHDSX2	127.36	35.34	98.14	0.8948	XX	0.9925	[EUR] Arabian I	5136290	4135310	165646	1.73	0.001	1325	217117933	501	144	2582	5212	53	6416
S6286	211228_A01525_0012_BHY7YHDSX2	105.18	28.05	95.25	0.8924	XY	0.9954	[EUR] Arabian I	5280508	4255409	152509	1.95	0.001	1055	142429497	474	133	2354	5035	62	5994
S6287	211228_A01525_0012_BHY7YHDSX2	118.54	32.26	95.85	0.8835	XX	0.9835	[EAS] East Asian	5226299	4208920	158009	1.89	0.001	1174	138485905	349	132	2374	5068	61	6019
S6288	211228_A01525_0012_BHY7YHDSX2	136.77	37.79	98.64	0.8896	XX	1	[EUR] Arabian I	5127089	4125721	165266	1.72	0.001	1383	194168071	444	138	2502	5233	58	6503
S6289	211228_A01525_0012_BHY7YHDSX2	105.54	29.15	98.16	0.8936	XY	0.9911	[EUR] Arabian I	5223724	4209292	154359	1.88	0.001	1132	144578202	530	148	2340	4946	66	6027
S6290	211228_A01525_0012_BHY7YHDSX2	132.38	36.06	96.97	0.8906	XY	0.9946	[EUR] Arabian I	5129188	4128738	156072	1.78	0.001	1361	160085103	439	148	2665	5217	71	6286
S6291	220412_A01463_0119_AHH3LGDSX3	124.18	30.55	87.83	0.9024	XY	0.9914	[AFR] African	5469295	4410926	145342	2.13	0.001	828	89929366	457	173	2296	5193	49	5572
S6292	220412_A01463_0119_AHH3LGDSX3	125.45	30.49	85.58	0.8989	XX	1	[SAS] Eurasian	5100487	4107831	162063	1.78	0.001	1285	151949670	413	166	2142	4781	65	5634
S6293	220412_A01463_0119_AHH3LGDSX3	120.02	34.07	97.95	0.8981	XX	0.9921	[EUR] Arabian I	5247006	4226053	158320	1.88	0.001	1152	133589116	478	135	2364	5006	50	5600
S6294	220412_A01463_0119_AHH3LGDSX3	118.37	30.48	90.66	0.8996	XY	0.9957	[SAS] Eurasian	5096741	4106353	153839	1.83	0.001	1240	141436761	434	135	2110	4794	55	5638
S6295	220412_A01463_0119_AHH3LGDSX3	126.74	36.14	98.45	0.8985	XX	1	[SAS] Eurasian	5104171	4108425	162406	1.76	0.001	1336	173926193	443	141	2366	4999	56	5587
S6296	220412_A01463_0119_AHH3LGDSX3	112.36	30.42	94.18	0.9004	XX	0.9913	[SAS] Eurasian	5448856	4393416	150993	2.11	0.001	901	100322859	499	148	2294	5004	62	5320
S6297	220412_A01463_0118_BHH2KLDSX3	118.66	33.53	97.86	0.8979	XX	1	[EUR] Arabian I	5227513	4210248	159842	1.85	0.001	1215	153396819	431	128	2272	4895	46	5644
S6298	220412_A01463_0118_BHH2KLDSX3	108.54	29.26	93.35	0.9023	XX	1	[EUR] Arabian I	5128513	4132646	163949	1.77	0.001	1299	160959494	420	144	2234	4729	56	5747
S6299	220412_A01463_0118_BHH2KLDSX3	115.51	32.39	98.28	0.8956	XX	0.9919	[EUR] Arabian I	5134475	4134525	166912	1.71	0.001	1302	224617031	396	136	2308	4797	47	5372
S6300	220412_A01463_0118_BHH2KLDSX3	119.74	29.05	85.78	0.8984	XX	0.9908	[EUR] Arabian I	5062571	4078325	169757	1.65	0.001	1488	243547036	355	154	2206	4585	47	5043
S6301	220412_A01463_0118_BHH2KLDSX3	168.33	46.88	96.98	0.894	XY	0.9972	[EUR] Arabian I	5051411	4063805	161175	1.66	0.001	1493	229655148	562	155	2892	5514	74	6881
S6302	220412_A01463_0118_BHH2KLDSX3	124.3	29.22	84.1	0.8971	XX	1	[EUR] Arabian I	5060199	4077612	169185	1.67	0.001	1423	241778714	387	152	2206	4658	49	5568
S6303	220411_A01510_0115_BHH2J2DSX3	135.55	33.28	86.96	0.9126	XY	0.9961	[SAS] Eurasian	5086014	4093376	155563	1.8	0.001	1288	163563045	403	162	2328	4909	63	5718
S6304	220412_A01463_0118_BHH2KLDSX3	136.52	39	98.51	0.8955	XX	0.9932	[EUR] Arabian I	5356593	4315956	156520	1.96	0.001	1093	130465933	502	139	2382	5265	56	5941
S6305	220412_A01463_0118_BHH2KLDSX3	156.99	43.13	95.17	0.8966	XX	0.9938	[SAS] Eurasian	5136863	4134779	159707	1.81	0.001	1299	143155609	440	158	2618	5423	61	6640
S6306	220412_A01463_0118_BHH2KLDSX3	142.13	37.92	93.88	0.9029	XX	0.9931	[EUR] Arabian I	5427271	4372376	153346	2.05	0.001	999	106629179	451	153	2470	5327	70	6093
S6307	220412_A01463_0118_BHH2KLDSX3	138.34	35.84	91.45	0.8918	XX	0.9963	[EUR] Arabian I	5214677	4200017	163095	1.79	0.001	1183	206428343	416	147	2352	5050	54	5876
S6308	220412_A01463_0118_BHH2KLDSX3	110.4	31.32	98.28	0.8981	XY	1	[EUR] Arabian I	5011552	4037849	166815	1.6	0.001	1358	306786398	411	141	2210	4737	61	5207
S6309	220412_A01463_0118_BHH2KLDSX3	127.37	36.15	98.57	0.8948	XX	1	[SAS] Eurasian	5172959	4165609	161897	1.79	0.001	1331	159849472	441	135	3322	5916	70	7537
S6310	220411_A01510_0115_BHH2J2DSX3	141.84	39.83	97.84	0.9045	XY	1	[EUR] Arabian I	5195880	4179311	149219	1.93	0.001	1206	136604103	449	148	2618	5409	72	6442
S6311	220412_A01463_0118_BHH2KLDSX3	142.08	40.9	99.04	0.8979	XX	1	[AFR] African	6037051	4871566	156830	2.19	0.001	706	96022078	470	153	2724	6227	62	7568
S6312	220412_A01463_0118_BHH2KLDSX3	159.5	43.51	94.01	0.8902	XX	0.9938	[SAS] Eurasian	5355521	4312959	152890	2.01	0.001	987	110646332	469	159	2624	5654	66	6832
S6313	220412_A01463_0118_BHH2KLDSX3	144.46	38.4	93.47	0.8968	XY	0.9932	[SAS] Eurasian	5154212	4150072	154679	1.83	0.001	1233	150732180	443	137	2430	5116	61	5906
S6314	220412_A01463_0118_BHH2KLDSX3	168.28	47.04	97.92	0.8917	XY	1	[SAS] Eurasian	4982919	4008788	168507	1.55	0.001	1317	377685130	469	145	2842	5363	74	6777
S6315	220228_A01512_0100_BHFHCYDSX3	123.68	34.63	99.13	0.9044	XY	0.9963	[EUR] Arabian I	5062393	4072647	158512	1.74	0.001	1308	179797802	437	140	2454	5130	76	6292
S6316	211205_A01510_0057_BHV52FDSX2	104.45	29.92	98.98	0.8663	XY	0.9956	[AMR] Arabian II	5330630	4296238	153869	1.94	0.001	1083	155893118	405	151	2240	5086	71	6070
S6317	211207_A01510_0058_BH2JGHDSX3	135.58	38.28	99	0.8714	XY	0.9949	[AMR] Arabian II	5111527	4110814	162405	1.7	0.001	1091	300834549	451	142	2694	5213	69	6528
S6318	211205_A01510_0057_BHV52FDSX2	97.72	28.07	99.05	0.8743	XY	0.9953	[EUR] Arabian I	5029645	4050229	168910	1.6	0.001	1177	350434890	412	128	2200	4767	57	5768
S6319	211205_A01510_0057_BHV52FDSX2	130.56	37.53	98.87	0.8686	XY	0.9965	[EUR] Arabian I	5147938	4142749	154655	1.84	0.001	1266	155006470	457	137	2564	5320	64	6463
S6320	211205_A01510_0057_BHV52FDSX2	104.76	30.01	99.06	0.8731	XX	0.9823	[SAS] Eurasian	5060883	4073917	166701	1.71	0.001	1389	195330610	409	138	2220	4913	59	5842
S6321	211205_A01510_0057_BHV52FDSX2	112.22	32.58	98.88	0.8671	XX	0.9917	[SAS] Eurasian	5076275	4085246	163080	1.75	0.001	1308	157083659	414	135	2340	4886	55	6106
S6322	211205_A01510_0057_BHV52FDSX2	123.84	35.55	98.91	0.8693	XY	0.9963	[SAS] Eurasian	4926366	3961969	172830	1.48	0.001	1274	413256339	418	122	2432	4989	66	6273
S6323	211205_A01510_0057_BHV52FDSX2	105.48	29.95	99.02	0.8706	XY	0.9912	[SAS] Eurasian	5506207	4439600	142112	2.23	0.001	703	71841853	445	136	2398	5322	64	6333
S6324	211205_A01510_0057_BHV52FDSX2	103.45	29.88	98.97	0.8686	XX	1	[EUR] Arabian I	5276123	4251927	159960	1.9	0.001	1157	149841036	441	131	2220	5102	52	6059
S6325	211207_A01510_0058_BH2JGHDSX3	133.07	37.95	99.01	0.872	XY	0.9948	[AMR] Arabian II	5166992	4158364	166576	1.67	0.001	1027	356291317	484	145	2420	5305	66	6155
S6326	211205_A01510_0057_BHV52FDSX2	106.72	30.62	99	0.8695	XY	1	[EUR] Arabian I	5130737	4132256	155195	1.84	0.001	1265	152884313	437	145	2278	5006	69	5965
S6327	210907_A01463_0022_BHKVG5DSX2	104.62	30.74	98.94	0.9088	XX	0.9911	[EUR] Arabian I	5191226	4178925	163202	1.79	0.001	1314	167572443	457	140	2428	5024	56	6087
S6328	210907_A01463_0022_BHKVG5DSX2	142.89	41.74	98.73	0.9051	XX	1	[SAS] Eurasian	4974720	4001610	177568	1.5	0.001	1250	362920040	487	136	2714	5278	54	6837
S6329	210907_A01463_0022_BHKVG5DSX2	114.51	33.36	98.71	0.9031	XX	0.9918	[SAS] Eurasian	5022292	4039361	169294	1.64	0.001	1366	230244751	410	137	2284	5012	56	6148
S6330	210907_A01463_0022_BHKVG5DSX2	139.4	40.8	98.89	0.9047	XX	0.9933	[EUR] Arabian I	5158890	4151106	162760	1.77	0.001	1330	180628938	488	150	2684	5374	62	6856
S6331	210907_A01463_0022_BHKVG5DSX2	119.85	34.92	98.72	0.9005	XX	1	[SAS] Eurasian	5112845	4111011	162027	1.77	0.001	1318	152165041	453	138	2468	5196	55	6424
S6332	210907_A01463_0022_BHKVG5DSX2	108.72	31.74	98.77	0.8991	XY	1	[EUR] Arabian I	5152059	4148830	156878	1.81	0.001	1265	183333909	476	137	2334	5185	79	6172
S6333	210907_A01463_0022_BHKVG5DSX2	102.18	29.96	98.92	0.9078	XY	0.9978	[SAS] Eurasian	5020980	4042999	159916	1.7	0.001	1330	198459946	430	135	2378	4786	73	5814
S6334	210907_A01463_0022_BHKVG5DSX2	125.98	36.63	98.78	0.9067	XX	1	[SAS] Eurasian	5074409	4080226	163452	1.73	0.001	1319	176398442	464	144	2592	5312	71	6422
S6335	210907_A01463_0022_BHKVG5DSX2	166.77	48.25	98.75	0.8997	XX	1	[EUR] Arabian I	5237340	4212076	158983	1.86	0.001	1227	139752464	499	151	2944	5849	78	7447
S6336	210907_A01463_0022_BHKVG5DSX2	96.2	28.1	98.97	0.9069	XY	1	[EUR] Arabian I	5077012	4089581	160647	1.71	0.001	1435	223077247	429	139	2288	4871	64	5851
S6337	210907_A01463_0022_BHKVG5DSX2	163.06	47.64	98.79	0.9022	XX	0.9942	[EUR] Arabian I	5187394	4171868	161273	1.8	0.001	1223	169826356	500	161	2962	5804	75	7389
S6338	210907_A01463_0022_BHKVG5DSX2	141.25	41.21	98.75	0.9059	XX	1	[SAS] Eurasian	5034125	4046120	167194	1.66	0.001	1326	228942173	471	151	2710	5512	61	6878
S6339	210907_A01463_0022_BHKVG5DSX2	130.38	37.66	98.92	0.9055	XY	1	[AFR] African	5799909	4676722	143443	2.28	0.001	674	83622130	484	149	2716	5998	66	7335
S6340	210907_A01463_0022_BHKVG5DSX2	122.73	35.64	98.89	0.9081	XX	1	[EUR] Arabian I	5198462	4182892	159793	1.85	0.001	1224	140792229	468	134	2628	5277	62	6530
S6341	210907_A01463_0022_BHKVG5DSX2	152.76	44.61	99.1	0.9115	XY	0.997	[EUR] Arabian I	5199489	4183074	154591	1.85	0.001	1209	159319551	511	146	3002	5670	86	7188
S6342	210907_A01463_0022_BHKVG5DSX2	129.79	37.98	98.86	0.9052	XX	1	[SAS] Eurasian	5429900	4370576	161007	1.93	0.001	892	226759942	464	124	2586	5668	76	7117
S6343	210907_A01463_0022_BHKVG5DSX2	117.19	34.36	98.86	0.8996	XX	1	[AFR] African	5529656	4454706	153373	2.1	0.001	933	100403211	441	140	2504	5598	52	6807
S6344	210907_A01463_0022_BHKVG5DSX2	147.22	42.97	98.86	0.9038	XX	1	[AFR] African	5769072	4647353	147466	2.27	0.001	634	67334149	493	152	2974	6175	72	7624
S6345	210907_A01463_0022_BHKVG5DSX2	208.58	60.27	99.02	0.908	XX	0.9955	[SAS] Eurasian	5151163	4140157	161313	1.78	0.001	1343	165463452	505	153	3208	6011	76	7789
S6346	210907_A01463_0022_BHKVG5DSX2	153.7	44.97	99	0.9038	XY	1	[EUR] Arabian I	5085754	4089003	158963	1.72	0.001	1381	204217761	462	152	2924	5568	86	7209
S6347	210907_A01463_0022_BHKVG5DSX2	136.66	39.47	98.91	0.9076	XY	0.9932	[SAS] Eurasian	5332153	4292963	147607	2.01	0.001	954	111095432	474	130	2728	5599	68	7007
S6348	210907_A01463_0022_BHKVG5DSX2	123.64	35.53	98.78	0.9042	XY	1	[EUR] Arabian I	5218263	4200658	155380	1.86	0.001	1236	180529801	464	137	2558	5383	76	6603
S6349	210907_A01463_0022_BHKVG5DSX2	134.61	39.59	98.89	0.9047	XX	1	[SAS] Eurasian	5201339	4183966	164737	1.76	0.001	1119	245281853	481	134	2574	5447	62	6770
S6350	210907_A01469_0016_AHKJ75DSX2	127.28	37.43	99	0.89	XX	0.9926	[AFR] African	5711911	4605359	152258	2.17	0.001	814	99484594	451	142	2528	5668	65	6666
S6351	210907_A01469_0016_AHKJ75DSX2	138.37	40.42	99.12	0.8929	XY	0.9983	[EUR] Arabian I	4997204	4020653	163264	1.63	0.001	1506	259031769	459	137	2630	5069	64	6067
S6352	210907_A01469_0016_AHKJ75DSX2	136.3	39.87	99.07	0.8916	XY	0.9966	[SAS] Eurasian	5179786	4169900	152189	1.88	0.001	1198	132482328	472	136	2688	5380	65	6352
S6353	210907_A01469_0016_AHKJ75DSX2	146.48	43.18	99.06	0.8912	XX	0.9968	[SAS] Eurasian	5062345	4074137	167637	1.66	0.001	1390	238728665	442	148	2552	5242	52	6307
S6354	210907_A01469_0016_AHKJ75DSX2	126.28	36.91	98.88	0.8829	XY	0.9909	[SAS] Eurasian	5071541	4080525	154458	1.8	0.001	1346	173097875	434	149	2446	5030	67	5846
S6355	210907_A01469_0016_AHKJ75DSX2	115.64	34.05	98.86	0.8825	XX	0.9879	[SAS] Eurasian	5068792	4081527	162507	1.75	0.001	1347	171985889	430	143	2298	4928	50	5544
S6356	210907_A01469_0016_AHKJ75DSX2	116.32	34.08	99.09	0.8907	XY	0.9961	[EUR] Arabian I	5237655	4218990	151908	1.91	0.001	1105	133935498	488	138	2344	5121	57	5927
S6357	210907_A01469_0016_AHKJ75DSX2	124.31	36.3	99.04	0.8904	XY	0.9963	[AMR] Arabian II	5054086	4069442	161404	1.68	0.001	1424	242040870	440	133	2542	5070	77	5958
S6358	210907_A01469_0016_AHKJ75DSX2	107.35	31.25	98.99	0.894	XY	0.9957	[EUR] Arabian I	4990844	4018637	165256	1.61	0.001	1422	275695975	440	128	2422	4768	50	5586
S6359	210907_A01469_0016_AHKJ75DSX2	133.69	38.8	99.03	0.8934	XY	0.9932	[EUR] Arabian I	5120414	4122282	156030	1.78	0.001	1320	169161251	497	128	2478	5218	63	6112
S6360	210907_A01469_0016_AHKJ75DSX2	144.47	42.17	99.14	0.8947	XX	0.9936	[AFR] African	5841404	4710848	150621	2.24	0.001	676	79975949	479	149	2722	6117	63	7177
S6361	210907_A01469_0016_AHKJ75DSX2	146.25	42.45	99.09	0.8954	XX	0.9936	[AFR] African	5983062	4825498	156474	2.19	0.001	734	102028063	505	144	2808	6204	75	7322
S6362	210907_A01469_0016_AHKJ75DSX2	143.33	41.94	99.09	0.8901	XX	1	[AFR] African	5859490	4725545	150286	2.27	0.001	645	71771047	445	128	2542	6083	58	7059
S6363	210907_A01469_0016_AHKJ75DSX2	143.22	42.01	99.09	0.8944	XY	0.9936	[EUR] Arabian I	5051314	4064628	167576	1.58	0.001	1480	317433705	488	125	2658	5230	55	6094
S6364	210907_A01469_0016_AHKJ75DSX2	122.12	35.69	99.06	0.8937	XY	0.9962	[SAS] Eurasian	5070559	4081667	158127	1.74	0.001	1300	203716046	465	147	2472	4895	65	5911
S6365	210907_A01469_0016_AHKJ75DSX2	120.48	35.51	99.15	0.8947	XY	0.9924	[EUR] Arabian I	4994803	4020118	166672	1.6	0.001	1355	315232039	436	137	2464	4908	55	5912
S6366	210907_A01469_0016_AHKJ75DSX2	116.38	34.23	99.03	0.8927	XX	0.992	[SAS] Eurasian	4998392	4023414	174813	1.56	0.001	1147	385412715	407	130	2324	4857	51	5718
S6367	210907_A01469_0016_AHKJ75DSX2	103.02	30.19	99.13	0.8982	XX	0.991	[SAS] Eurasian	5095971	4104276	162649	1.78	0.001	1386	171225285	413	131	2102	4781	55	5457
S6368	210907_A01469_0016_AHKJ75DSX2	115.51	33.94	99.11	0.8957	XY	0.9961	[EUR] Arabian I	5322820	4286609	147702	2.03	0.001	1017	113578632	445	141	2516	5243	54	6007
S6369	210907_A01469_0016_AHKJ75DSX2	124.35	36.53	99.14	0.8949	XY	0.9926	[EUR] Arabian I	5032451	4048737	160870	1.67	0.001	1504	215491964	453	142	2382	5094	62	5940
S6370	210907_A01469_0016_AHKJ75DSX2	111.77	32.59	99.04	0.8918	XY	0.9918	[EUR] Arabian I	5091398	4100795	156825	1.76	0.001	1378	177468239	418	139	2282	4889	68	5673
S6371	210907_A01469_0016_AHKJ75DSX2	119.75	35.16	98.97	0.8952	XX	0.9923	[SAS] Eurasian	5064063	4076895	169192	1.65	0.001	1395	250728504	440	139	2406	4833	73	5770
S6372	210907_A01469_0016_AHKJ75DSX2	116.32	34.07	99.01	0.8931	XY	0.9882	[SAS] Eurasian	4840908	3894889	177989	1.39	0.001	1192	486266490	453	131	2328	4667	62	5546
S6373	MERGED_BHH52FDSX3-BHKJH5DSX2	106.76	30.74	98.38	0.8809	XY	0.9957	[AFR] African	5475174	4417829	140190	2.24	0	661	60493655	362	139	3052	5913	70	6901
S6374	210905_A01523_0005_BHKJH5DSX2	107.38	31.21	98.27	0.8736	XX	1	[SAS] Eurasian	5154684	4152417	163372	1.8	0.001	1227	167538970	392	135	2224	4988	66	5952
S6375	210905_A01523_0005_BHKJH5DSX2	106.92	30.96	98.48	0.8812	XY	0.9957	[SAS] Eurasian	4980247	4011912	166872	1.62	0.001	1316	276396453	400	140	2320	4961	59	5976
S6376	210905_A01523_0005_BHKJH5DSX2	116.42	33.81	98.6	0.8798	XX	0.9919	[EUR] Arabian I	5123047	4124573	165522	1.74	0.001	1399	193459700	427	137	2566	5123	58	6115
S6377	MERGED_BHH52FDSX3-BHKJH5DSX2	106.69	31.02	98.03	0.8784	XX	0.9911	[AFR] African	5847526	4723142	160301	2.09	0	662	113339703	411	142	2780	6372	63	7224
S6378	210905_A01523_0005_BHKJH5DSX2	112.2	32.87	98.77	0.8986	XX	1	[EUR] Arabian I	5055705	4067372	169246	1.65	0.001	1407	230493363	402	145	2398	5004	66	6360
S6379	210905_A01523_0005_BHKJH5DSX2	122.31	35.71	98.71	0.8919	XX	0.9925	[EUR] Arabian I	5021407	4038032	174167	1.58	0.001	1509	289187847	394	127	2394	5063	61	6269
S6380	MERGED_BHKJH5DSX2-BHH5TYDSX3	109.16	31.98	98.49	0.891	XX	1	[EUR] Arabian I	5069906	4083572	164557	1.73	0.001	1305	181629866	444	144	2888	5590	67	6695
S6381	210905_A01523_0005_BHKJH5DSX2	142.05	41.4	98.46	0.8863	XX	0.9934	[EUR] Arabian I	4880770	3924731	194589	1.28	0.001	1295	592407326	457	131	2614	5238	75	6497
S6382	210905_A01523_0005_BHKJH5DSX2	140.94	40.93	98.51	0.8874	XX	0.9933	[EUR] Arabian I	5004022	4023818	177507	1.53	0.001	1394	378942405	434	145	2662	5214	66	6583
S6383	210905_A01523_0005_BHKJH5DSX2	139.44	40.67	98.79	0.8937	XX	1	[EUR] Arabian I	4964658	3989913	178506	1.49	0.001	1369	388785896	475	130	2560	5264	61	6645
S6384	210905_A01523_0005_BHKJH5DSX2	118.38	34.37	98.8	0.8988	XY	0.9962	[EUR] Arabian I	4892327	3934864	178000	1.42	0.001	1280	465407880	390	123	2458	5017	66	6257
S6385	210905_A01523_0005_BHKJH5DSX2	145.4	42.41	99.05	0.8979	XY	1	[EUR] Arabian I	5111821	4109418	157213	1.77	0.001	1307	173417617	404	158	2862	5574	79	7056
S6386	210905_A01523_0005_BHKJH5DSX2	165.53	48.08	98.55	0.8864	XX	1	[EUR] Arabian I	4970511	3993353	178438	1.48	0.001	1364	389643964	468	154	2934	5648	65	7267
S6387	210905_A01523_0005_BHKJH5DSX2	123.98	36.06	98.64	0.8867	XY	1	[EUR] Arabian I	5112720	4114146	157142	1.78	0.001	1281	179561827	419	139	2416	5346	73	6589
S6388	210905_A01523_0005_BHKJH5DSX2	164.79	48.13	98.78	0.8965	XX	1	[EUR] Arabian I	5173891	4158246	161083	1.79	0.001	1320	164606799	463	142	2948	5741	72	7490
S6389	210905_A01523_0005_BHKJH5DSX2	183.39	53.1	98.98	0.8987	XX	1	[EUR] Arabian I	5157909	4145928	162989	1.76	0.001	1325	184724494	503	146	3136	5932	85	7624
S6390	210905_A01523_0005_BHKJH5DSX2	151.91	44.37	98.78	0.8884	XY	0.9985	[EUR] Arabian I	5016776	4033021	161403	1.67	0.001	1422	234575613	381	137	2834	5470	72	6854
S6391	210905_A01523_0005_BHKJH5DSX2	155.97	45.36	98.62	0.8907	XX	1	[EUR] Arabian I	5066110	4072047	168960	1.65	0.001	1411	249158709	474	147	2778	5452	80	6998
S6392	210905_A01523_0005_BHKJH5DSX2	121.08	35.2	98.69	0.8958	XX	0.9846	[EUR] Arabian I	5016165	4033523	173606	1.58	0.001	1376	306036090	426	139	2418	5147	60	6440
S6393	210905_A01523_0005_BHKJH5DSX2	148.12	43.46	98.72	0.8904	XY	0.9985	[EUR] Arabian I	4985254	4005724	166528	1.59	0.001	1517	285354478	449	143	2742	5359	89	6800
S6394	210907_A01469_0017_BHKVCCDSX2	105.69	31.49	99.12	0.898	XX	0.9826	[EUR] Arabian I	5011824	4036644	171111	1.62	0.001	1426	276096940	398	131	2104	4685	49	5440
S6395	210907_A01469_0017_BHKVCCDSX2	143.38	42.63	99.03	0.894	XX	0.9871	[EUR] Arabian I	5044321	4060074	169220	1.63	0.001	1473	255547879	446	137	2548	5080	65	6160
S6396	210907_A01469_0017_BHKVCCDSX2	126.5	37.39	99.03	0.8955	XX	0.989	[EUR] Arabian I	5034353	4050817	172546	1.6	0.001	1441	296662233	447	140	2374	5061	53	5993
S6397	210907_A01469_0017_BHKVCCDSX2	113.25	33.4	99	0.889	XY	0.988	[EUR] Arabian I	5000390	4027001	164105	1.63	0.001	1465	270723923	410	135	2350	4707	69	5551
S6398	210907_A01469_0017_BHKVCCDSX2	104.36	30.86	99	0.8912	XX	0.9823	[EUR] Arabian I	5161199	4160998	162016	1.81	0.001	1261	176937802	407	135	1968	4917	54	5434
S6399	210907_A01469_0017_BHKVCCDSX2	97.38	29.02	99.04	0.8976	XX	0.9905	[EUR] Arabian I	5203757	4196490	159436	1.86	0.001	1311	154268928	435	137	2018	4831	54	5438
S6400	MERGED_BHH52FDSX3-BHKVCCDSX2	108.99	32.05	98.86	0.8909	XY	0.9895	[SAS] Eurasian	5063569	4081048	152315	1.84	0	1130	135628117	418	150	2644	5434	63	6054
S6401	210907_A01469_0017_BHKVCCDSX2	112.48	33.42	99.09	0.8951	XX	0.9836	[EUR] Arabian I	5134266	4135686	165939	1.72	0.001	1299	219664190	445	148	2254	5033	60	5638
S6402	210907_A01469_0017_BHKVCCDSX2	132.05	38.46	99.07	0.8867	XY	0.9897	[EUR] Arabian I	5124592	4126978	163814	1.68	0.001	1106	302741897	426	151	2464	5137	65	5995
S6403	210907_A01469_0017_BHKVCCDSX2	100.85	29.97	99.08	0.8909	XX	0.9908	[EUR] Arabian I	5142391	4146640	164174	1.78	0.001	1289	175101752	422	144	2112	4772	55	5491
S6404	210907_A01469_0017_BHKVCCDSX2	122.24	35.84	98.94	0.8898	XY	0.9962	[AMR] Arabian II	5024134	4047385	164235	1.63	0.001	1301	270140593	457	141	2380	5025	54	5744
S6405	210907_A01469_0017_BHKVCCDSX2	120.88	35.64	98.98	0.8943	XX	0.9808	[EUR] Arabian I	5209802	4197605	159384	1.85	0.001	1283	146201078	455	127	2256	5100	55	5854
S6406	210907_A01469_0017_BHKVCCDSX2	108.92	32.04	99.09	0.8972	XX	0.9872	[EUR] Arabian I	5170789	4167011	161683	1.8	0.001	1261	156242004	438	146	2236	4893	54	5597
S6407	210907_A01469_0017_BHKVCCDSX2	112.45	33.07	99.09	0.896	XX	1	[EUR] Arabian I	5080752	4091701	166893	1.69	0.001	1408	229789631	432	133	2376	4878	59	5733
S6408	210907_A01469_0017_BHKVCCDSX2	142.34	42	99.16	0.8956	XX	0.9804	[SAS] Eurasian	5063936	4075456	162300	1.74	0.001	1340	175691460	471	156	2492	5205	71	6016
S6409	210907_A01469_0017_BHKVCCDSX2	116.61	34.28	98.98	0.8907	XY	0.9961	[EUR] Arabian I	4937388	3974602	170065	1.53	0.001	1351	367869680	389	143	2338	4922	55	5734
S6410	210907_A01469_0017_BHKVCCDSX2	111.82	32.87	99.04	0.8906	XY	0.9918	[AMR] Arabian II	4832302	3889309	184059	1.32	0.001	1225	563407229	447	145	2302	4731	64	5372
S6411	210907_A01469_0017_BHKVCCDSX2	125.71	36.81	99.03	0.891	XY	0.9928	[EUR] Arabian I	5078154	4090323	157361	1.75	0.001	1307	182703875	470	148	2368	4954	72	5742
S6412	210907_A01469_0017_BHKVCCDSX2	161.72	47.08	99.15	0.8969	XY	0.9944	[EUR] Arabian I	5028117	4044231	167317	1.58	0.001	1363	344165654	498	143	2846	5376	65	6463
S6413	210907_A01469_0017_BHKVCCDSX2	116.07	34.26	99.09	0.8861	XY	0.9902	[EUR] Arabian I	5069995	4084795	157831	1.74	0.001	1346	192309876	444	131	2360	4877	61	5613
S6414	210907_A01469_0017_BHKVCCDSX2	137.46	40.3	99.06	0.894	XX	0.9865	[EUR] Arabian I	5123916	4124946	161134	1.79	0.001	1326	168110705	435	153	2400	5228	60	6097
S6415	210907_A01469_0017_BHKVCCDSX2	141.11	41.22	98.98	0.8912	XY	0.9935	[EUR] Arabian I	5029395	4047457	162244	1.65	0.001	1490	228879340	498	136	2636	5183	65	6105
S6416	210907_A01469_0017_BHKVCCDSX2	137.22	40.64	98.99	0.8844	XX	1	[EUR] Arabian I	5108479	4113642	167425	1.68	0.001	1403	221536115	486	150	2518	5202	57	6045
S6417	210907_A01471_0016_AHKMJYDSX2	119.69	34.73	99.06	0.901	XY	0.9923	[SAS] Eurasian	4966036	3994684	178411	1.44	0.001	1115	482350840	456	142	2462	5079	84	6167
S6418	210907_A01471_0016_AHKMJYDSX2	109.49	31.77	98.81	0.8909	XY	0.9915	[EUR] Arabian I	5386546	4342377	150253	2.01	0.001	1044	120415819	446	149	2268	5154	66	6118
S6419	210907_A01471_0016_AHKMJYDSX2	105.48	30.69	98.96	0.9009	XY	0.9957	[EUR] Arabian I	5131132	4129767	154372	1.84	0.001	1164	162858907	451	129	2382	5027	61	5914
S6420	210907_A01471_0016_AHKMJYDSX2	118.3	34.59	99	0.8944	XX	1	[EUR] Arabian I	5156168	4149794	165013	1.75	0.001	1378	184642745	480	142	2560	5226	64	6267
S6421	210907_A01471_0016_AHKMJYDSX2	123.6	36.25	98.97	0.8955	XX	0.9925	[AFR] African	5732843	4621512	149156	2.26	0.001	764	85885110	442	143	2528	5918	59	7038
S6422	210907_A01471_0016_AHKMJYDSX2	103.83	30.08	98.85	0.9012	XX	1	[AMR] Arabian II	4950426	3985709	186576	1.42	0.001	1350	425169440	431	127	2196	4795	54	5673
S6423	210907_A01471_0016_AHKMJYDSX2	159.34	45.45	98.89	0.8986	XY	1	[SAS] Eurasian	5071205	4077723	156069	1.75	0.001	1382	174794888	486	146	2994	5503	70	6946
S6424	210907_A01471_0016_AHKMJYDSX2	102.91	30.23	98.88	0.8969	XX	0.991	[EUR] Arabian I	5065870	4076614	168934	1.68	0.001	1452	239470480	412	138	2268	4953	46	5894
S6425	210907_A01471_0016_AHKMJYDSX2	147.74	42.94	98.85	0.9003	XX	0.9937	[SAS] Eurasian	5263810	4233327	158421	1.89	0.001	1195	133702698	466	145	2832	5625	59	7101
S6426	210907_A01471_0016_AHKMJYDSX2	186.29	53.78	99	0.904	XY	1	[AMR] Arabian II	5211945	4190432	154445	1.82	0.001	1227	165094499	511	162	3322	5916	91	7672
S6427	210907_A01471_0016_AHKMJYDSX2	132.79	38.19	99.03	0.9038	XY	0.9948	[EUR] Arabian I	5084413	4091246	158348	1.74	0.001	1352	195073435	445	150	2702	5284	86	6661
S6428	210907_A01471_0016_AHKMJYDSX2	147.02	41.97	98.89	0.9009	XY	0.9969	[EUR] Arabian I	5039610	4052330	163101	1.65	0.001	1576	235662195	462	144	2662	5466	64	6803
S6429	210907_A01471_0016_AHKMJYDSX2	145.29	42.26	99.23	0.9146	XX	0.9664	[SAS] Eurasian	5050131	4065639	161863	1.72	0.001	1437	170272691	445	171	2662	4748	75	5602
S6430	210907_A01471_0016_AHKMJYDSX2	138.3	39.9	98.9	0.897	XY	1	[SAS] Eurasian	5460431	4395268	160188	1.86	0.001	887	261622878	494	141	2720	5797	70	7126
S6431	210907_A01471_0016_AHKMJYDSX2	125.12	36.45	98.91	0.8964	XY	1	[SAS] Eurasian	5015602	4034857	172774	1.52	0.001	1150	436124166	430	140	2540	5123	69	6334
S6432	210907_A01471_0016_AHKMJYDSX2	140.13	40.57	98.8	0.8932	XX	0.9866	[SAS] Eurasian	5182990	4169089	158990	1.84	0.001	1223	135494685	459	135	2650	5412	68	6643
S6433	210907_A01471_0016_AHKMJYDSX2	191.39	54.55	99.05	0.9019	XY	0.9952	[EUR] Arabian I	4728709	3801111	202554	1.1	0.001	1109	841154642	463	141	3106	5315	82	6934
S6434	210907_A01471_0016_AHKMJYDSX2	119.72	34.82	98.93	0.8938	XY	1	[SAS] Eurasian	5171266	4161976	155468	1.83	0.001	1227	146051989	454	149	2642	5227	61	6325
S6435	210907_A01471_0016_AHKMJYDSX2	155.99	44.76	98.99	0.9035	XY	0.997	[EUR] Arabian I	5140751	4135316	155120	1.81	0.001	1259	138411437	449	135	2892	5605	71	7101
S6436	210907_A01471_0016_AHKMJYDSX2	145.89	41.78	98.86	0.9003	XY	0.9969	[SAS] Eurasian	5092566	4095747	156065	1.79	0.001	1348	173746392	452	145	2984	5433	66	6803
S6437	210907_A01471_0016_AHKMJYDSX2	137.28	39.86	98.86	0.8945	XY	0.9966	[EUR] Arabian I	5081773	4086876	162579	1.68	0.001	1421	238488814	469	150	2634	5307	78	6574
S6438	210907_A01473_0017_BHKJCGDSX2	118.98	34.53	98.7	0.8975	XX	0.9921	[SAS] Eurasian	5273957	4245155	158057	1.92	0.001	1116	125734794	386	139	2470	5293	68	6363
S6439	210907_A01471_0017_BHKHYYDSX2	108.48	31.62	98.72	0.8903	XX	1	[AFR] African	5835406	4706526	154064	2.21	0.001	702	86608219	423	136	2404	5766	63	6669
S6440	210907_A01471_0017_BHKHYYDSX2	138.64	40.29	98.94	0.9003	XX	0.9932	[SAS] Eurasian	5599335	4508581	147855	2.22	0.001	777	83843863	469	166	2702	6084	70	7690
S6441	210907_A01471_0017_BHKHYYDSX2	138.74	40.35	98.89	0.8975	XX	0.993	[EUR] Arabian I	5174943	4161744	164171	1.76	0.001	1312	195310942	445	172	2630	5702	57	6677
S6442	210907_A01471_0017_BHKHYYDSX2	161.99	47.14	98.99	0.8993	XY	1	[EUR] Arabian I	5087066	4090866	163840	1.65	0.001	1406	308162291	459	141	2880	5724	71	7033
S6443	210907_A01471_0017_BHKHYYDSX2	141.45	40.98	98.69	0.8856	XY	0.9967	[EUR] Arabian I	5113565	4114499	156148	1.77	0.001	1344	181647740	464	153	2760	5380	69	6757
S6444	MERGED_AHH2WYDSX3-BHKHYYDSX2	111.27	32.13	98.3	0.88	XY	0.9958	[SAS] Eurasian	4945982	3984785	157501	1.71	0	1294	165850584	419	133	2754	5345	64	6350
S6445	210907_A01471_0017_BHKHYYDSX2	114.81	33.29	98.94	0.8951	XY	1	[SAS] Eurasian	5362614	4321145	150255	2	0.001	1039	117589384	447	147	2556	5457	70	6376
S6446	210907_A01471_0017_BHKHYYDSX2	122.13	35.68	98.86	0.8934	XY	0.9962	[EUR] Arabian I	5084781	4092736	162243	1.69	0.001	1296	245715226	438	142	2508	5163	60	6135
S6447	210907_A01471_0017_BHKHYYDSX2	127.81	36.84	98.87	0.8967	XY	1	[SAS] Eurasian	5131837	4130996	155501	1.81	0.001	1228	161970989	445	139	2488	5225	65	6449
S6448	210907_A01471_0017_BHKHYYDSX2	124.21	35.96	98.86	0.897	XY	0.9963	[EUR] Arabian I	5063961	4073413	162355	1.68	0.001	1371	227523327	474	132	2536	5189	79	6270
S6449	210907_A01471_0017_BHKHYYDSX2	158.68	45.66	99.07	0.902	XY	0.9971	[AMR] Arabian II	5154200	4144936	153961	1.83	0.001	1254	145459081	519	151	2926	5688	80	7137
S6450	210907_A01471_0017_BHKHYYDSX2	149.72	42.79	98.94	0.8982	XY	1	[EUR] Arabian I	5112884	4111006	157397	1.76	0.001	1282	189947082	448	147	2854	5485	74	6875
S6451	210907_A01471_0017_BHKHYYDSX2	134.38	38.82	98.98	0.8933	XY	0.9966	[SAS] Eurasian	5031596	4047798	161922	1.66	0.001	1406	245142778	419	128	2652	5282	66	6402
S6452	210907_A01471_0017_BHKHYYDSX2	116.56	34.12	98.89	0.8935	XY	0.9882	[EUR] Arabian I	4940525	3976410	174550	1.5	0.001	1355	407379628	402	136	2400	4976	64	6119
S6453	210907_A01471_0017_BHKHYYDSX2	142.88	41.54	99.04	0.9014	XY	0.9968	[EUR] Arabian I	4993553	4016406	169979	1.53	0.001	1345	335995301	464	149	2832	5387	62	6600
S6454	210907_A01471_0017_BHKHYYDSX2	118.81	34.85	99.08	0.901	XY	1	[SAS] Eurasian	5027873	4046242	156968	1.75	0.001	1315	157735069	381	135	2364	5117	69	6139
S6455	210907_A01471_0017_BHKHYYDSX2	170.48	49.29	99.07	0.9053	XY	1	[EUR] Arabian I	5049776	4059850	160056	1.69	0.001	1435	224683878	516	138	3022	5699	73	7279
S6456	210907_A01471_0017_BHKHYYDSX2	124.24	35.81	99.09	0.9008	XY	1	[SAS] Eurasian	5111420	4112006	154061	1.83	0.001	1240	163992675	424	148	2630	5214	76	6415
S6457	210907_A01471_0017_BHKHYYDSX2	128.74	37.68	99.11	0.9042	XY	1	[EUR] Arabian I	4988347	4011229	171100	1.53	0.001	1528	352999149	442	147	2448	5261	69	6462
S6458	210907_A01471_0017_BHKHYYDSX2	130.41	38.08	99.12	0.9038	XY	0.9965	[SAS] Eurasian	5505507	4434716	143562	2.17	0.001	799	82161408	412	140	2590	5807	72	6993
S6459	210907_A01471_0017_BHKHYYDSX2	138.78	40.31	99	0.8995	XY	1	[SAS] Eurasian	5101199	4104247	156667	1.77	0.001	1321	168114767	471	143	2774	5482	74	6757
S6460	210907_A01471_0017_BHKHYYDSX2	112.55	32.74	98.89	0.8948	XY	0.9919	[EUR] Arabian I	5355291	4316176	156303	1.89	0.001	929	220719602	384	141	2132	5437	66	6313
S6461	210907_A01471_0017_BHKHYYDSX2	170.09	49.31	98.96	0.9	XY	0.9946	[EUR] Arabian I	5194077	4176703	152921	1.85	0.001	1249	156952782	460	150	3016	5772	84	7205
S6462	210907_A01473_0018_AHKJJFDSX2	135.54	39.24	99.01	0.9082	XY	0.9983	[EUR] Arabian I	5135275	4131447	153983	1.83	0.001	1196	139732297	446	148	2720	5470	68	6790
S6463	210907_A01473_0018_AHKJJFDSX2	106.58	30.96	98.81	0.8993	XY	0.9957	[EUR] Arabian I	5143294	4140874	155684	1.83	0.001	1240	144074910	414	128	2376	5063	69	6048
S6464	210907_A01473_0018_AHKJJFDSX2	104.36	30.03	98.75	0.8985	XY	0.9956	[EUR] Arabian I	5120181	4122401	153727	1.84	0.001	1206	140108094	398	138	2226	4945	59	5800
S6465	210907_A01473_0018_AHKJJFDSX2	111.5	32.12	98.79	0.8938	XY	0.9938	[EUR] Arabian I	5241027	4220005	154576	1.86	0.001	1128	150495148	418	135	2438	5096	69	6135
S6466	210907_A01473_0018_AHKJJFDSX2	109.75	31.77	98.85	0.8965	XY	0.9958	[AMR] Arabian II	4972510	4002463	167353	1.59	0.001	1349	316608489	445	128	2466	4929	75	5852
S6467	210907_A01473_0018_AHKJJFDSX2	127.17	36.52	98.85	0.9069	XY	1	[SAS] Eurasian	5121781	4120542	153860	1.83	0.001	1236	144223766	445	130	2706	5307	64	6692
S6468	210907_A01473_0018_AHKJJFDSX2	161.97	45.92	98.73	0.8947	XY	0.9971	[EUR] Arabian I	5102406	4102153	157436	1.75	0.001	1384	181717266	444	136	2844	5675	61	6882
S6469	210907_A01473_0018_AHKJJFDSX2	129.53	37.76	98.78	0.8967	XX	1	[EUR] Arabian I	5117040	4116635	168766	1.68	0.001	1372	260900820	436	146	2736	5350	48	6554
S6470	210907_A01473_0018_AHKJJFDSX2	136.66	39.34	98.58	0.896	XY	0.9966	[SAS] Eurasian	5089521	4094727	156389	1.76	0.001	1322	158789500	427	139	2756	5368	64	6661
S6471	210907_A01473_0018_AHKJJFDSX2	169.24	48.32	98.66	0.8989	XY	1	[SAS] Eurasian	5028293	4040466	157207	1.71	0.001	1347	167212972	466	156	2974	5578	74	7138
S6472	210907_A01473_0018_AHKJJFDSX2	143.34	41.03	98.97	0.9098	XY	1	[SAS] Eurasian	5050112	4059329	157533	1.74	0.001	1382	188441080	450	139	2732	5452	73	6726
S6473	210907_A01473_0018_AHKJJFDSX2	149.21	42.38	98.85	0.905	XY	0.9969	[EUR] Arabian I	4972903	3996610	164725	1.59	0.001	1464	273573105	480	156	2848	5451	82	6763
S6474	210907_A01473_0018_AHKJJFDSX2	150.07	43.36	99.04	0.9061	XY	0.9908	[SAS] Eurasian	5106875	4104456	153567	1.82	0.001	1269	158206970	454	147	2946	5480	59	6784
S6475	210907_A01473_0018_AHKJJFDSX2	121.33	34.79	98.71	0.8989	XY	1	[SAS] Eurasian	4928339	3962623	170090	1.51	0.001	1285	368393885	427	134	2544	5099	68	6262
S6476	210907_A01473_0018_AHKJJFDSX2	117.18	33.78	98.67	0.8954	XY	1	[SAS] Eurasian	5009756	4029114	165217	1.61	0.001	1282	293013258	436	138	2368	5150	76	6052
S6477	210907_A01473_0018_AHKJJFDSX2	133.13	38.16	98.67	0.898	XY	0.9983	[EUR] Arabian I	5409743	4356160	147233	2.06	0.001	894	95515884	471	143	2622	5629	69	6845
S6478	210907_A01473_0018_AHKJJFDSX2	178.31	50.78	98.97	0.9075	XY	0.9948	[EUR] Arabian I	5213493	4194255	154917	1.84	0.001	1256	173806532	489	147	3106	5952	104	7466
S6479	210907_A01473_0018_AHKJJFDSX2	119.39	34.55	98.84	0.8989	XY	0.9961	[EUR] Arabian I	5190104	4178606	161197	1.76	0.001	1272	225209209	448	139	2532	5358	68	6559
S6480	210907_A01473_0018_AHKJJFDSX2	151.31	43.23	98.82	0.9037	XY	0.9939	[AMR] Arabian II	5132425	4128153	155819	1.78	0.001	1276	185950255	467	137	2844	5537	68	6943
S6481	210907_A01473_0018_AHKJJFDSX2	149.16	42.5	98.64	0.8992	XY	0.9969	[SAS] Eurasian	5039621	4051277	160003	1.68	0.001	1446	222733129	487	134	2816	5377	87	6723
S6482	210907_A01473_0018_AHKJJFDSX2	137.37	39.73	98.81	0.8991	XY	0.9966	[SAS] Eurasian	5100431	4103240	157302	1.76	0.001	1350	163837069	435	139	2756	5382	73	6770
S6483	210907_A01473_0017_BHKJCGDSX2	144.08	41.86	98.81	0.9093	XX	1	[SAS] Eurasian	5010589	4026969	176095	1.53	0.001	1299	370869775	470	151	2686	5439	77	6807
S6484	210907_A01473_0017_BHKJCGDSX2	165.81	47.96	98.99	0.9123	XY	0.9972	[EUR] Arabian I	5278652	4246204	150297	1.92	0.001	1192	134725501	541	151	3078	5875	69	7462
S6485	210907_A01473_0017_BHKJCGDSX2	144.61	41.99	98.87	0.9084	XY	1	[EUR] Arabian I	5019078	4035466	162081	1.65	0.001	1485	245504608	438	144	2726	5383	80	6757
S6486	210907_A01473_0017_BHKJCGDSX2	193.24	55.82	98.95	0.9104	XY	1	[SAS] Eurasian	5184344	4169441	152510	1.85	0.001	1296	152717684	507	152	3270	6013	87	7718
S6487	210907_A01473_0017_BHKJCGDSX2	184.44	53.05	98.66	0.8984	XY	0.9975	[SAS] Eurasian	5108093	4106520	154571	1.79	0.001	1262	164631671	479	158	3142	5819	88	7320
S6488	210907_A01473_0017_BHKJCGDSX2	159.9	46.26	98.74	0.9054	XY	0.9971	[AFR] African	5782629	4658517	145565	2.22	0.001	692	74273800	462	158	2991	6367	80	7870
S6489	210907_A01473_0017_BHKJCGDSX2	154.11	44.66	98.99	0.9131	XY	1	[EUR] Arabian I	5084344	4088122	171480	1.54	0.001	1144	377071398	493	145	2916	5652	75	7012
S6490	210907_A01473_0017_BHKJCGDSX2	165.45	47.98	98.98	0.9121	XY	1	[EUR] Arabian I	5144280	4137042	152757	1.82	0.001	1258	149262528	481	152	2990	5747	90	7301
S6491	210907_A01473_0017_BHKJCGDSX2	133.58	38.44	98.76	0.9039	XY	0.9897	[SAS] Eurasian	5142909	4139408	154410	1.82	0.001	1256	148830099	461	137	2552	5466	74	6499
S6492	210907_A01473_0017_BHKJCGDSX2	123.58	35.59	98.69	0.8988	XY	0.9981	[SAS] Eurasian	5223270	4204376	149916	1.94	0.001	1093	121080800	427	132	2608	5373	86	6379
S6493	210907_A01473_0017_BHKJCGDSX2	140.19	40.39	98.92	0.9064	XX	0.9933	[SAS] Eurasian	5130459	4126697	161720	1.78	0.001	1323	156795154	491	141	2868	5405	76	6628
S6494	210907_A01473_0017_BHKJCGDSX2	138.55	39.42	98.87	0.9067	XY	0.9933	[EUR] Arabian I	5183376	4170884	154267	1.84	0.001	1252	151495449	441	153	2806	5359	73	6669
S6495	210907_A01473_0017_BHKJCGDSX2	152.51	44.37	98.98	0.909	XX	0.9908	[EUR] Arabian I	5171759	4158224	160841	1.8	0.001	1357	165052695	464	157	2882	5554	67	7074
S6496	210907_A01473_0017_BHKJCGDSX2	115.16	33.45	98.84	0.9025	XY	0.9919	[EUR] Arabian I	5060342	4072113	160467	1.7	0.001	1484	219047010	438	136	2536	5149	55	6167
S6497	210907_A01473_0017_BHKJCGDSX2	132.03	38.55	98.95	0.9071	XX	1	[AMR] Arabian II	5182894	4170239	162395	1.79	0.001	1289	170996621	446	134	2656	5408	57	6724
S6498	210907_A01473_0017_BHKJCGDSX2	108.95	31.6	98.78	0.9015	XX	1	[SAS] Eurasian	5241098	4220016	157727	1.91	0.012	1070	123112002	407	138	2282	5164	54	6186
S6499	210907_A01473_0017_BHKJCGDSX2	110.54	31.93	99.05	0.9097	XX	0.9915	[EUR] Arabian I	5055376	4066613	170052	1.63	0.003	1503	245947673	432	138	2360	5003	56	5981
S6500	MERGED_AHH73NDSX3-BHKJCGDSX2	107.49	31.21	98.63	0.8987	XX	0.9912	[SAS] Eurasian	5133106	4136709	160479	1.81	0.004	1259	149439271	393	130	2674	5504	61	6618
S6501	210911_A01458_0018_BHKJ2VDSX2	143.62	41.38	98.79	0.911	XX	0.9935	[EUR] Arabian I	5039184	4049747	172250	1.58	0.001	1400	297937595	481	163	2766	5446	63	7048
S6502	210911_A01458_0018_BHKJ2VDSX2	144.08	40.99	98.82	0.9104	XY	1	[SAS] Eurasian	5093121	4096013	156644	1.76	0.001	1380	167190221	455	137	2638	5482	72	7025
S6503	210911_A01458_0018_BHKJ2VDSX2	119.36	33.92	98.64	0.9073	XY	0.9981	[EUR] Arabian I	5013111	4033812	162898	1.65	0.001	1349	237532927	444	137	2494	5196	71	6552
S6504	210911_A01458_0018_BHKJ2VDSX2	149.54	42.98	98.91	0.911	XX	0.9937	[EUR] Arabian I	5034420	4045491	173259	1.57	0.001	1405	323668622	476	151	2694	5465	50	7134
S6505	210911_A01458_0018_BHKJ2VDSX2	117.25	34.02	98.95	0.9103	XX	1	[SAS] Eurasian	5166183	4157249	160629	1.81	0.001	1284	154721500	464	143	2440	5346	65	6513
S6506	210911_A01458_0018_BHKJ2VDSX2	118.99	33.73	98.71	0.9053	XY	0.9961	[SAS] Eurasian	5013345	4033068	161646	1.67	0.001	1316	232914433	426	137	2426	5261	75	6586
S6507	210911_A01458_0018_BHKJ2VDSX2	167.08	47.02	98.76	0.9041	XY	0.9972	[EUR] Arabian I	4903806	3939460	176328	1.42	0.001	1355	440235442	511	157	3080	5443	82	7149
S6508	210911_A01458_0018_BHKJ2VDSX2	106.89	30.81	98.79	0.9075	XX	1	[EUR] Arabian I	5186765	4176245	163626	1.79	0.001	1315	185602856	428	141	2368	5082	54	6379
S6509	210911_A01458_0018_BHKJ2VDSX2	116.28	33.33	98.6	0.9053	XX	1	[EUR] Arabian I	5072418	4080355	166960	1.68	0.001	1456	211339049	445	122	2380	5061	62	6408
S6510	MERGED_AHH5CWDSX3-BHKJ2VDSX2	108.54	30.81	98.2	0.9027	XX	1	[EUR] Arabian I	4994508	4020707	169344	1.62	0	1478	224816142	432	128	2774	5396	55	6640
S6511	210911_A01458_0018_BHKJ2VDSX2	143.01	40.47	98.81	0.9092	XX	1	[SAS] Eurasian	5304414	4268528	158009	1.9	0.001	1191	134956936	419	135	2682	5674	52	7229
S6512	210911_A01458_0018_BHKJ2VDSX2	133.54	37.6	98.77	0.9106	XY	0.9966	[AMR] Arabian II	5221824	4201259	153832	1.87	0.001	1216	168193613	464	136	2576	5468	64	6939
S6513	210911_A01458_0018_BHKJ2VDSX2	165.98	47.56	99.04	0.9125	XX	1	[EUR] Arabian I	5100197	4100536	166999	1.67	0.001	1374	200604108	493	155	2944	5648	65	7234
S6514	210911_A01458_0018_BHKJ2VDSX2	160.11	45.8	98.73	0.9027	XX	1	[SAS] Eurasian	5152293	4142963	164854	1.73	0.001	1495	185246253	477	152	2902	5712	72	7163
S6515	210911_A01458_0018_BHKJ2VDSX2	173.22	49.11	98.61	0.9001	XX	0.9973	[SAS] Eurasian	5132696	4126846	168614	1.68	0.001	1240	278936050	466	142	2946	5804	69	7382
S6516	210911_A01458_0018_BHKJ2VDSX2	99.85	28.2	98.88	0.9157	XY	0.9954	[SAS] Eurasian	5296246	4267703	152942	1.95	0.001	1009	140319050	421	126	2322	5154	55	6338
S6517	210911_A01458_0018_BHKJ2VDSX2	141.56	40.24	98.7	0.9016	XY	0.9967	[SAS] Eurasian	5074956	4082788	161959	1.69	0.001	1307	235691171	455	144	2914	5413	72	6893
S6518	210911_A01458_0018_BHKJ2VDSX2	157.12	44.53	98.73	0.9049	XX	1	[AMR] Arabian II	5002459	4024076	179271	1.49	0.001	1429	401654054	445	161	2714	5504	78	7097
S6519	210911_A01458_0018_BHKJ2VDSX2	176.24	49.37	98.51	0.8993	XX	0.9973	[AMR] Arabian II	5012267	4032191	179467	1.48	0.004	1495	394905491	462	152	2956	5629	59	7339
S6520	210911_A01458_0018_BHKJ2VDSX2	147.85	42.5	98.71	0.9012	XX	0.9936	[SAS] Eurasian	5302804	4266174	155456	1.95	0.001	1062	116565882	426	137	2728	5745	69	7227
S6521	210912_A01514_0011_BHKJGLDSX2	125.69	37.43	99.05	0.894	XX	1	[SAS] Eurasian	5035231	4049283	169021	1.64	0.001	1409	247756129	429	135	2450	5123	61	6313
S6522	210912_A01514_0011_BHKJGLDSX2	160	47.34	98.9	0.8893	XX	1	[SAS] Eurasian	5075880	4080798	161624	1.75	0.001	1271	153944358	457	156	2930	5508	75	6763
S6523	210912_A01514_0011_BHKJGLDSX2	143.22	42.26	98.94	0.891	XY	1	[EUR] Arabian I	5168963	4158318	157974	1.79	0.001	1264	200580717	487	141	2734	5541	68	6592
S6524	210912_A01514_0011_BHKJGLDSX2	128.1	38.12	98.95	0.8877	XX	0.9927	[SAS] Eurasian	5156901	4149501	160513	1.82	0.001	1312	143552136	476	145	2418	5310	72	6323
S6525	210912_A01514_0011_BHKJGLDSX2	104.72	31.01	98.84	0.8873	XX	0.9955	[EUR] Arabian I	5066233	4078639	168709	1.68	0.001	1416	227241857	462	136	2172	4999	54	5861
S6526	210912_A01514_0011_BHKJGLDSX2	103.75	31.03	98.92	0.8929	XX	1	[EUR] Arabian I	5047759	4060260	168505	1.68	0.001	1338	239157911	440	133	2190	4959	49	5823
S6527	210912_A01514_0011_BHKJGLDSX2	121.07	35.84	99	0.8906	XY	0.9905	[EUR] Arabian I	5094327	4100102	158573	1.76	0.001	1348	182701932	479	143	2526	5161	64	6208
S6528	210912_A01514_0011_BHKJGLDSX2	118.86	35.29	99.02	0.8898	XY	0.9961	[AFR] African	5463288	4402443	145912	2.11	0.001	917	98419346	460	148	2498	5458	76	6436
S6529	210912_A01514_0011_BHKJGLDSX2	101.88	30.05	99	0.895	XY	0.9932	[EUR] Arabian I	5066760	4078674	159125	1.73	0.001	1300	180294602	415	144	2324	4864	67	5799
S6530	210912_A01514_0011_BHKJGLDSX2	146.17	43.23	99.02	0.8909	XX	0.9873	[EUR] Arabian I	4985017	4007635	177813	1.5	0.001	1370	367443693	457	149	2850	5184	64	6419
S6531	210912_A01514_0011_BHKJGLDSX2	109.49	32.65	98.96	0.8922	XX	1	[EUR] Arabian I	5141981	4138830	164217	1.76	0.001	1280	170705876	439	138	2422	4949	55	5934
S6532	210912_A01514_0011_BHKJGLDSX2	115.09	34.14	98.8	0.888	XX	0.9918	[EUR] Arabian I	5044267	4060097	173718	1.59	0.001	1198	319117180	427	143	2278	4902	63	5859
S6533	210912_A01514_0011_BHKJGLDSX2	139.3	41.23	98.87	0.8891	XX	0.9966	[EUR] Arabian I	5300844	4266730	157662	1.92	0.001	1152	129615076	508	136	2580	5546	65	6615
S6534	210912_A01514_0011_BHKJGLDSX2	104.16	30.82	99.03	0.8981	XY	0.9912	[EUR] Arabian I	5139838	4138515	155390	1.83	0.001	1252	150727674	463	138	2336	4911	64	5806
S6535	210912_A01514_0011_BHKJGLDSX2	125.72	36.81	98.97	0.8923	XY	1	[SAS] Eurasian	5109319	4109867	154949	1.81	0.001	1217	144348219	445	145	2592	5214	60	6308
S6536	210912_A01514_0011_BHKJGLDSX2	124.78	37.06	99.11	0.897	XY	0.9926	[EUR] Arabian I	4962460	3989686	171254	1.52	0.001	1378	365964415	455	153	2668	4974	67	6167
S6537	210912_A01514_0011_BHKJGLDSX2	130.05	38.13	98.88	0.8878	XY	1	[SAS] Eurasian	5450012	4388547	148432	2.05	0.001	954	104520100	459	144	2522	5583	64	6526
S6538	210912_A01514_0011_BHKJGLDSX2	107.99	31.95	98.88	0.8857	XY	0.9957	[EUR] Arabian I	5064849	4077098	157842	1.75	0.003	1295	168823158	420	139	2310	4968	67	5853
S6539	210912_A01514_0011_BHKJGLDSX2	141.63	41.72	98.85	0.8866	XY	0.9935	[EUR] Arabian I	5185682	4172780	160725	1.75	0.001	1045	250004411	474	147	2716	5383	70	6660
S6540	210912_A01514_0011_BHKJGLDSX2	154.54	45.63	99.07	0.8943	XX	1	[AFR] African	5985904	4826727	153829	2.22	0.001	674	81851939	489	145	2874	6407	68	7659
S6541	210912_A01514_0011_BHKJGLDSX2	119.94	35.22	98.89	0.8893	XY	0.9923	[EUR] Arabian I	5127454	4128667	154957	1.8	0.001	1379	175788950	447	144	2468	5114	70	6209
S6542	210912_A01514_0011_BHKJGLDSX2	131.79	38.47	98.83	0.8892	XY	0.993	[AFR] African	5768127	4650326	150932	2.12	0.001	731	140059329	459	143	2612	5979	65	7088
S6543	210912_A01514_0011_BHKJGLDSX2	133.39	39.3	98.81	0.8822	XY	0.9931	[SAS] Eurasian	5397578	4347766	150712	1.99	0.001	930	149983196	474	141	2664	5589	79	6652
S6544	210912_A01515_0009_AHKJ5LDSX2	126.6	36.92	98.78	0.8843	XY	0.9964	[EUR] Arabian I	5118305	4118557	156919	1.79	0.001	1240	165571441	440	148	2504	5203	73	6579
S6545	210912_A01515_0009_AHKJ5LDSX2	133.02	38.76	98.95	0.8881	XY	1	[SAS] Eurasian	5141605	4137086	154072	1.82	0.001	1283	146175870	463	140	2660	5348	74	6638
S6546	210912_A01515_0009_AHKJ5LDSX2	134.87	39.37	98.9	0.8874	XY	1	[EUR] Arabian I	5138208	4131704	155488	1.82	0.001	1323	156710575	480	151	2600	5393	82	6768
S6547	210912_A01515_0009_AHKJ5LDSX2	147.97	43.1	98.9	0.887	XY	1	[EUR] Arabian I	5115862	4116949	157731	1.76	0.001	1286	196609752	494	143	2828	5466	75	6920
S6548	210912_A01515_0009_AHKJ5LDSX2	139.14	40.42	98.68	0.8782	XY	1	[SAS] Eurasian	4948742	3977440	165573	1.58	0.001	1280	299946242	473	137	2654	5197	74	6425
S6549	210912_A01515_0009_AHKJ5LDSX2	134.95	39.27	98.66	0.8812	XY	0.9966	[EUR] Arabian I	5363018	4317949	149790	1.99	0.001	1082	124689253	446	161	2690	5689	70	6900
S6550	210912_A01515_0009_AHKJ5LDSX2	132.61	38.64	98.9	0.886	XY	0.9965	[AFR] African	5705401	4599597	147202	2.14	0.001	795	100689471	441	150	2794	5964	82	7169
S6551	210912_A01515_0009_AHKJ5LDSX2	135	39.17	98.9	0.892	XY	0.9966	[SAS] Eurasian	5068432	4075179	157653	1.76	0.001	1352	161407587	476	141	2770	5325	68	6634
S6552	210912_A01515_0009_AHKJ5LDSX2	136.16	39.52	98.84	0.8863	XY	1	[SAS] Eurasian	5023250	4038283	160843	1.68	0.001	1301	236344799	426	144	2548	5234	64	6498
S6553	210912_A01515_0009_AHKJ5LDSX2	128.41	37.2	99.07	0.8984	XY	0.9894	[AMR] Arabian II	5166422	4158033	156745	1.81	0.001	1234	189355801	472	127	2576	5226	63	6302
S6554	210912_A01515_0009_AHKJ5LDSX2	119.36	34.21	99.02	0.8969	XY	0.9885	[EUR] Arabian I	5119951	4121971	157835	1.76	0.001	1374	207818930	444	128	2260	4975	62	5875
S6555	210912_A01515_0009_AHKJ5LDSX2	141.43	41.46	98.96	0.8884	XX	0.9967	[EUR] Arabian I	5245796	4220361	159368	1.86	0.001	1188	138648475	465	166	2744	5513	73	6898
S6556	210912_A01515_0009_AHKJ5LDSX2	130.09	38.36	98.93	0.89	XX	1	[EUR] Arabian I	5078328	4082690	168067	1.67	0.001	1387	263907204	467	140	2614	5297	65	6623
S6557	210912_A01515_0009_AHKJ5LDSX2	118.66	34.95	98.96	0.8907	XX	1	[EUR] Arabian I	5117187	4115730	166833	1.71	0.001	1340	210371788	418	131	2454	5110	47	6278
S6558	210912_A01515_0009_AHKJ5LDSX2	136.06	40.03	99.01	0.8887	XX	1	[EUR] Arabian I	5133597	4126831	164777	1.73	0.001	1414	189140600	430	157	2600	5321	57	6648
S6559	210912_A01515_0009_AHKJ5LDSX2	140.91	41.03	98.91	0.8887	XY	0.9967	[AFR] African	5585749	4500791	143170	2.2	0.001	773	81910550	507	150	2772	5890	79	7264
S6560	210912_A01515_0009_AHKJ5LDSX2	132.45	38.68	99.05	0.8906	XX	1	[EUR] Arabian I	5039406	4049635	169696	1.63	0.001	1396	264291386	425	146	2522	5174	64	6574
S6561	210912_A01515_0009_AHKJ5LDSX2	123.84	36.45	98.95	0.8904	XX	1	[EUR] Arabian I	5357847	4311312	156339	1.96	0.001	1088	124622940	446	140	2596	5525	62	6720
S6562	210912_A01515_0009_AHKJ5LDSX2	139.57	41.16	99.04	0.8911	XX	0.9933	[EUR] Arabian I	5265252	4234698	159048	1.87	0.001	1244	151050763	435	155	2732	5522	69	6918
S6563	210912_A01515_0009_AHKJ5LDSX2	133.57	38.95	98.93	0.8896	XY	0.9966	[EUR] Arabian I	5076089	4082285	159314	1.72	0.001	1330	206324045	445	138	2784	5351	67	6708
S6564	210912_A01515_0009_AHKJ5LDSX2	122.59	35.58	98.84	0.8855	XY	0.9943	[EUR] Arabian I	5105580	4109600	160133	1.73	0.001	1319	209574861	446	156	2470	5184	65	6331
S6565	210912_A01515_0009_AHKJ5LDSX2	129.73	37.95	98.84	0.8879	XX	0.9927	[EUR] Arabian I	5242898	4220703	161928	1.82	0.001	1270	154705568	475	155	2632	5396	68	6580
S6566	210912_A01515_0010_BHKJ3JDSX2	112.48	33.58	99.03	0.8822	XX	0.9917	[EUR] Arabian I	5189708	4179933	161139	1.82	0.001	1321	168297527	442	139	2378	5018	50	5802
S6567	210912_A01515_0010_BHKJ3JDSX2	122.79	36.5	99.01	0.8843	XX	0.9924	[EUR] Arabian I	5205234	4191335	160528	1.84	0.001	1316	161631342	442	141	2462	5138	60	6041
S6568	210912_A01515_0010_BHKJ3JDSX2	122.26	36.67	98.95	0.8789	XX	1	[AFR] African	5511598	4442500	154081	2.06	0.001	912	102699029	447	142	2502	5437	57	6330
S6569	210912_A01515_0010_BHKJ3JDSX2	113.54	33.62	98.93	0.8821	XY	0.9918	[SAS] Eurasian	5047479	4062384	157847	1.74	0.001	1296	191516915	413	128	2356	4933	57	5770
S6570	210912_A01515_0010_BHKJ3JDSX2	124.68	36.85	98.94	0.8863	XX	0.9924	[SAS] Eurasian	5078471	4085943	165935	1.7	0.001	1293	194638048	409	138	2418	5063	67	6097
S6571	210912_A01515_0010_BHKJ3JDSX2	110.87	32.85	98.96	0.8808	XY	1	[EUR] Arabian I	5076516	4087091	157244	1.77	0.001	1343	179366959	417	132	2320	4913	55	5641
S6572	210912_A01515_0010_BHKJ3JDSX2	100.04	29.67	98.95	0.8802	XY	0.9907	[EUR] Arabian I	5073667	4088071	159278	1.75	0.001	1331	182269654	391	141	2290	4724	59	5537
S6573	210912_A01515_0010_BHKJ3JDSX2	112.31	33.3	98.97	0.8822	XX	1	[EUR] Arabian I	5179444	4171973	163511	1.78	0.001	1139	199185826	457	137	2416	5007	60	5814
S6574	210912_A01515_0010_BHKJ3JDSX2	122.47	36.15	99	0.8821	XY	0.9924	[EUR] Arabian I	5195279	4184738	153442	1.86	0.001	1228	138315375	446	146	2514	5162	71	6112
S6575	210912_A01515_0010_BHKJ3JDSX2	121.69	35.84	99.02	0.8877	XY	0.9924	[EUR] Arabian I	5162219	4155875	154892	1.83	0.001	1265	175500156	443	140	2502	5123	55	6145
S6576	210912_A01515_0010_BHKJ3JDSX2	110.61	32.7	98.99	0.887	XY	0.9959	[SAS] Eurasian	4844260	3898900	177352	1.41	0.001	1284	453964365	427	145	2394	4814	56	5739
S6577	210912_A01515_0010_BHKJ3JDSX2	116.92	34.78	98.97	0.8809	XY	0.9921	[EUR] Arabian I	5104718	4109237	153573	1.83	0.001	1242	139815447	411	144	2432	5023	67	5904
S6578	210912_A01515_0010_BHKJ3JDSX2	124.99	37.06	98.96	0.8838	XY	0.9963	[EUR] Arabian I	5047587	4062234	155618	1.76	0.001	1307	156066046	442	132	2472	5152	65	6141
S6579	210912_A01515_0010_BHKJ3JDSX2	121.79	36.24	98.95	0.8844	XX	1	[SAS] Eurasian	5209637	4193548	158868	1.87	0.001	1212	130872571	431	132	2482	5143	66	6163
S6580	210907_A01508_0008_AHKJCJDSX2	137.24	39.5	98.71	0.896	XY	1	[SAS] Eurasian	5099178	4103788	155844	1.78	0.001	1299	154652561	427	136	2614	5451	87	6763
S6581	210907_A01508_0008_AHKJCJDSX2	137.6	39.18	98.7	0.8951	XY	1	[EUR] Arabian I	5081935	4089358	158353	1.73	0.001	1371	200364542	464	142	2768	5369	76	6686
S6582	210907_A01508_0008_AHKJCJDSX2	135.29	38.92	98.61	0.896	XY	0.9966	[EUR] Arabian I	5373266	4326451	148754	2.01	0.001	1021	134250328	492	157	2790	5705	74	6806
S6583	210907_A01508_0008_AHKJCJDSX2	118.33	34.03	98.67	0.8984	XY	1	[EUR] Arabian I	5357165	4315221	148028	2.05	0.001	1040	109623696	451	128	2566	5555	73	6852
S6584	210907_A01508_0008_AHKJCJDSX2	133.71	38.23	98.66	0.9015	XY	1	[EUR] Arabian I	5029644	4043560	161945	1.66	0.001	1461	229826117	467	144	2688	5296	78	6862
S6585	210907_A01508_0008_AHKJCJDSX2	137.07	39.36	98.83	0.9023	XY	1	[EUR] Arabian I	5096919	4098789	160017	1.72	0.001	1418	207687696	464	155	2802	5382	81	6876
S6586	210907_A01508_0008_AHKJCJDSX2	107.99	31.08	98.8	0.9011	XY	1	[EUR] Arabian I	5055000	4067802	161917	1.69	0.001	1356	235050676	432	150	2270	4929	72	6220
S6587	210907_A01508_0008_AHKJCJDSX2	138.66	39.87	98.81	0.9002	XY	1	[EUR] Arabian I	5196815	4179498	153802	1.84	0.001	1311	156902116	465	142	2702	5549	80	6903
S6588	210907_A01508_0008_AHKJCJDSX2	147.89	42.47	98.96	0.9075	XY	1	[EUR] Arabian I	5015171	4030844	165366	1.6	0.001	1460	294068732	474	148	2768	5467	85	6985
S6589	210907_A01508_0008_AHKJCJDSX2	143.82	40.92	98.73	0.9019	XY	0.9968	[EUR] Arabian I	5130066	4126429	153399	1.83	0.001	1289	147663796	489	138	2692	5531	86	7034
S6590	210907_A01508_0008_AHKJCJDSX2	128.64	36.45	98.7	0.903	XY	0.9964	[EUR] Arabian I	5115418	4114849	156810	1.78	0.001	1259	189247182	432	154	2734	5377	80	6700
S6591	210907_A01508_0008_AHKJCJDSX2	131.47	37.95	98.8	0.9005	XY	1	[SAS] Eurasian	5025301	4039484	159415	1.69	0.001	1338	215103106	466	138	2696	5280	63	6648
S6592	210907_A01508_0008_AHKJCJDSX2	111.73	32.35	98.76	0.9016	XY	0.9959	[SAS] Eurasian	5140250	4136585	154242	1.84	0.001	1249	164727642	440	124	2606	5188	69	6370
S6593	210907_A01508_0008_AHKJCJDSX2	108	31.08	98.76	0.9051	XY	0.9957	[EUR] Arabian I	5083593	4090264	156602	1.76	0.001	1294	158904322	444	141	2480	4981	59	6216
S6594	210907_A01508_0008_AHKJCJDSX2	135.16	39.42	99.2	0.9176	XY	1	[SAS] Eurasian	5236417	4211692	148813	1.95	0.001	1012	129909824	468	166	2644	5520	72	6786
S6595	210907_A01508_0008_AHKJCJDSX2	132.11	37.91	98.58	0.8949	XY	1	[AMR] Arabian II	5232441	4211176	155443	1.85	0.001	1122	202275768	474	141	2662	5519	75	6889
S6596	210907_A01508_0008_AHKJCJDSX2	129.06	37.38	98.77	0.901	XY	0.9964	[EUR] Arabian I	5040392	4054224	161386	1.67	0.001	1386	215472333	460	140	2712	5250	74	6644
S6597	210907_A01508_0008_AHKJCJDSX2	129.34	37.19	98.88	0.9052	XY	0.9965	[EUR] Arabian I	5093540	4097905	160986	1.71	0.001	1354	229678625	462	159	2478	5346	82	6629
S6598	210907_A01508_0008_AHKJCJDSX2	121.04	34.84	98.68	0.8987	XY	1	[EUR] Arabian I	4987812	4011727	166807	1.58	0.001	1494	290761372	423	130	2372	5128	79	6416
S6599	210907_A01508_0008_AHKJCJDSX2	134.47	38.79	98.96	0.9041	XY	0.9966	[EUR] Arabian I	5276654	4246165	152107	1.91	0.001	1086	136378606	482	146	2678	5581	83	7100
S6600	210907_A01508_0008_AHKJCJDSX2	129.57	37.39	99.02	0.9088	XY	1	[SAS] Eurasian	5053787	4064593	164154	1.64	0.001	1315	261359383	424	130	2724	5373	83	6712
S6601	210907_A01508_0008_AHKJCJDSX2	148.85	42.47	98.83	0.9047	XY	0.9969	[EUR] Arabian I	5107183	4107073	157695	1.75	0.001	1326	194733851	487	152	2746	5535	84	7104
S6602	210907_A01508_0008_AHKJCJDSX2	123.74	35.48	98.71	0.9001	XY	1	[EUR] Arabian I	5064205	4074567	160954	1.69	0.001	1440	227482915	427	146	2518	5252	73	6519
S6603	210907_A01508_0008_AHKJCJDSX2	113.46	32.79	98.81	0.9019	XY	0.9959	[EUR] Arabian I	5088677	4094072	159831	1.73	0.001	1377	204436264	435	143	2454	5099	77	6446
S6604	210907_A01508_0007_BHKJ5HDSX2	127.57	36.73	98.93	0.9044	XY	0.9964	[SAS] Eurasian	4952117	3982509	169268	1.53	0.001	1241	361006343	439	131	2460	5156	68	6365
S6605	210907_A01508_0007_BHKJ5HDSX2	129.88	37.19	98.88	0.8996	XY	0.9965	[SAS] Eurasian	5188975	4175259	154104	1.85	0.001	1282	135831869	479	143	2468	5262	78	6487
S6606	210907_A01508_0007_BHKJ5HDSX2	120.13	34.68	98.85	0.8956	XY	0.9961	[EUR] Arabian I	5193026	4179590	155041	1.84	0.001	1220	149104970	458	144	2564	5260	75	6369
S6607	210907_A01508_0007_BHKJ5HDSX2	118.11	34.09	99.08	0.9035	XY	0.9922	[EUR] Arabian I	4960060	3992078	175335	1.47	0.001	1313	404972113	421	132	2406	4964	64	6102
S6608	210907_A01508_0007_BHKJ5HDSX2	143.48	41.26	99.02	0.9011	XY	0.9936	[SAS] Eurasian	5122893	4120335	154905	1.81	0.001	1245	148724743	450	143	2722	5358	72	6625
S6609	210907_A01508_0007_BHKJ5HDSX2	124.52	35.8	98.97	0.9023	XY	0.9963	[EUR] Arabian I	5189982	4177761	154067	1.86	0.001	1194	155672274	439	141	2546	5358	75	6464
S6610	210907_A01508_0007_BHKJ5HDSX2	99.37	28.63	98.81	0.8994	XY	0.9953	[SAS] Eurasian	5405843	4357221	145853	2.11	0.001	946	102783134	413	119	2132	5207	67	6119
S6611	210907_A01508_0007_BHKJ5HDSX2	120.45	34.73	98.97	0.9014	XY	0.9962	[SAS] Eurasian	5075588	4084593	156282	1.77	0.001	1335	164300850	477	136	2442	5285	69	6242
S6612	210907_A01508_0007_BHKJ5HDSX2	134.57	38.45	98.52	0.8991	XY	0.9966	[EUR] Arabian I	5244715	4221127	153491	1.87	0.001	1155	142887237	460	150	2768	5471	68	6698
S6613	210907_A01508_0007_BHKJ5HDSX2	120.52	34.57	98.92	0.8983	XY	0.9962	[SAS] Eurasian	4881137	3925467	183152	1.34	0.001	1310	524580073	465	140	2506	5057	69	6088
S6614	210907_A01508_0007_BHKJ5HDSX2	129.93	37.47	99.07	0.9049	XY	0.9965	[EUR] Arabian I	5191581	4177650	152751	1.88	0.001	1246	146152370	466	150	2666	5375	71	6620
S6615	210907_A01508_0007_BHKJ5HDSX2	117.89	33.98	98.8	0.8871	XY	0.998	[AMR] Arabian II	4851268	3902052	185074	1.31	0.001	1256	582460845	450	137	2502	4874	69	5917
S6616	210907_A01508_0007_BHKJ5HDSX2	124.64	35.68	98.82	0.8956	XY	0.9963	[EUR] Arabian I	5056912	4068217	158494	1.73	0.001	1366	206432136	443	135	2522	5096	74	6181
S6617	210907_A01508_0007_BHKJ5HDSX2	129.07	37.13	98.99	0.9013	XY	1	[SAS] Eurasian	5114462	4115207	155659	1.8	0.001	1302	163029095	447	131	2702	5339	67	6442
S6618	210907_A01508_0007_BHKJ5HDSX2	137.99	39.95	98.92	0.8978	XY	1	[EUR] Arabian I	5070097	4077357	154324	1.79	0.001	1253	158062194	446	141	2864	5301	86	6579
S6619	210907_A01508_0007_BHKJ5HDSX2	115.61	32.86	98.83	0.8925	XY	0.9921	[SAS] Eurasian	5387567	4339677	149329	2.02	0.001	963	131289910	452	127	2436	5229	71	6339
S6620	210907_A01508_0007_BHKJ5HDSX2	122.77	35.57	98.99	0.8993	XY	0.9962	[EUR] Arabian I	4996132	4019867	169130	1.56	0.001	1400	350243911	450	145	2512	5049	71	6276
S6621	210907_A01508_0007_BHKJ5HDSX2	106.49	30.58	98.71	0.895	XY	0.9957	[AMR] Arabian II	5323027	4290188	152880	1.94	0.001	1048	145449172	478	125	2320	5102	74	5988
S6622	210907_A01508_0007_BHKJ5HDSX2	135.7	39.08	98.95	0.8988	XY	0.9966	[AFR] African	5477666	4411333	145510	2.12	0.001	822	89011065	437	139	2574	5767	80	6919
S6623	210907_A01508_0007_BHKJ5HDSX2	146.4	42.01	98.76	0.8918	XY	0.9969	[EUR] Arabian I	5163978	4153871	161802	1.72	0.001	1086	261200361	477	145	2794	5466	88	6729
S6624	210907_A01508_0007_BHKJ5HDSX2	132.69	37.75	98.47	0.8807	XY	0.9965	[EUR] Arabian I	5016113	4033022	161866	1.66	0.001	1459	217343975	429	148	2570	5075	86	6157
S6625	210907_A01508_0007_BHKJ5HDSX2	123.24	35.4	98.83	0.8968	XY	0.9962	[EUR] Arabian I	5068734	4076122	158415	1.73	0.001	1356	205805692	464	135	2640	5265	62	6326
S6626	210907_A01508_0007_BHKJ5HDSX2	136.89	39.39	98.8	0.8977	XY	0.9966	[AMR] Arabian II	4970772	3999738	170808	1.53	0.001	1388	336097702	450	144	2600	5185	79	6413
S6627	210907_A01508_0007_BHKJ5HDSX2	115.66	33.31	98.83	0.8969	XY	1	[EUR] Arabian I	5015680	4034352	165502	1.62	0.001	1352	277505809	476	143	2446	5030	63	6093
S6628	210907_A01517_0007_AHKHNCDSX2	108.83	31.81	99.06	0.8954	XY	0.9957	[EUR] Arabian I	4903034	3944831	176362	1.44	0.001	1470	424737772	447	147	2306	4843	62	5739
S6629	210907_A01517_0007_AHKHNCDSX2	124.66	36.74	99	0.8925	XX	0.9925	[SAS] Eurasian	5105360	4108037	163537	1.75	0.001	1295	157883375	443	141	2488	5125	75	6125
S6630	210907_A01517_0007_AHKHNCDSX2	113.62	33.3	98.93	0.8893	XY	0.9959	[EUR] Arabian I	5026217	4047271	161488	1.67	0.001	1410	248346962	435	145	2344	4945	61	5913
S6631	210907_A01517_0007_AHKHNCDSX2	102.95	30.42	98.87	0.8963	XX	0.9909	[AFR] African	5577597	4497371	150764	2.19	0.001	870	87973146	422	133	2308	5338	56	6366
S6632	MERGED_BHH72NDSX3-AHKHNCDSX2	110.02	32	98.64	0.8962	XY	0.9915	[AFR] African	5679990	4586370	147593	2.16	0	687	81097097	473	139	2958	6166	75	7172
S6633	210907_A01517_0007_AHKHNCDSX2	141.01	41.18	98.99	0.8966	XY	0.9967	[EUR] Arabian I	5016750	4034822	165947	1.61	0.001	1339	305839074	471	138	2760	5398	73	6591
S6634	210907_A01517_0007_AHKHNCDSX2	129.23	37.67	99.04	0.8931	XY	1	[SAS] Eurasian	5402536	4350360	150127	2	0.001	1058	129020880	480	135	2516	5527	79	6645
S6635	210907_A01517_0007_AHKHNCDSX2	162.02	47.87	99.13	0.8997	XX	0.9943	[AMR] Arabian II	5140739	4133584	161292	1.78	0.001	1317	154103673	497	157	3064	5650	81	7046
S6636	210907_A01517_0007_AHKHNCDSX2	95.91	28.26	98.92	0.8859	XY	1	[EUR] Arabian I	5291266	4265780	152091	1.96	0.001	1059	133989588	430	136	2198	4934	71	5796
S6637	210907_A01517_0007_AHKHNCDSX2	133.79	39.37	98.97	0.8939	XX	1	[EUR] Arabian I	5110099	4110779	167425	1.69	0.001	1463	218186617	478	143	2628	5264	55	6452
S6638	210907_A01517_0007_AHKHNCDSX2	99.69	29.56	98.97	0.8929	XX	0.9953	[EUR] Arabian I	5015437	4038173	175816	1.55	0.001	1375	324636724	456	136	2134	4879	42	5683
S6639	210907_A01517_0007_AHKHNCDSX2	121.22	35.51	98.94	0.8904	XY	0.9943	[EUR] Arabian I	4799568	3859624	188982	1.25	0.001	1353	620547945	421	136	2388	4830	69	6033
S6640	210907_A01517_0007_AHKHNCDSX2	125.16	36.14	98.95	0.8868	XY	0.9908	[EUR] Arabian I	5031086	4048509	165713	1.61	0.001	1414	273916814	464	138	2446	5101	60	6222
S6641	210907_A01517_0007_AHKHNCDSX2	155.54	45.91	99.08	0.8979	XX	1	[EUR] Arabian I	5469908	4402369	154466	2.03	0.001	1010	120353794	512	154	3054	5909	66	7350
S6642	210907_A01517_0007_AHKHNCDSX2	141.24	41.62	98.9	0.8993	XX	1	[EUR] Arabian I	5072508	4077599	166204	1.69	0.001	1444	233111964	477	144	2616	5441	53	6788
S6643	210907_A01517_0007_AHKHNCDSX2	147.41	42.95	98.94	0.8944	XY	0.9969	[AMR] Arabian II	5035701	4049969	166555	1.6	0.001	1321	317156844	459	160	2864	5451	78	6701
S6644	210907_A01517_0007_AHKHNCDSX2	183.44	53.3	98.85	0.8899	XY	0.9975	[SAS] Eurasian	5231398	4209576	167746	1.66	0.001	869	379717710	538	161	2936	5968	80	7501
S6645	210907_A01517_0007_AHKHNCDSX2	168.01	48.3	98.52	0.8744	XY	1	[EUR] Arabian I	5056120	4064975	158811	1.7	0.001	1388	224955596	500	151	2972	5539	69	6953
S6646	210907_A01517_0007_AHKHNCDSX2	151.7	44.44	98.97	0.8957	XY	0.997	[EUR] Arabian I	5144639	4138016	156309	1.79	0.001	1352	189758019	447	150	2980	5516	82	6840
S6647	210907_A01517_0007_AHKHNCDSX2	140.78	41.25	98.89	0.8959	XX	0.9933	[EUR] Arabian I	5107146	4108549	171005	1.65	0.001	1270	282544943	495	144	2666	5360	70	6632
S6648	210907_A01517_0007_AHKHNCDSX2	136.29	40.12	98.94	0.8959	XX	1	[SAS] Eurasian	5182084	4169555	160652	1.82	0.001	1183	142823691	499	145	2518	5308	72	6470
S6649	210907_A01517_0008_BHKHW7DSX2	97.71	28.52	98.88	0.8983	XX	1	[SAS] Eurasian	5363607	4321393	158276	1.96	0.001	1139	133483414	390	134	2284	4995	48	6030
S6650	210907_A01517_0008_BHKHW7DSX2	114.34	33.36	98.9	0.896	XX	0.9918	[AFR] African	5715447	4607312	149128	2.26	0.001	757	81072121	433	147	2352	5733	65	6850
S6651	210907_A01517_0008_BHKHW7DSX2	109.77	32.17	98.83	0.8907	XY	0.9958	[EUR] Arabian I	4965335	3995390	173488	1.5	0.001	1288	386557005	423	141	2308	4934	56	5906
S6652	210907_A01517_0008_BHKHW7DSX2	125.95	36.7	99.12	0.902	XY	0.9964	[EUR] Arabian I	4933056	3966707	174324	1.47	0.001	1276	410081545	413	141	2474	5005	59	6313
S6653	210907_A01517_0008_BHKHW7DSX2	111.41	32.29	98.96	0.8947	XY	0.9917	[SAS] Eurasian	5122900	4123807	155163	1.83	0.001	1161	143420663	396	137	2288	4991	65	6024
S6654	210907_A01517_0008_BHKHW7DSX2	113.17	33.04	98.96	0.8979	XY	0.9959	[EUR] Arabian I	4865067	3912890	180364	1.38	0.001	1322	485789670	451	135	2366	4963	60	6005
S6655	210907_A01517_0008_BHKHW7DSX2	123.42	35.84	98.96	0.8931	XY	0.9962	[EUR] Arabian I	4974017	4000689	167882	1.57	0.001	1408	309281969	436	131	2542	5098	71	6104
S6656	210907_A01517_0008_BHKHW7DSX2	166.41	48.55	99	0.9021	XY	0.9986	[EUR] Arabian I	5067272	4073714	160674	1.68	0.001	1417	219188641	537	153	2892	5609	74	7422
S6657	210907_A01517_0008_BHKHW7DSX2	156.68	45.84	99.04	0.9021	XX	0.9911	[SAS] Eurasian	5057626	4064231	168380	1.66	0.001	1410	260608663	458	140	2762	5519	70	7111
S6658	210907_A01517_0008_BHKHW7DSX2	167.97	49.4	99.05	0.9025	XX	1	[SAS] Eurasian	5073215	4076859	164785	1.71	0.001	1335	196397936	459	156	2856	5548	84	7134
S6659	210907_A01517_0008_BHKHW7DSX2	139.26	41.02	98.92	0.8945	XX	1	[EUR] Arabian I	4939802	3968624	181374	1.44	0.001	1366	465494399	437	149	2636	5275	63	6673
S6660	210907_A01517_0008_BHKHW7DSX2	139.61	40.27	98.9	0.8997	XY	0.9967	[EUR] Arabian I	5381275	4331722	149193	2.01	0.001	1024	121108402	483	156	2490	5746	73	7056
S6661	210907_A01517_0008_BHKHW7DSX2	141.17	40.99	99.02	0.9009	XY	0.9967	[EUR] Arabian I	5143561	4136027	151893	1.85	0.001	1262	132122316	490	147	2696	5465	66	6851
S6662	210907_A01517_0008_BHKHW7DSX2	154.71	45.4	99.01	0.9029	XX	0.994	[EUR] Arabian I	5082818	4086505	174238	1.57	0.001	1301	323582950	457	154	2924	5551	58	7128
S6663	210907_A01517_0008_BHKHW7DSX2	133.38	38.44	99	0.9005	XY	0.9966	[EUR] Arabian I	5167729	4157503	153158	1.85	0.001	1239	162037074	456	144	2522	5145	69	6123
S6664	210907_A01517_0008_BHKHW7DSX2	114.11	33.66	99.05	0.8983	XX	1	[EUR] Arabian I	5189470	4176658	160752	1.83	0.001	1299	157994477	410	144	2338	5192	66	6197
S6665	210907_A01517_0008_BHKHW7DSX2	117.45	34.06	98.72	0.8921	XY	0.9961	[SAS] Eurasian	4981556	4007432	168333	1.56	0.001	1348	326239037	470	140	2424	4993	61	6058
S6666	210907_A01517_0008_BHKHW7DSX2	107.52	31.52	98.83	0.89	XY	0.9957	[EUR] Arabian I	5012185	4035591	166106	1.62	0.001	1428	283157701	427	133	2436	4960	60	5888
S6667	210907_A01517_0008_BHKHW7DSX2	126.86	36.86	98.62	0.8828	XX	0.9925	[EUR] Arabian I	5152237	4146058	159452	1.85	0.001	1263	139943030	435	138	2278	5219	65	6259
S6668	210907_A01517_0008_BHKHW7DSX2	125.88	36.19	98.25	0.8678	XX	1	[EUR] Arabian I	5309837	4276984	158560	1.92	0.001	1095	135986870	426	153	2492	5388	55	6313
S6669	210907_A01517_0008_BHKHW7DSX2	133.58	39.07	98.8	0.8896	XX	0.993	[EUR] Arabian I	5247059	4224576	158874	1.87	0.001	1177	133261264	437	142	2484	5373	64	6550
S6670	210907_A01517_0008_BHKHW7DSX2	109.81	32.07	98.7	0.8887	XX	1	[AFR] African	5774743	4658061	151228	2.24	0.001	680	78270781	442	138	2300	5626	65	6496
S6671	210907_A01518_0010_AHKHVWDSX2	120.57	34.81	99.12	0.9113	XX	0.9922	[EUR] Arabian I	5376784	4327804	153824	2.02	0.001	979	111003902	464	146	2500	5571	59	6790
S6672	210907_A01518_0010_AHKHVWDSX2	119.95	34.68	98.97	0.9114	XX	1	[EUR] Arabian I	4949766	3980007	183916	1.42	0.001	1398	461487720	422	130	2412	5075	62	6308
S6673	210907_A01518_0010_AHKHVWDSX2	151.48	43.47	99.11	0.9135	XY	0.997	[EUR] Arabian I	5151582	4140454	154059	1.82	0.001	1250	145367292	479	163	2946	5647	88	7205
S6674	210907_A01518_0010_AHKHVWDSX2	136.76	39.08	99.03	0.9057	XY	1	[AFR] African	5760957	4640972	145205	2.22	0.001	622	84370779	449	160	2802	6078	68	7569
S6675	210907_A01518_0010_AHKHVWDSX2	107.52	30.83	98.87	0.904	XY	0.9957	[EUR] Arabian I	5282296	4251734	148136	2.01	0.001	957	109194330	389	131	2318	5335	68	6496
S6676	210907_A01518_0010_AHKHVWDSX2	117.72	33.7	98.89	0.9077	XY	0.9961	[AFR] African	5622764	4531424	176641	1.71	0.001	666	438481203	440	126	2562	5871	65	7134
S6677	210907_A01518_0010_AHKHVWDSX2	123.38	35.24	98.96	0.9057	XY	1	[EUR] Arabian I	5267795	4239635	152767	1.9	0.001	1136	144079784	430	150	2440	5489	71	6701
S6678	230109_A01473_0205_BHLVCWDSX5	152.54	44.23	98.69	0.8857	XY	0.997	[SAS] Eurasian	5446063	4386123	142427	2.18	0	711	72180095	422	130	3344	6451	75	7764
S6679	MERGED_AHKHVWDSX2-BHH5TYDSX3	117.31	33.37	98.73	0.9099	XY	0.9922	[EUR] Arabian I	5162511	4159166	152428	1.87	0	1075	142891664	406	144	2943	5849	82	7049
S6680	210907_A01518_0010_AHKHVWDSX2	143.32	40.63	98.96	0.9045	XY	0.9968	[AMR] Arabian II	5379949	4331202	148421	2.02	0.001	988	113749122	451	134	2854	5677	63	7226
S6681	210907_A01518_0010_AHKHVWDSX2	109.8	31.88	99	0.908	XX	0.9746	[EUR] Arabian I	5001490	4024605	179995	1.49	0.001	1397	366393654	410	130	2286	5078	59	6292
S6682	210907_A01518_0010_AHKHVWDSX2	121.08	34.87	98.8	0.9042	XX	1	[SAS] Eurasian	5152779	4143566	162068	1.8	0.001	1269	146949930	425	125	2538	5407	50	6646
S6683	210907_A01518_0010_AHKHVWDSX2	154.52	44.17	98.89	0.9081	XX	1	[SAS] Eurasian	5215893	4195686	159541	1.85	0.001	1196	139003002	472	144	2920	5654	74	7279
S6684	210907_A01518_0010_AHKHVWDSX2	130.1	37.12	99.05	0.9134	XX	0.9928	[AFR] African	5882923	4743710	152129	2.24	0.001	690	83283939	439	141	2584	5967	72	7484
S6685	210907_A01518_0010_AHKHVWDSX2	131.74	37.36	99	0.9116	XY	0.9965	[EUR] Arabian I	5420069	4363331	147724	2.06	0.001	955	105844404	494	143	2666	5664	77	7064
S6686	210907_A01518_0010_AHKHVWDSX2	158.7	45.54	99.15	0.9118	XY	0.9971	[EUR] Arabian I	4863466	3907827	178905	1.39	0.001	1206	519012869	463	151	3024	5404	82	6905
S6687	210907_A01518_0010_AHKHVWDSX2	123.14	35.28	98.93	0.9063	XY	1	[EUR] Arabian I	5001471	4021615	163504	1.63	0.001	1470	247638318	464	142	2616	5141	60	6569
S6688	210907_A01518_0010_AHKHVWDSX2	112.77	32.8	98.98	0.9085	XX	1	[SAS] Eurasian	5280060	4248655	156363	1.93	0.001	1130	134086013	414	136	2432	5396	78	6598
S6689	210907_A01518_0010_AHKHVWDSX2	136.2	38.77	98.88	0.9058	XY	1	[SAS] Eurasian	5029360	4042637	159189	1.7	0.001	1325	202352415	434	143	2698	5318	77	6669
S6690	210907_A01518_0010_AHKHVWDSX2	175.26	49.53	99.14	0.9138	XY	1	[AMR] Arabian II	5274543	4241586	153230	1.89	0.001	1077	163496157	494	161	3214	5966	86	7731
S6691	210907_A01518_0010_AHKHVWDSX2	132.9	38.55	98.98	0.9054	XX	1	[EUR] Arabian I	5089507	4091539	167496	1.67	0.001	1424	210426228	462	139	2752	5365	55	6841
S6692	210907_A01518_0010_AHKHVWDSX2	139.48	39.52	98.94	0.9091	XY	0.9967	[SAS] Eurasian	4952089	3980952	170903	1.52	0.001	1283	364923072	440	149	2618	5350	85	6736
S6693	210907_A01518_0010_AHKHVWDSX2	147.81	41.59	98.81	0.9053	XY	1	[SAS] Eurasian	5119933	4116987	154013	1.82	0.001	1302	149910465	468	150	2734	5548	80	7022
S6694	210907_A01518_0010_AHKHVWDSX2	155.09	44.66	98.93	0.9035	XY	0.997	[EUR] Arabian I	5089164	4091277	156294	1.76	0.001	1413	162299708	459	165	3058	5642	84	7250
S6695	210907_A01518_0009_BHKHWYDSX2	101.19	29.22	98.52	0.8831	XX	1	[EUR] Arabian I	5185670	4179802	162193	1.81	0.001	1324	161475741	412	139	2030	5031	35	5744
S6696	210907_A01518_0009_BHKHWYDSX2	111.26	32.14	98.93	0.8965	XY	0.9959	[EUR] Arabian I	5117280	4117856	155809	1.82	0.001	1269	160821935	394	141	2410	5133	70	6104
S6697	210907_A01518_0009_BHKHWYDSX2	136.7	39.67	98.99	0.8983	XX	1	[EUR] Arabian I	5265507	4237819	158928	1.87	0.001	1264	151199525	459	153	2648	5594	70	6805
S6698	210907_A01518_0009_BHKHWYDSX2	129.47	37.38	98.94	0.8963	XY	1	[EUR] Arabian I	5133198	4131213	155645	1.79	0.001	1299	168966949	462	146	2604	5400	73	6494
S6699	210907_A01518_0009_BHKHWYDSX2	147.37	42.19	98.72	0.8879	XY	0.9969	[EUR] Arabian I	5308957	4275751	150857	1.95	0.001	1130	131253059	471	138	2672	5604	80	7006
S6700	210907_A01518_0009_BHKHWYDSX2	143.68	41.62	98.69	0.8892	XX	0.9967	[AMR] Arabian II	5281231	4250077	159650	1.88	0.001	1112	156286876	467	157	2642	5584	56	6779
S6701	210907_A01518_0009_BHKHWYDSX2	121.79	35.47	98.96	0.8966	XX	1	[SAS] Eurasian	5144627	4139714	161571	1.8	0.001	1300	154644130	422	149	2460	5251	58	6409
S6702	210907_A01518_0009_BHKHWYDSX2	131.69	38.3	98.86	0.8941	XX	0.9929	[EUR] Arabian I	5391200	4340674	153372	2.03	0.001	999	111655298	489	147	2486	5682	70	6783
S6703	210907_A01518_0009_BHKHWYDSX2	131.84	37.94	98.96	0.9003	XY	1	[EUR] Arabian I	5031663	4046276	158605	1.73	0.001	1322	225532193	459	152	2638	5267	75	6602
S6704	210907_A01518_0009_BHKHWYDSX2	130.06	37.52	98.9	0.8955	XX	1	[SAS] Eurasian	5152325	4144685	162220	1.78	0.001	1295	158349685	418	139	2436	5321	53	6473
S6705	210907_A01518_0009_BHKHWYDSX2	148.2	42.49	99.1	0.903	XY	1	[SAS] Eurasian	4811223	3866573	188046	1.26	0.001	1201	634020539	492	146	2850	5132	66	6696
S6706	210907_A01518_0009_BHKHWYDSX2	132.67	38.14	99.05	0.9032	XX	1	[EUR] Arabian I	5304205	4268447	155855	1.96	0.001	1078	121194629	452	151	2588	5559	72	6923
S6707	210907_A01518_0009_BHKHWYDSX2	155.16	44.9	99	0.897	XX	0.994	[SAS] Eurasian	5153962	4143951	161973	1.77	0.001	1320	168814279	433	154	2790	5539	59	7010
S6708	210907_A01518_0009_BHKHWYDSX2	140.28	41.03	98.96	0.8975	XX	1	[EUR] Arabian I	5219306	4198089	158143	1.87	0.001	1227	141145144	452	151	2600	5639	58	6829
S6709	210907_A01518_0009_BHKHWYDSX2	133.84	38.77	98.96	0.8967	XX	1	[AFR] African	6003104	4841973	160910	2.15	0.001	656	139683093	447	158	2716	6325	57	7592
S6710	210907_A01518_0009_BHKHWYDSX2	114.73	33.46	99.1	0.9043	XX	0.9837	[EUR] Arabian I	5232563	4210271	159537	1.88	0.001	1129	177535120	446	138	2328	5294	48	6363
S6711	210907_A01518_0009_BHKHWYDSX2	115.99	33.3	98.99	0.9024	XY	1	[EUR] Arabian I	5075707	4083982	157824	1.74	0.001	1354	184674093	477	154	2428	5119	73	6098
S6712	210907_A01518_0009_BHKHWYDSX2	107.18	30.88	99.12	0.9031	XX	1	[SAS] Eurasian	5158071	4153885	161832	1.81	0.001	1239	154573507	397	132	2280	5079	64	5981
S6713	210907_A01518_0009_BHKHWYDSX2	124.4	36.12	99.09	0.9026	XY	1	[EUR] Arabian I	5042692	4057338	164095	1.64	0.001	1441	264055569	463	149	2596	5151	77	6356
S6714	210907_A01518_0009_BHKHWYDSX2	145.41	42.35	99.09	0.9014	XX	0.9936	[AMR] Arabian II	5294720	4259388	157112	1.9	0.001	1164	137364543	447	149	2726	5683	64	6973
S6715	210907_A01518_0009_BHKHWYDSX2	116.97	34	98.99	0.9039	XX	0.9921	[SAS] Eurasian	5192792	4178066	159862	1.86	0.001	1211	139575968	461	144	2458	5242	62	6429
S6716	210907_A01518_0009_BHKHWYDSX2	113.77	32.83	98.91	0.8984	XY	1	[EUR] Arabian I	5068152	4079742	158947	1.74	0.001	1335	224717747	406	133	2412	5036	64	6120
S6717	210907_A01518_0009_BHKHWYDSX2	155.59	44.91	98.99	0.9021	XY	1	[SAS] Eurasian	5126465	4121469	153964	1.82	0.001	1306	152479920	479	146	2742	5621	68	6987
S6718	210907_A01521_0013_AHKHW3DSX2	148.96	43.42	99.04	0.9103	XY	0.9969	[EUR] Arabian I	5006118	4021949	163221	1.62	0.001	1433	268003341	479	154	2880	5402	73	7005
S6719	210907_A01521_0013_AHKHW3DSX2	160.85	46.97	98.93	0.9079	XX	1	[EUR] Arabian I	5061085	4066966	166967	1.66	0.001	1464	224714773	462	157	2772	5702	76	7052
S6720	210907_A01521_0013_AHKHW3DSX2	158.68	45.93	98.96	0.9083	XY	0.9971	[SAS] Eurasian	5174080	4159310	151448	1.86	0.001	1151	139789734	467	158	2964	5742	75	7178
S6721	210907_A01521_0013_AHKHW3DSX2	139.57	40.63	98.97	0.9067	XX	1	[SAS] Eurasian	5087178	4089692	165170	1.7	0.001	1296	211836332	469	160	2736	5410	77	6835
S6722	210907_A01521_0013_AHKHW3DSX2	112.38	32.52	98.73	0.9016	XX	0.9916	[SAS] Eurasian	5127168	4125962	166055	1.73	0.001	1252	194124910	436	132	2272	5182	50	6271
S6723	210907_A01521_0013_AHKHW3DSX2	121.72	35.23	98.9	0.9037	XY	1	[AMR] Arabian II	5006413	4025705	167147	1.59	0.001	1291	301873102	445	138	2590	5239	60	6502
S6724	210907_A01521_0013_AHKHW3DSX2	123.41	35.92	99	0.9085	XY	0.9925	[SAS] Eurasian	5106820	4105892	155789	1.79	0.001	1354	159690146	459	142	2604	5229	67	6432
S6725	210907_A01521_0013_AHKHW3DSX2	109.62	31.68	98.92	0.9114	XY	0.9917	[AMR] Arabian II	5389858	4342265	150438	2.01	0.001	983	122792611	387	130	2366	5351	68	6494
S6726	210907_A01521_0013_AHKHW3DSX2	157.38	45.49	98.9	0.9044	XX	1	[EUR] Arabian I	5261091	4231612	162020	1.83	0.001	1176	220666662	415	132	2840	5610	64	7316
S6727	210907_A01521_0013_AHKHW3DSX2	112.49	32.96	98.93	0.9041	XX	0.9917	[EUR] Arabian I	5071991	4080923	170220	1.64	0.001	1445	242386994	438	138	2302	5050	67	6294
S6728	210907_A01521_0013_AHKHW3DSX2	107.74	31.56	98.79	0.9051	XX	0.9957	[EUR] Arabian I	5106579	4109184	165204	1.74	0.001	1424	183841199	379	144	2312	5162	64	6256
S6729	210907_A01521_0013_AHKHW3DSX2	152.37	44.02	98.75	0.9021	XX	0.9877	[SAS] Eurasian	5116518	4112253	163652	1.74	0.001	1477	175478707	451	151	2722	5575	70	7000
S6730	210907_A01521_0013_AHKHW3DSX2	122.64	35.35	99.02	0.9113	XY	1	[EUR] Arabian I	5262690	4236664	153755	1.89	0.001	1158	148355932	420	131	2590	5461	69	6614
S6731	210907_A01521_0013_AHKHW3DSX2	122.58	35.54	99.01	0.9126	XX	0.9925	[AFR] African	5654748	4557128	144183	2.34	0.001	636	63986302	411	138	2374	5689	62	7027
S6732	210907_A01521_0013_AHKHW3DSX2	140.44	40.79	99.14	0.9112	XY	0.9968	[EUR] Arabian I	5170364	4159119	153504	1.87	0.001	1232	146261916	401	158	2664	5636	73	6951
S6733	210907_A01521_0013_AHKHW3DSX2	125.53	36.39	98.86	0.9038	XX	0.9925	[AMR] Arabian II	5393438	4342411	155848	1.99	0.001	1037	137610352	431	133	2488	5529	64	6743
S6734	210907_A01521_0013_AHKHW3DSX2	108.98	31.81	98.87	0.9025	XX	1	[AMR] Arabian II	5224076	4205190	161196	1.85	0.001	1227	163413185	421	132	2280	5166	59	6336
S6735	210907_A01521_0013_AHKHW3DSX2	135.33	39.21	98.8	0.9023	XX	1	[SAS] Eurasian	5160801	4152524	161449	1.8	0.001	1312	164017801	457	129	2564	5366	65	6737
S6736	210907_A01521_0013_AHKHW3DSX2	166.08	47.64	99.03	0.91	XX	0.9774	[EUR] Arabian I	5454922	4387898	155601	1.99	0.001	1039	128045385	468	151	3000	6128	62	7608
S6737	210907_A01521_0013_AHKHW3DSX2	129.44	37.93	98.95	0.9027	XX	0.9929	[SAS] Eurasian	5012573	4029042	174010	1.55	0.001	1332	335445074	436	134	2492	5315	70	6651
S6738	210907_A01521_0013_AHKHW3DSX2	131.28	37.53	98.9	0.9072	XY	1	[EUR] Arabian I	5143903	4137872	153738	1.82	0.001	1273	155257296	433	152	2530	5454	60	6657
S6739	210907_A01521_0013_AHKHW3DSX2	133.27	38.2	98.78	0.9046	XY	1	[EUR] Arabian I	5121278	4119731	155280	1.81	0.001	1336	177037708	475	141	2636	5339	60	6684
S6740	210907_A01521_0013_AHKHW3DSX2	158.15	45.87	98.84	0.9003	XY	0.9971	[EUR] Arabian I	5124955	4121372	158484	1.74	0.001	1388	178551971	468	150	2854	5689	74	7194
S6741	210907_A01521_0014_BHKJKTDSX2	118.13	34.49	98.63	0.8907	XY	0.9961	[SAS] Eurasian	5140895	4138058	155005	1.82	0.001	1281	147887227	425	139	2478	5215	71	6425
S6742	210907_A01521_0014_BHKJKTDSX2	135.51	39.52	98.94	0.8987	XY	0.9949	[AFR] African	5847551	4713965	149334	2.17	0.001	731	104422660	466	147	2756	6119	70	7517
S6743	210907_A01521_0014_BHKJKTDSX2	124.02	36.74	99.02	0.9031	XX	0.9925	[SAS] Eurasian	5146419	4139552	161538	1.79	0.001	1379	173090039	446	135	2416	5330	73	6650
S6744	210907_A01521_0014_BHKJKTDSX2	136.75	40.46	98.94	0.9016	XX	0.9932	[SAS] Eurasian	5182592	4170139	159646	1.82	0.001	1249	141190754	471	135	2500	5561	59	6955
S6745	210907_A01521_0014_BHKJKTDSX2	145.33	42.71	98.61	0.8871	XX	1	[EUR] Arabian I	5201389	4186018	160385	1.83	0.001	1316	154555620	468	142	2766	5552	76	6878
S6746	210907_A01521_0014_BHKJKTDSX2	132.37	38.81	98.63	0.8916	XX	1	[SAS] Eurasian	5196999	4181002	160715	1.82	0.001	1215	178779269	415	139	2652	5374	60	6706
S6747	210907_A01521_0014_BHKJKTDSX2	122.62	35.98	98.87	0.898	XY	0.9962	[SAS] Eurasian	5169188	4158136	153335	1.86	0.001	1244	147862185	419	150	2564	5367	72	6563
S6748	210907_A01521_0014_BHKJKTDSX2	138.51	40.86	98.97	0.9027	XY	0.9967	[EUR] Arabian I	5175642	4164283	154875	1.83	0.001	1258	152253657	473	155	2660	5586	67	6884
S6749	210907_A01521_0014_BHKJKTDSX2	138.22	40.18	98.84	0.899	XY	0.9966	[EUR] Arabian I	5063467	4072823	163688	1.65	0.001	1275	269069221	477	138	2662	5489	93	6696
S6750	210907_A01521_0014_BHKJKTDSX2	121.19	35.47	98.79	0.8963	XY	0.9962	[EUR] Arabian I	5226006	4207969	155294	1.86	0.001	1156	188249054	433	138	2504	5346	88	6525
S6751	210907_A01521_0014_BHKJKTDSX2	137.16	39.95	98.99	0.9002	XY	0.9966	[EUR] Arabian I	4880153	3921994	177983	1.4	0.001	1273	471457457	468	141	2750	5175	57	6422
S6752	210907_A01521_0014_BHKJKTDSX2	147.12	42.51	98.95	0.9019	XY	1	[EUR] Arabian I	5133571	4129768	162342	1.71	0.001	1197	297813975	456	139	2854	5497	74	6931
S6753	210907_A01521_0014_BHKJKTDSX2	159.55	46.56	98.92	0.8963	XY	0.9971	[AFR] African	5461022	4395963	146829	2.06	0.001	885	106887270	472	163	2958	6025	77	7371
S6754	210907_A01521_0014_BHKJKTDSX2	135.68	39.89	98.76	0.8919	XY	1	[EUR] Arabian I	5043450	4057064	160536	1.69	0.001	1469	210887997	456	168	2696	5432	77	6551
S6755	210907_A01521_0014_BHKJKTDSX2	131.12	38.46	98.94	0.8986	XY	1	[EUR] Arabian I	5265087	4236599	154043	1.88	0.001	1170	164848753	459	139	2690	5548	75	6639
S6756	210907_A01521_0014_BHKJKTDSX2	134.51	39.56	99.03	0.9017	XY	1	[SAS] Eurasian	4946111	3977000	171620	1.51	0.001	1352	359818342	436	150	2600	5254	68	6532
S6757	210907_A01521_0014_BHKJKTDSX2	131.59	38.59	98.75	0.8947	XX	1	[EUR] Arabian I	5089456	4092206	168814	1.67	0.001	1245	245685399	460	152	2666	5277	66	6534
S6758	210907_A01521_0014_BHKJKTDSX2	106.92	31.18	99	0.8986	XX	0.9912	[EUR] Arabian I	5131019	4129962	172733	1.66	0.001	1181	320772462	429	136	2220	5029	61	6040
S6759	210907_A01521_0014_BHKJKTDSX2	122	35.9	98.96	0.8994	XY	0.9962	[SAS] Eurasian	5007869	4026588	158838	1.7	0.001	1438	176182270	402	127	2650	5170	59	6352
S6760	210907_A01521_0014_BHKJKTDSX2	144.92	42.41	98.98	0.8978	XY	0.9968	[SAS] Eurasian	5040846	4053128	168380	1.58	0.001	1502	308084953	451	148	2778	5446	83	6720
S6761	210907_A01521_0014_BHKJKTDSX2	123.47	36.02	98.87	0.8968	XY	0.9981	[SAS] Eurasian	4876900	3921773	174383	1.45	0.001	1292	415393672	418	136	2412	5004	52	6130
S6762	210907_A01521_0014_BHKJKTDSX2	139.98	40.68	98.77	0.8933	XY	0.9967	[EUR] Arabian I	5149056	4142382	163113	1.69	0.001	1257	274717030	447	148	2664	5503	60	6757
S6763	210907_A01521_0014_BHKJKTDSX2	154.53	45.33	98.75	0.8957	XY	1	[EUR] Arabian I	5001656	4023213	167894	1.57	0.001	1353	317448876	473	147	2814	5462	71	6866
S6764	210909_A01505_0016_AHKHY2DSX2	138.26	40.19	98.89	0.9033	XX	0.9866	[SAS] Eurasian	5332277	4290654	155479	1.97	0.001	1102	126163320	486	139	2578	5580	66	6805
S6765	MERGED_AHKHY2DSX2-BHH5LKDSX3	136.91	39.13	98.8	0.9082	XY	0.9839	[EUR] Arabian I	5065401	4080757	155131	1.77	0	1283	163069249	398	136	3186	5480	71	6690
S6766	210909_A01505_0016_AHKHY2DSX2	118.08	34.23	98.68	0.8977	XX	0.992	[EUR] Arabian I	5173618	4161866	158418	1.85	0.001	1321	146368360	394	140	2396	5110	62	6392
S6767	210909_A01505_0016_AHKHY2DSX2	104.2	30.21	98.82	0.904	XY	0.989	[SAS] Eurasian	5046816	4063454	161605	1.7	0.001	1240	251005193	419	135	2422	4931	61	5883
S6768	210909_A01505_0016_AHKHY2DSX2	112.9	32.21	98.87	0.9106	XY	0.9841	[SAS] Eurasian	4983552	4011247	161434	1.65	0.001	1441	197560143	424	129	2374	4747	72	5781
S6769	210909_A01505_0016_AHKHY2DSX2	115.71	33.35	98.89	0.9045	XY	0.9922	[AMR] Arabian II	5075893	4086476	159377	1.73	0.001	1398	218659518	395	138	2482	5036	70	6150
S6770	210909_A01505_0016_AHKHY2DSX2	114.97	33.11	98.82	0.9028	XX	0.9918	[EUR] Arabian I	5066664	4074759	171443	1.62	0.001	1503	264348388	449	136	2418	5152	68	6313
S6771	210909_A01505_0016_AHKHY2DSX2	148.17	42.34	98.84	0.9002	XY	0.9907	[SAS] Eurasian	5082962	4087007	154315	1.81	0.001	1294	145144343	436	142	2930	5488	80	6935
S6772	210909_A01505_0016_AHKHY2DSX2	135.44	38.95	98.95	0.9058	XY	0.9932	[EUR] Arabian I	5146789	4140177	155705	1.8	0.001	1231	173412438	442	149	2816	5307	81	6700
S6773	210909_A01505_0016_AHKHY2DSX2	107.82	30.87	98.94	0.9125	XY	0.9815	[EUR] Arabian I	5235333	4219757	149246	1.96	0.001	1112	119572869	354	132	2302	4741	62	5444
S6774	210909_A01505_0016_AHKHY2DSX2	121.08	34.37	98.73	0.9031	XX	0.9884	[SAS] Eurasian	5406118	4354460	154992	2	0.001	1052	115123162	415	134	2442	5293	60	6479
S6775	210909_A01505_0016_AHKHY2DSX2	126.38	36.92	99.04	0.9118	XX	0.9749	[SAS] Eurasian	4928123	3962385	179554	1.46	0.001	1155	409143288	439	141	2632	4857	71	6092
S6776	210909_A01505_0016_AHKHY2DSX2	137.78	39.62	98.91	0.9084	XY	0.9903	[SAS] Eurasian	5075078	4083843	156454	1.76	0.001	1361	180277255	431	140	2676	5121	82	6311
S6777	210909_A01505_0016_AHKHY2DSX2	127.07	36.87	98.98	0.9042	XY	1	[SAS] Eurasian	5164744	4153944	154412	1.84	0.001	1208	134428222	445	144	2740	5515	92	6945
S6778	210909_A01505_0016_AHKHY2DSX2	127.54	36.82	98.83	0.9063	XY	0.9825	[SAS] Eurasian	4996220	4019365	159332	1.68	0.001	1425	202689933	415	139	2626	4867	66	6059
S6779	210909_A01505_0016_AHKHY2DSX2	151.39	43.64	98.8	0.9035	XY	0.9939	[AMR] Arabian II	4908246	3945211	178342	1.4	0.001	1335	490916040	505	145	2780	5379	73	6773
S6780	210909_A01505_0016_AHKHY2DSX2	149.62	42.83	98.95	0.9084	XY	0.9895	[EUR] Arabian I	5145788	4141012	158378	1.75	0.001	1340	199295828	469	128	2862	5332	81	6755
S6781	210909_A01505_0016_AHKHY2DSX2	157.77	45.43	98.73	0.9025	XY	0.9971	[SAS] Eurasian	5061976	4068626	162845	1.66	0.001	1292	266298804	457	134	3018	5661	84	7210
S6782	210909_A01505_0016_AHKHY2DSX2	131.62	38.22	99.08	0.9096	XX	0.9792	[EUR] Arabian I	5114801	4115888	165331	1.71	0.001	1423	216439762	391	126	2578	5087	58	6298
S6783	210909_A01505_0016_AHKHY2DSX2	144.3	41.34	98.95	0.9053	XY	0.9936	[EUR] Arabian I	5204080	4185989	152517	1.87	0.001	1224	150582118	469	142	2892	5668	74	7041
S6784	210909_A01505_0016_AHKHY2DSX2	157.74	44.84	98.88	0.9071	XY	0.9914	[EUR] Arabian I	5159181	4150280	160482	1.74	0.001	1229	238302445	440	133	2940	5477	73	6926
S6785	210909_A01505_0016_AHKHY2DSX2	146.87	42.01	98.84	0.9067	XY	0.9907	[EUR] Arabian I	4945706	3974857	172292	1.5	0.001	1358	385797921	485	148	2832	5236	70	6612
S6786	210909_A01505_0016_AHKHY2DSX2	132.47	38.34	98.95	0.9072	XY	0.9881	[SAS] Eurasian	5094421	4100398	158290	1.74	0.001	1336	175472872	469	148	2682	5242	87	6391
S6787	210909_A01505_0015_BHKHN7DSX2	108.36	31.86	98.71	0.9022	XY	0.9917	[SAS] Eurasian	5029292	4050178	158214	1.72	0.001	1373	215874651	415	136	2246	4711	72	5736
S6788	210909_A01505_0015_BHKHN7DSX2	111.36	32.69	98.53	0.8934	XY	0.9728	[AMR] Arabian II	4919134	3958396	176267	1.46	0.001	1347	449775855	407	144	2316	4966	55	6162
S6789	210909_A01505_0015_BHKHN7DSX2	111.05	32.91	98.63	0.8942	XY	0.9938	[SAS] Eurasian	5347079	4307889	150050	2	0.001	1053	120803175	474	164	2470	5208	62	6193
S6790	210909_A01505_0015_BHKHN7DSX2	105.72	31.15	99.01	0.9068	XY	0.9914	[AFR] African	5649003	4558450	162961	1.88	0.001	616	312529870	483	139	2354	5355	53	6350
S6791	210909_A01505_0015_BHKHN7DSX2	148.17	43.52	98.8	0.901	XY	0.9969	[SAS] Eurasian	5513267	4441255	145506	2.11	0.001	877	87877006	469	141	2858	5917	76	7216
S6792	210909_A01505_0015_BHKHN7DSX2	148.86	43.55	98.72	0.8998	XY	0.9969	[SAS] Eurasian	4940530	3972155	170166	1.52	0.001	1341	361275220	439	143	2890	5343	68	6754
S6793	210909_A01505_0015_BHKHN7DSX2	105.18	31.08	98.46	0.8948	XY	0.9956	[SAS] Eurasian	5177663	4168486	155710	1.84	0.001	1212	169949623	422	155	2496	5190	63	6311
S6794	210909_A01505_0015_BHKHN7DSX2	138.74	40.79	98.73	0.8983	XY	0.995	[SAS] Eurasian	4891772	3932689	179718	1.39	0.001	1192	514161339	464	158	2784	5126	90	6390
S6795	210909_A01505_0015_BHKHN7DSX2	121.33	35.64	98.65	0.8986	XY	0.9962	[AFR] African	5814500	4688360	146546	2.23	0.001	637	96284657	465	149	2554	6062	79	7200
S6796	210909_A01505_0015_BHKHN7DSX2	134.32	39.55	98.63	0.8934	XY	0.9966	[SAS] Eurasian	5028453	4042807	161645	1.66	0.001	1364	251775224	465	158	2640	5311	77	6509
S6797	210909_A01505_0015_BHKHN7DSX2	171.3	50.85	99.15	0.9119	XY	1	[SAS] Eurasian	5013616	4028700	165835	1.59	0.001	1243	298222086	500	159	3116	5591	78	7195
S6798	210909_A01505_0015_BHKHN7DSX2	106.18	31.5	98.89	0.9016	XY	0.9957	[SAS] Eurasian	5161793	4155931	158994	1.77	0.001	1170	232355804	499	142	2378	4968	62	5931
S6799	210909_A01505_0015_BHKHN7DSX2	133.77	39.39	98.79	0.9012	XY	0.9966	[SAS] Eurasian	5400340	4349913	163120	1.81	0.001	765	317918651	444	145	2762	5598	73	7027
S6800	210909_A01505_0015_BHKHN7DSX2	121.27	35.78	98.8	0.8995	XY	0.9962	[SAS] Eurasian	5070753	4079793	156717	1.78	0.001	1355	170215806	437	145	2704	5186	78	6426
S6801	210909_A01505_0015_BHKHN7DSX2	154.88	45.85	98.77	0.9022	XY	0.997	[SAS] Eurasian	5193147	4178632	151984	1.87	0.001	1211	135092813	493	148	2872	5681	78	7034
S6802	210909_A01505_0015_BHKHN7DSX2	140.73	40.88	98.57	0.8895	XY	0.9934	[SAS] Eurasian	5054668	4064031	157060	1.75	0.001	1349	175513050	427	144	2560	5235	65	6472
S6803	210909_A01505_0015_BHKHN7DSX2	129.53	38.57	99.09	0.9101	XY	1	[EUR] Arabian I	5186354	4171480	153255	1.85	0.001	1266	146453070	438	150	2742	5500	73	6863
S6804	210909_A01505_0015_BHKHN7DSX2	126.14	37.42	98.82	0.9062	XY	0.9964	[EUR] Arabian I	5168581	4158884	155855	1.8	0.001	1356	167923545	453	145	2664	5437	73	6697
S6805	210909_A01505_0015_BHKHN7DSX2	124.22	36.77	98.9	0.9042	XY	0.9981	[EUR] Arabian I	4994846	4015686	164640	1.62	0.001	1391	279652187	450	144	2526	5269	73	6447
S6806	210909_A01505_0015_BHKHN7DSX2	152.22	44.78	98.72	0.8992	XY	0.997	[SAS] Eurasian	5242821	4216874	150826	1.92	0.001	1142	135151446	473	144	2916	5680	81	7233
S6807	210909_A01505_0015_BHKHN7DSX2	141.31	41.22	98.48	0.8886	XY	0.9934	[AMR] Arabian II	5190206	4175149	153118	1.87	0.001	1155	134846981	474	145	2698	5502	68	6777
S6808	210909_A01505_0015_BHKHN7DSX2	130.24	38.55	98.85	0.9047	XY	1	[SAS] Eurasian	5087992	4090773	160738	1.71	0.001	1285	219774379	456	143	2702	5339	69	6588
S6809	210909_A01505_0015_BHKHN7DSX2	111.82	33.21	98.95	0.9105	XY	0.9959	[AMR] Arabian II	5057157	4068558	162293	1.69	0.001	1339	245217792	461	141	2536	4997	54	6048
S6810	210909_A01505_0015_BHKHN7DSX2	158.18	46.59	98.84	0.9025	XY	1	[SAS] Eurasian	5233801	4209555	153146	1.85	0.001	1215	144962882	475	145	2956	5671	76	7180
S6811	210909_A01509_0001_AHK2M2DSX2	123.54	36.24	99.08	0.9035	XY	0.9963	[AFR] African	5737009	4623707	145732	2.22	0.001	714	88889770	443	158	2602	5995	56	7127
S6812	210909_A01509_0001_AHK2M2DSX2	168.71	49.17	98.94	0.9022	XY	0.9986	[SAS] Eurasian	5301538	4263741	148936	1.96	0.001	1059	126436635	498	157	3038	5914	81	7544
S6813	210909_A01509_0001_AHK2M2DSX2	139.26	40.85	98.92	0.9006	XX	1	[AFR] African	5739394	4623745	153874	2.15	0.001	765	126618518	483	147	2626	5955	68	7356
S6814	210909_A01509_0002_BHKJJ5DSX2	166.34	47.63	98.79	0.9006	XY	0.9972	[EUR] Arabian I	5158702	4147959	154423	1.82	0.001	1227	151879342	473	154	2978	5720	82	7406
S6815	210909_A01509_0001_AHK2M2DSX2	114.43	33.44	98.98	0.8992	XY	0.9919	[EUR] Arabian I	4974149	3999427	167333	1.57	0.001	1320	309248908	459	132	2468	4978	66	6208
S6816	210909_A01509_0001_AHK2M2DSX2	108.64	31.76	98.92	0.899	XY	1	[EUR] Arabian I	5084183	4092637	158269	1.75	0.001	1263	181529623	450	139	2454	5011	70	6262
S6817	210909_A01509_0001_AHK2M2DSX2	119.2	35.01	99.03	0.8997	XY	1	[EUR] Arabian I	5122352	4122310	157660	1.78	0.001	1388	184652859	473	135	2516	5238	54	6532
S6818	210909_A01509_0001_AHK2M2DSX2	133.16	38.79	99.05	0.9082	XY	1	[EUR] Arabian I	5154034	4145805	153816	1.83	0.001	1205	146213534	464	169	2766	5467	83	6836
S6819	210909_A01509_0001_AHK2M2DSX2	157.78	45.82	99.02	0.9026	XY	0.9971	[SAS] Eurasian	5099466	4099600	153602	1.81	0.001	1314	149567365	454	167	3030	5623	80	7204
S6820	210909_A01509_0001_AHK2M2DSX2	123.48	36.21	99.06	0.9042	XY	1	[EUR] Arabian I	5081617	4088955	157900	1.75	0.001	1307	195005519	467	156	2720	5294	66	6693
S6821	210909_A01509_0001_AHK2M2DSX2	154.15	45.04	98.87	0.8998	XY	0.997	[EUR] Arabian I	5123725	4119345	155245	1.79	0.001	1253	161947489	481	165	2902	5638	82	7164
S6822	210909_A01509_0001_AHK2M2DSX2	136.5	39.66	98.75	0.8944	XY	1	[EUR] Arabian I	5130631	4128077	154787	1.81	0.001	1298	155311408	470	141	2768	5363	59	6690
S6823	210909_A01509_0001_AHK2M2DSX2	111.23	32.2	99	0.902	XY	0.9917	[EUR] Arabian I	5103412	4108796	162857	1.69	0.001	1409	249342572	453	145	2412	5111	70	6099
S6824	210909_A01509_0001_AHK2M2DSX2	123.35	35.73	98.97	0.902	XY	1	[EUR] Arabian I	5142550	4140069	158775	1.77	0.001	1265	203064304	426	141	2602	5223	88	6461
S6825	210909_A01509_0001_AHK2M2DSX2	132.78	38.91	99.14	0.9032	XY	0.9966	[EUR] Arabian I	5039683	4055654	168147	1.58	0.001	1211	351949499	456	145	2756	5247	67	6623
S6826	210909_A01509_0001_AHK2M2DSX2	137.2	39.89	98.96	0.901	XY	1	[EUR] Arabian I	5020735	4037078	169429	1.55	0.001	1505	322933824	464	145	2712	5501	63	6852
S6827	210909_A01509_0001_AHK2M2DSX2	122.71	35.96	98.99	0.9023	XY	0.9962	[SAS] Eurasian	5153231	4145601	155312	1.83	0.001	1260	150001038	427	174	2648	5372	77	6701
S6828	210909_A01509_0001_AHK2M2DSX2	144.85	42.34	98.93	0.8986	XY	1	[EUR] Arabian I	5076152	4080229	157172	1.75	0.001	1385	189104560	424	146	2814	5475	77	6840
S6829	210909_A01509_0001_AHK2M2DSX2	188.73	54.6	99.15	0.9073	XY	0.9976	[EUR] Arabian I	5140270	4131514	155150	1.78	0.001	1343	170356050	564	173	3262	5911	89	7555
S6830	210909_A01509_0001_AHK2M2DSX2	140.74	41.22	99	0.8951	XY	0.9967	[SAS] Eurasian	4960188	3987681	172497	1.5	0.001	1167	430586258	446	164	2872	5360	72	6741
S6831	210909_A01509_0001_AHK2M2DSX2	122.39	35.42	98.93	0.9001	XY	1	[AMR] Arabian II	5232840	4211868	152796	1.89	0.001	1096	162296489	456	151	2526	5337	68	6598
S6832	210909_A01509_0001_AHK2M2DSX2	127.73	36.97	98.83	0.8981	XY	0.9964	[EUR] Arabian I	5190606	4178832	153804	1.85	0.001	1271	151810074	439	153	2646	5423	82	6736
S6833	210909_A01509_0001_AHK2M2DSX2	139.03	40.68	98.86	0.8939	XY	1	[AMR] Arabian II	5246707	4222154	152066	1.89	0.001	1145	137006717	455	173	2714	5602	69	6917
S6834	210909_A01509_0002_BHKJJ5DSX2	123.87	35.54	98.69	0.895	XY	1	[EUR] Arabian I	5072343	4081732	156027	1.77	0.001	1289	151131613	459	134	2642	5235	67	6464
S6835	210909_A01509_0002_BHKJJ5DSX2	119.26	34.29	98.89	0.8999	XY	1	[EUR] Arabian I	4983801	4008070	164793	1.61	0.001	1313	301050789	442	138	2464	5140	63	6335
S6836	210909_A01509_0002_BHKJJ5DSX2	128.66	37	98.87	0.897	XY	0.9964	[EUR] Arabian I	5051897	4063827	162399	1.66	0.001	1365	240650377	449	152	2576	5316	82	6528
S6837	210909_A01509_0002_BHKJJ5DSX2	122.53	35.26	98.88	0.899	XY	0.9962	[EUR] Arabian I	5049533	4062531	159616	1.69	0.001	1443	218262839	454	155	2600	5140	71	6440
S6838	210909_A01509_0002_BHKJJ5DSX2	120.47	34.58	98.57	0.8864	XY	1	[EUR] Arabian I	5010862	4029624	160604	1.69	0.001	1380	219611628	443	137	2626	5072	68	6314
S6839	210909_A01509_0002_BHKJJ5DSX2	119.79	34.34	98.62	0.8921	XY	0.9961	[AFR] African	5717932	4609727	146036	2.22	0.001	695	80818149	439	142	2578	5729	62	6932
S6840	210909_A01509_0002_BHKJJ5DSX2	119.66	34.6	98.89	0.8979	XX	0.9922	[SAS] Eurasian	5003491	4024034	183712	1.45	0.001	1196	469180000	448	143	2496	5060	68	6335
S6841	210909_A01509_0002_BHKJJ5DSX2	121.39	35	98.82	0.8978	XY	1	[EUR] Arabian I	5060034	4069783	159362	1.72	0.001	1332	236240059	420	136	2484	5214	60	6441
S6842	210909_A01509_0002_BHKJJ5DSX2	183.96	52.7	98.98	0.9064	XY	0.9975	[AMR] Arabian II	5217737	4194105	152011	1.88	0.001	1198	150676276	501	169	3240	6080	80	7897
S6843	210909_A01509_0002_BHKJJ5DSX2	143.09	41.12	98.78	0.8982	XX	0.9935	[AMR] Arabian II	5270876	4242951	159966	1.87	0.001	1106	161638882	426	154	2766	5554	85	7244
S6844	210909_A01509_0002_BHKJJ5DSX2	144.77	41.26	99.03	0.9054	XY	0.9937	[AFR] African	5931997	4783052	150204	2.2	0.001	699	106223208	492	156	2910	6412	75	7865
S6845	210909_A01509_0002_BHKJJ5DSX2	158.35	44.8	98.99	0.9054	XY	0.9971	[EUR] Arabian I	5059889	4067418	162757	1.67	0.001	1413	264030295	494	152	2922	5545	71	7005
S6846	210909_A01509_0002_BHKJJ5DSX2	152.03	43.75	98.97	0.9	XY	1	[SAS] Eurasian	5075064	4080079	156209	1.76	0.001	1325	176979887	467	141	2794	5542	68	7081
S6847	210909_A01509_0002_BHKJJ5DSX2	121.75	35.3	98.99	0.9042	XY	0.9962	[AMR] Arabian II	5257842	4233830	150661	1.95	0.001	1089	129539348	443	151	2536	5388	72	6745
S6848	210909_A01509_0002_BHKJJ5DSX2	106.12	30.64	99.07	0.9058	XY	0.9957	[SAS] Eurasian	5034527	4052388	161769	1.68	0.001	1289	214580326	416	139	2392	5025	57	6253
S6849	210909_A01509_0002_BHKJJ5DSX2	133.37	38.42	99.08	0.9087	XY	0.9966	[AMR] Arabian II	4990284	4011056	168139	1.58	0.001	1349	344356317	455	161	2600	5378	70	6926
S6850	210909_A01509_0002_BHKJJ5DSX2	176.42	50.3	98.99	0.9066	XY	0.9987	[SAS] Eurasian	5396472	4340984	147090	2.04	0.001	994	112185608	522	172	3056	6127	86	7890
S6851	210909_A01509_0002_BHKJJ5DSX2	144.97	41.29	99.11	0.9085	XY	0.9984	[EUR] Arabian I	5064174	4071611	163968	1.64	0.001	1407	279322100	494	129	2758	5410	60	7012
S6852	210909_A01509_0002_BHKJJ5DSX2	125.73	36.2	99.08	0.907	XY	0.9964	[EUR] Arabian I	4980862	4004361	169095	1.55	0.001	1567	318663603	449	137	2732	5236	64	6571
S6853	210909_A01509_0002_BHKJJ5DSX2	143.47	41.37	99.03	0.905	XY	1	[AFR] African	5756983	4640018	143805	2.26	0.001	647	72010512	476	151	2772	6181	74	7510
S6854	210909_A01509_0002_BHKJJ5DSX2	134.11	38.65	99	0.9059	XY	0.9966	[EUR] Arabian I	4972742	3996459	171054	1.52	0.001	1427	340558004	479	157	2682	5261	77	6720
S6855	210909_A01509_0002_BHKJJ5DSX2	137.23	39.08	98.8	0.8987	XY	0.9966	[EUR] Arabian I	5212070	4195350	151169	1.91	0.001	1180	149348209	460	149	2660	5566	65	6938
S6856	210909_A01510_0011_AHKJHKDSX2	120.23	35.52	98.98	0.8783	XX	0.9922	[EUR] Arabian I	5109978	4114692	162972	1.76	0.001	1345	168928917	444	148	2266	4978	64	5972
S6857	210909_A01510_0011_AHKJHKDSX2	115.22	33.82	98.99	0.8814	XY	0.9921	[SAS] Eurasian	4966982	3997835	166338	1.59	0.001	1319	302409030	459	138	2292	4871	51	5604
S6858	210909_A01510_0011_AHKJHKDSX2	123.63	36.36	98.85	0.873	XY	0.9963	[SAS] Eurasian	4883308	3929975	178342	1.43	0.001	1218	475869057	456	143	2376	4870	67	5625
S6859	210909_A01510_0011_AHKJHKDSX2	96.32	28.41	98.88	0.8791	XY	0.9952	[SAS] Eurasian	4986438	4019598	163790	1.65	0.001	1322	249705663	397	147	1950	4590	51	5225
S6860	MERGED_AHH3GFDSX3-AHKJHKDSX2	116.67	33.8	98.5	0.8776	XY	0.9961	[AFR] African	5410568	4364575	146539	2.08	0	850	100142331	417	143	2886	5774	61	6689
S6861	210909_A01510_0011_AHKJHKDSX2	110.97	32.53	98.94	0.8781	XY	0.9959	[SAS] Eurasian	4978668	4009074	165461	1.61	0.001	1329	315746047	409	139	2196	4810	62	5580
S6862	210909_A01510_0011_AHKJHKDSX2	110.26	32.18	98.9	0.8731	XY	1	[EUR] Arabian I	5085563	4099222	163638	1.7	0.001	1269	266983041	400	135	2128	4911	68	5601
S6863	210909_A01510_0011_AHKJHKDSX2	110.95	32.45	98.97	0.8791	XY	0.9959	[EUR] Arabian I	5066235	4080460	158240	1.74	0.001	1309	195244992	460	141	2232	4881	56	5773
S6864	210909_A01510_0011_AHKJHKDSX2	129.65	37.93	99.05	0.8809	XY	0.993	[SAS] Eurasian	5035474	4052140	159548	1.7	0.001	1292	215536063	418	144	2454	5166	63	6134
S6865	210909_A01510_0011_AHKJHKDSX2	104.95	30.5	98.95	0.8802	XY	1	[AFR] African	5769229	4656887	146742	2.24	0.001	735	95149685	417	142	2156	5465	61	6314
S6866	210909_A01510_0011_AHKJHKDSX2	110.9	32.19	98.96	0.881	XY	0.9959	[AMR] Arabian II	5129138	4131398	155457	1.81	0.001	1259	150902048	423	148	2382	4981	70	5811
S6867	MERGED_AHH3GFDSX3-AHKJHKDSX2	112.43	32.99	98.64	0.8778	XY	1	[EUR] Arabian I	4889793	3938481	166572	1.55	0	1318	307012922	405	149	2800	5317	57	6255
S6868	210909_A01510_0011_AHKJHKDSX2	115.98	34.07	98.93	0.8781	XY	0.9921	[SAS] Eurasian	5035867	4055076	156706	1.75	0.001	1352	164024211	421	136	2308	4920	60	5772
S6869	210909_A01510_0011_AHKJHKDSX2	129	37.69	98.88	0.8761	XY	0.9947	[EUR] Arabian I	5027165	4046134	154139	1.78	0.001	1251	143003075	479	139	2488	5053	75	5943
S6870	210909_A01510_0011_AHKJHKDSX2	113.17	33.15	98.86	0.8765	XY	0.9959	[AMR] Arabian II	4954708	3989039	172029	1.52	0.001	1453	399748987	432	134	2274	4758	55	5704
S6871	210909_A01510_0011_AHKJHKDSX2	127.31	37.48	98.91	0.8752	XY	0.9928	[EUR] Arabian I	5205539	4190069	151022	1.91	0.001	1184	145325092	421	146	2330	5150	53	6287
S6872	210909_A01510_0011_AHKJHKDSX2	116.67	34.15	99.04	0.8832	XY	0.9922	[SAS] Eurasian	5117066	4119960	154778	1.81	0.001	1252	154450789	444	144	2264	5018	65	5827
S6873	210909_A01510_0011_AHKJHKDSX2	117.81	34.93	98.99	0.8817	XX	0.9921	[EUR] Arabian I	5093520	4099311	175284	1.59	0.001	1098	398286432	429	131	2354	5004	45	5998
S6874	210909_A01510_0011_AHKJHKDSX2	125.76	37.04	99.11	0.8795	XY	0.9982	[SAS] Eurasian	5159182	4154003	152544	1.85	0.001	1187	141408341	444	145	2452	5145	65	6118
S6875	210909_A01510_0011_AHKJHKDSX2	127.53	37.52	99.13	0.8857	XY	1	[SAS] Eurasian	5109410	4112309	154970	1.81	0.001	1259	173393626	459	140	2392	5144	65	6162
S6876	210909_A01510_0011_AHKJHKDSX2	117.35	34.27	99.05	0.8826	XX	0.988	[SAS] Eurasian	5046568	4060799	162878	1.73	0.001	1310	184293015	384	140	2142	4851	46	5868
S6877	210909_A01510_0011_AHKJHKDSX2	122.31	35.92	99	0.8822	XX	0.9924	[EUR] Arabian I	5102933	4108063	164143	1.74	0.001	1227	191518228	445	135	2368	4998	56	5953
S6878	210909_A01510_0011_AHKJHKDSX2	120.15	35.53	99.02	0.8804	XX	1	[EUR] Arabian I	5108561	4112584	169046	1.67	0.001	1338	246982197	427	130	2356	5014	62	5931
S6879	MERGED_AHLCMWDSX2-BHKJ3CDSX2	239.06	69.96	99	0.8911	XX	0.9981	[SAS] Eurasian	5436887	4352901	107587	3.12	0.299	189	14813423	380	158	3564	7185	99	8844
S6880	MERGED_AHLCMWDSX2-BHKJ3CDSX2	220.92	64.12	98.99	0.8892	XY	0.9917	[SAS] Eurasian	5463419	4381656	101290	3.32	0.299	213	16942256	363	162	3492	7049	74	8492
S6881	MERGED_AHLCMWDSX2-BHKJ3CDSX2	221.74	64.82	98.91	0.885	XY	0.7863	[SAS] Eurasian	5464959	4379754	103390	3.22	0.299	179	12980151	386	156	3700	7065	87	8755
S6882	MERGED_AHLCMWDSX2-BHKJ3CDSX2	222.52	64.9	99	0.8932	XX	0.7158	[SAS] Eurasian	5532419	4442511	107713	3.21	0.299	199	15621473	383	168	3486	6943	93	8547
S6883	MERGED_AHLCMWDSX2-BHKJ3CDSX2	226.77	65.7	98.96	0.8903	XX	0.7276	[EUR] Arabian I	5829615	4683719	99121	3.76	0.299	118	9036693	336	156	3654	7499	99	9139
S6884	MERGED_AHLCMWDSX2-BHKJ3CDSX2	229.92	66.89	99	0.8909	XXY	0.744	[EUR] Arabian I	5559226	4458596	109756	3.18	0.295	205	16203036	351	151	3534	7073	74	8600
S6885	MERGED_AHLCMWDSX2-BHKJ3CDSX2	206.33	59.91	98.92	0.8856	XY	0.9978	[EUR] Arabian I	5643018	4536504	98416	3.59	0.299	184	13569259	361	156	3430	7108	83	8440
S6886	MERGED_AHLCMWDSX2-BHKJ3CDSX2	240.98	70.05	99.02	0.89	XXY	0.7405	[EUR] Arabian I	5393588	4317066	112563	2.93	0.299	246	18804553	412	156	3600	7031	67	8796
S6887	MERGED_AHLCMWDSX2-BHKJ3CDSX2	246.2	71.54	99.05	0.8907	XY	0.7761	[SAS] Eurasian	5283927	4224752	105328	2.98	0.299	199	15948376	359	158	3574	7286	74	9091
S6888	MERGED_AHLCMWDSX2-BHKJ3CDSX2	219.23	63.24	99	0.8887	XY	0.9958	[EUR] Arabian I	5986336	4816775	88605	4.28	0.299	69	8097895	333	152	3612	7606	84	9273
S6889	MERGED_AHLCMWDSX2-BHKJ3CDSX2	242.17	69.92	99.02	0.8921	XY	0.9943	[SAS] Eurasian	5364578	4291856	101475	3.19	0.299	150	11703379	388	168	3710	7364	101	9005
S6890	MERGED_AHLCMWDSX2-BHKJ3CDSX2	219.98	63.95	99	0.8845	XY	0.999	[EUR] Arabian I	5515488	4427003	98497	3.46	0.299	157	11763408	370	164	3604	7041	90	8529
S6891	MERGED_AHLCMWDSX2-BHKJ3CDSX2	264.62	76.66	98.98	0.8889	XY	0.9966	[EUR] Arabian I	5091701	4059140	113262	2.57	0.299	247	19538960	391	159	3800	7270	89	9122
S6892	MERGED_AHLCMWDSX2-BHKJ3CDSX2	267.56	77.34	98.95	0.8874	XY	0.9974	[EUR] Arabian I	5072834	4042449	110306	2.64	0.299	238	20740869	416	161	3828	7240	89	9114
S6893	MERGED_AHLCMWDSX2-BHKJ3CDSX2	244.87	71.23	99.1	0.8913	XY	0.9981	[EUR] Arabian I	5353660	4292624	110677	2.86	0.261	236	18144144	412	161	3652	7245	95	8833
S6894	MERGED_AHLCMWDSX2-BHKJ3CDSX2	236.66	68.09	98.97	0.8862	XY	0.9981	[AMR] Arabian II	5408054	4329269	102106	3.22	0.299	183	18226031	358	148	3518	7061	93	8761
S6895	MERGED_AHLCMWDSX2-BHKJ3CDSX2	253.27	73.8	99	0.8889	XY	0.9973	[SAS] Eurasian	5516459	4405702	96019	3.48	0.299	75	5004954	337	163	3776	8011	85	9824
S6896	MERGED_AHLCMWDSX2-BHKJ3CDSX2	246.83	71.51	99.03	0.8931	XY	0.9945	[SAS] Eurasian	5472866	4377063	98407	3.35	0.299	133	9976789	373	162	3646	7735	104	9247
S6897	MERGED_AHLCMWDSX2-BHKJ3CDSX2	243.68	71.21	99.01	0.8908	XY	0.7528	[EUR] Arabian I	5376040	4297859	100513	3.22	0.299	170	13492009	356	149	3634	7360	83	9081
S6898	MERGED_AHLCMWDSX2-BHKJ3CDSX2	268.38	77.86	99.08	0.8889	XY	0.9966	[EUR] Arabian I	5142902	4099150	107975	2.76	0.299	212	16317585	397	169	3824	7549	107	9218
S6899	210911_A01458_0017_AHKHVHDSX2	113.63	33.47	98.87	0.893	XY	0.9959	[EUR] Arabian I	5045626	4063152	162299	1.67	0.001	1456	268956542	448	137	2492	4874	62	5817
S6900	MERGED_AHLCMWDSX2-BHKJ3CDSX2	273.68	78.59	98.92	0.8814	XY	0.9975	[EUR] Arabian I	5108278	4068411	108055	2.74	0.299	203	16722068	377	159	3760	7613	100	9170
S6901	MERGED_AHLCMWDSX2-BHKJ3CDSX2	267.55	77.36	99.11	0.8932	XY	0.7599	[EUR] Arabian I	5101286	4068753	108964	2.73	0.299	205	15521785	357	161	3620	7267	89	9079
S6902	MERGED_AHLCMWDSX2-BHKJ3CDSX2	266.57	77.17	99.05	0.8934	XY	0.7595	[AMR] Arabian II	5144007	4100738	108869	2.77	0.299	201	17911337	362	153	3842	7544	88	9252
S6903	MERGED_AHLCMWDSX2-BHKJ3CDSX2	257.7	75.09	99.09	0.8921	XY	0.7607	[EUR] Arabian I	5187558	4141072	108750	2.79	0.299	209	17483208	381	156	3840	7290	106	9004
S6904	210909_A01512_0010_AHKJ22DSX2	124.35	36.43	99.22	0.8898	XY	0.9945	[EUR] Arabian I	5165744	4161013	153776	1.84	0.001	1236	162544889	424	138	2516	5234	63	6050
S6905	210909_A01512_0010_AHKJ22DSX2	119.1	34.86	99.19	0.8919	XY	0.9962	[EUR] Arabian I	4981291	4010251	164676	1.62	0.001	1418	260294302	445	131	2402	4911	65	5843
S6906	210909_A01512_0010_AHKJ22DSX2	128.66	37.83	99.13	0.8843	XY	0.9965	[SAS] Eurasian	4968484	4000092	173338	1.49	0.001	1143	437682657	444	139	2468	5130	68	6056
S6907	210909_A01512_0010_AHKJ22DSX2	111.62	32.95	99.14	0.8899	XY	0.9959	[SAS] Eurasian	4984271	4012693	161317	1.67	0.001	1290	222864417	448	140	2332	4849	71	5682
S6908	210909_A01512_0010_AHKJ22DSX2	126.62	36.96	99.1	0.8919	XY	1	[AMR] Arabian II	4912204	3951385	176817	1.42	0.001	1257	476316975	439	131	2450	4993	65	6013
S6909	210909_A01512_0010_AHKJ22DSX2	113.28	33.28	99.21	0.8909	XY	0.9919	[EUR] Arabian I	5127679	4130660	153535	1.84	0.001	1227	134997120	419	140	2292	4989	60	5880
S6910	210909_A01512_0010_AHKJ22DSX2	105.12	30.77	99.2	0.8913	XY	0.9957	[AFR] African	5646580	4558281	139040	2.34	0.001	646	57735941	394	141	2228	5438	61	6081
S6911	210909_A01512_0010_AHKJ22DSX2	133.01	38.89	99.2	0.8901	XY	0.9932	[EUR] Arabian I	4997387	4022654	161854	1.65	0.001	1425	254544951	405	141	2670	5101	74	6034
S6912	210909_A01512_0010_AHKJ22DSX2	134.18	39.32	99.24	0.8932	XY	1	[EUR] Arabian I	4953034	3982279	170958	1.52	0.001	1349	370971225	471	154	2580	5107	63	6237
S6913	210909_A01512_0010_AHKJ22DSX2	134.5	39.23	99.16	0.8917	XY	1	[EUR] Arabian I	5096629	4102857	159040	1.72	0.001	1400	204838514	459	148	2578	5247	74	6350
S6914	210909_A01512_0010_AHKJ22DSX2	105.2	30.57	99.12	0.8906	XY	0.9957	[EUR] Arabian I	5423819	4375302	145186	2.1	0.001	882	101075520	426	134	2248	5150	51	5891
S6915	210909_A01512_0010_AHKJ22DSX2	130.08	38.19	99.17	0.8897	XY	1	[EUR] Arabian I	5085222	4092513	156603	1.76	0.001	1358	166725193	455	149	2514	5176	69	6198
S6916	210909_A01512_0010_AHKJ22DSX2	109.97	32.3	99.14	0.8896	XY	0.9917	[SAS] Eurasian	5489271	4428643	143156	2.19	0.001	787	84170650	396	140	2266	5294	58	6130
S6917	210909_A01512_0010_AHKJ22DSX2	128.42	37.65	99.11	0.8895	XX	0.9928	[EUR] Arabian I	5098070	4102803	164645	1.73	0.001	1347	195003055	458	147	2502	5151	70	6158
S6918	210909_A01512_0010_AHKJ22DSX2	109.27	32.35	99.25	0.8872	XX	0.9915	[EUR] Arabian I	5154180	4153822	162598	1.79	0.001	1301	174527090	428	144	2240	4958	44	5704
S6919	210909_A01512_0010_AHKJ22DSX2	135.35	39.77	99.08	0.8878	XX	1	[EUR] Arabian I	5006923	4025699	170172	1.61	0.001	1489	279973672	430	146	2540	5119	56	6196
S6920	210909_A01512_0010_AHKJ22DSX2	129.25	38.3	99.09	0.8858	XX	1	[EUR] Arabian I	5063892	4075124	168435	1.65	0.001	1381	257831287	447	132	2360	5040	63	6077
S6921	210909_A01512_0010_AHKJ22DSX2	121.6	35.54	99.21	0.8931	XY	1	[EUR] Arabian I	5135261	4135424	153696	1.84	0.001	1295	154286439	398	144	2216	5026	66	6019
S6922	210909_A01512_0010_AHKJ22DSX2	134.43	39.51	99.12	0.89	XY	0.9966	[EUR] Arabian I	5001246	4023393	162531	1.64	0.001	1439	240971758	452	147	2538	5137	67	6298
S6923	210909_A01512_0010_AHKJ22DSX2	126.47	37.18	99.23	0.8884	XY	0.9929	[AMR] Arabian II	5216065	4200851	154607	1.86	0.001	1203	165463181	372	132	2440	5280	55	6248
S6924	211103_A01510_0036_BHV5JYDSX2	140.95	40.6	98.91	0.8632	XY	0.9983	[EUR] Arabian I	5037147	4053341	165941	1.62	0.001	1381	283594254	429	183	2614	5229	74	6432
S6925	210909_A01512_0010_AHKJ22DSX2	138.8	40.58	99.2	0.8931	XX	0.9933	[SAS] Eurasian	5029361	4047539	173366	1.58	0.001	1159	325793655	430	159	2560	5182	75	6254
S6926	210909_A01512_0010_AHKJ22DSX2	136.05	39.7	99.07	0.8883	XY	0.9933	[EUR] Arabian I	5233994	4215557	151165	1.91	0.001	1166	141284712	441	151	2432	5354	57	6198
S6927	210909_A01512_0010_AHKJ22DSX2	119.38	35.12	99.19	0.8903	XY	1	[EUR] Arabian I	5032084	4051086	159606	1.7	0.001	1441	213696868	389	152	2336	5021	65	5935
S6928	210911_A01458_0017_AHKHVHDSX2	129.63	38.48	99.07	0.9047	XX	1	[EUR] Arabian I	4909316	3947240	189551	1.36	0.001	1218	529181489	467	142	2422	5072	59	6406
S6929	210911_A01458_0017_AHKHVHDSX2	135.03	39.98	98.97	0.9027	XY	0.9966	[EUR] Arabian I	5080715	4086412	158743	1.72	0.001	1377	202952845	477	144	2548	5284	67	6515
S6930	210911_A01458_0017_AHKHVHDSX2	132.67	39.18	98.96	0.8987	XX	0.993	[EUR] Arabian I	5234032	4212200	157826	1.88	0.001	1155	128867790	455	158	2594	5381	65	6686
S6931	210911_A01458_0017_AHKHVHDSX2	115.36	34.06	98.9	0.8985	XX	1	[EUR] Arabian I	5142280	4140834	169936	1.68	0.001	1200	293785900	420	147	2312	5112	50	6160
S6932	210911_A01458_0017_AHKHVHDSX2	109.3	32.66	98.96	0.9042	XX	1	[EUR] Arabian I	4856973	3906710	195150	1.27	0.001	1334	632099516	441	146	2304	4857	54	6011
S6933	210911_A01458_0017_AHKHVHDSX2	118.7	35.17	99.02	0.8996	XX	0.9921	[AFR] African	5441839	4385634	157300	1.98	0.001	941	159353498	443	148	2488	5539	52	6619
S6934	210911_A01458_0017_AHKHVHDSX2	116.71	34.82	99.07	0.9007	XX	1	[EUR] Arabian I	4983983	4009396	180349	1.47	0.001	1478	399855439	455	149	2426	5033	49	6202
S6935	210911_A01458_0017_AHKHVHDSX2	96.05	28.55	98.97	0.9054	XX	1	[EUR] Arabian I	5028249	4047204	168849	1.65	0.001	1464	238820324	404	122	2144	4787	59	5720
S6936	210911_A01458_0017_AHKHVHDSX2	134.59	39.07	98.97	0.8977	XY	0.9966	[EUR] Arabian I	5410125	4358628	148043	2.04	0.001	982	110308137	503	136	2676	5613	74	6770
S6937	210911_A01458_0017_AHKHVHDSX2	107.48	31.82	98.98	0.9003	XY	0.9957	[EUR] Arabian I	5136844	4137640	155085	1.83	0.001	1309	167499448	414	156	2366	5104	60	5998
S6938	210911_A01458_0017_AHKHVHDSX2	122.38	36.07	98.82	0.8989	XY	0.9887	[SAS] Eurasian	5040019	4055197	161917	1.67	0.001	1323	230949680	411	141	2540	5056	58	6360
S6939	210911_A01458_0017_AHKHVHDSX2	133.61	39.23	98.87	0.8996	XY	0.9966	[SAS] Eurasian	5012044	4029970	165440	1.61	0.001	1380	286838168	471	137	2612	5258	63	6389
S6940	210911_A01458_0017_AHKHVHDSX2	124.42	36.47	99.06	0.9053	XY	1	[EUR] Arabian I	5145592	4142451	157017	1.78	0.001	1244	192586288	436	145	2578	5298	68	6423
S6941	210911_A01458_0017_AHKHVHDSX2	116.17	33.9	98.99	0.9033	XY	1	[SAS] Eurasian	5064410	4075976	156519	1.77	0.001	1368	156046221	461	147	2318	5077	70	6108
S6942	210911_A01458_0017_AHKHVHDSX2	135.04	39.93	99.16	0.9077	XY	0.9983	[EUR] Arabian I	5062831	4072872	165953	1.61	0.001	1437	323199621	461	134	2676	5301	59	6599
S6943	210911_A01458_0017_AHKHVHDSX2	145.49	42.81	98.97	0.9009	XY	1	[AFR] African	5817845	4690450	143340	2.28	0.001	650	86105802	483	158	2906	6211	66	7559
S6944	210911_A01458_0017_AHKHVHDSX2	119.15	35.1	98.95	0.899	XY	0.9961	[EUR] Arabian I	5167222	4161317	152085	1.87	0.001	1195	144460096	435	144	2470	5305	54	6325
S6945	210911_A01458_0017_AHKHVHDSX2	142.6	41.83	98.97	0.9012	XY	0.9968	[AMR] Arabian II	4849355	3897713	183191	1.33	0.001	1344	561647846	477	141	2840	5161	64	6369
S6946	210911_A01458_0017_AHKHVHDSX2	168.91	49.39	99.14	0.908	XY	0.9973	[SAS] Eurasian	5089662	4092253	154263	1.78	0.001	1333	170666856	516	148	2964	5479	74	6986
S6947	210911_A01458_0017_AHKHVHDSX2	116.02	34.3	99.05	0.8987	XY	0.998	[SAS] Eurasian	5190817	4180577	152965	1.89	0.005	1200	146330217	471	149	2472	5089	64	6133
S6948	210911_A01458_0017_AHKHVHDSX2	132.81	38.78	99.01	0.9042	XY	0.9931	[EUR] Arabian I	5034173	4048154	160549	1.69	0.001	1433	217759860	495	147	2558	5215	51	6351
S6949	210911_A01458_0017_AHKHVHDSX2	122.39	35.75	98.86	0.8985	XY	0.9962	[EUR] Arabian I	5173052	4165869	150066	1.91	0.001	1122	119017339	468	136	2288	5166	58	6164
S6950	210909_A01512_0009_BHK2MCDSX2	111.57	32.71	99.2	0.902	XY	1	[SAS] Eurasian	5322308	4287790	147096	2.02	0.001	1022	106823975	435	137	2536	5296	67	6178
S6951	210909_A01512_0009_BHK2MCDSX2	145.15	42.62	99.03	0.8966	XY	0.9969	[SAS] Eurasian	5055737	4067546	156005	1.76	0.001	1381	166385867	430	158	2692	5336	82	6467
S6952	210909_A01512_0009_BHK2MCDSX2	128.44	37.52	99.08	0.8997	XY	1	[SAS] Eurasian	5061214	4072070	156847	1.75	0.001	1281	175583186	445	134	2484	5083	57	6304
S6953	210909_A01512_0009_BHK2MCDSX2	118.82	34.81	99.08	0.8957	XY	1	[SAS] Eurasian	5066544	4078609	158280	1.74	0.001	1370	177986214	433	152	2558	5029	63	6140
S6954	MERGED_BHH52FDSX3-BHK2MCDSX2	109.65	31.99	98.75	0.8935	XY	1	[AFR] African	5460714	4407920	143538	2.18	0	713	71204897	424	137	2780	5833	73	6742
S6955	210909_A01512_0009_BHK2MCDSX2	101.73	30.14	99.06	0.9003	XY	0.9978	[SAS] Eurasian	5330394	4294907	149128	2.03	0.001	1068	113557710	411	142	2232	5092	53	6085
S6956	210909_A01512_0009_BHK2MCDSX2	111.85	32.83	99.07	0.8959	XY	1	[EUR] Arabian I	5241098	4221717	151964	1.91	0.001	1132	141409534	442	140	2358	5225	71	6129
S6957	210909_A01512_0009_BHK2MCDSX2	109.45	32.22	99.1	0.8953	XY	0.9979	[EUR] Arabian I	5137082	4138024	153854	1.83	0.001	1183	131312127	412	146	2274	5071	64	6076
S6958	210909_A01512_0009_BHK2MCDSX2	97.45	28.53	99.01	0.9004	XY	0.9977	[EUR] Arabian I	5048480	4066947	168823	1.61	0.001	1152	374446040	431	132	2156	4791	70	5721
S6959	210909_A01512_0009_BHK2MCDSX2	131.57	38.1	98.99	0.8911	XY	0.9965	[AMR] Arabian II	4937898	3973250	176342	1.44	0.001	1297	440253015	437	145	2518	5169	63	6093
S6960	210909_A01512_0009_BHK2MCDSX2	108.33	31.79	99.06	0.8957	XY	1	[SAS] Eurasian	5195364	4184334	152108	1.89	0.001	1107	141803221	409	142	2344	5026	60	6114
S6961	210909_A01512_0009_BHK2MCDSX2	134.99	39.43	98.87	0.8928	XY	1	[EUR] Arabian I	5089496	4094632	157616	1.74	0.001	1330	211547955	458	146	2726	5339	67	6416
S6962	210909_A01512_0009_BHK2MCDSX2	109.21	31.83	99.08	0.9029	XY	1	[EAS] East Asian	5193048	4184960	152360	1.89	0.001	1291	133173025	420	137	2332	5101	64	5977
S6963	210909_A01512_0009_BHK2MCDSX2	112.84	32.79	99.06	0.9032	XY	0.9959	[EUR] Arabian I	5119963	4120443	153775	1.83	0.001	1256	153823925	434	127	2410	5051	63	6005
S6964	210909_A01512_0009_BHK2MCDSX2	128.59	37.67	99.21	0.9036	XY	0.9965	[AFR] African	5749962	4637939	156527	2.04	0.001	715	205359282	494	151	2612	5750	64	6951
S6965	210909_A01512_0009_BHK2MCDSX2	135.03	39.3	99.03	0.8964	XY	0.9983	[SAS] Eurasian	5129823	4127905	158971	1.73	0.001	1186	209650718	449	151	2668	5366	77	6519
S6966	210909_A01512_0009_BHK2MCDSX2	114.15	33.56	99.05	0.897	XY	0.996	[AFR] African	5566818	4487821	147343	2.12	0.001	867	104524765	467	142	2470	5427	59	6434
S6967	210909_A01512_0009_BHK2MCDSX2	123.59	36.16	99.03	0.8968	XY	0.9963	[SAS] Eurasian	5095109	4100263	156869	1.77	0.001	1358	157999674	423	153	2494	5168	62	6138
S6968	210909_A01512_0009_BHK2MCDSX2	159.02	46.25	99.2	0.9049	XY	0.9971	[SAS] Eurasian	5112352	4111950	153306	1.82	0.001	1294	138634777	448	151	2920	5611	72	6914
S6969	210909_A01512_0009_BHK2MCDSX2	113.54	33.35	99.11	0.8955	XY	1	[AFR] African	5499518	4433472	157744	1.92	0.001	755	246072562	446	124	2534	5398	55	6571
S6970	210909_A01512_0009_BHK2MCDSX2	135.88	39.37	99.08	0.9015	XY	0.9932	[EUR] Arabian I	5094610	4098478	157241	1.77	0.001	1335	200872501	453	135	2496	5240	70	6382
S6971	210909_A01512_0009_BHK2MCDSX2	124.51	36.29	98.94	0.9002	XY	1	[SAS] Eurasian	5038565	4053703	156433	1.74	0.001	1352	169799600	451	142	2558	5139	75	6299
S6972	210909_A01512_0009_BHK2MCDSX2	122.83	36.16	99.01	0.8928	XY	0.9925	[SAS] Eurasian	5114455	4115332	154169	1.83	0.001	1282	147263214	428	137	2580	5150	69	6270
S6973	210909_A01513_0011_AHKJ73DSX2	113.15	32.77	98.83	0.8935	XY	0.9959	[AMR] Arabian II	5161262	4156082	159647	1.77	0.001	1232	229275603	407	146	2350	5156	66	6213
S6974	210909_A01513_0011_AHKJ73DSX2	132.21	38	99.02	0.899	XY	0.9948	[SAS] Eurasian	5092229	4096417	155278	1.8	0.001	1301	172033622	439	150	2534	5256	68	6439
S6975	210909_A01513_0011_AHKJ73DSX2	115.02	33.15	98.98	0.8966	XY	1	[AFR] African	5817348	4693947	140678	2.37	0.001	543	58048575	447	143	2374	5873	57	6789
S6976	210909_A01513_0011_AHKJ73DSX2	146.55	42.4	98.98	0.8964	XY	0.9969	[AMR] Arabian II	5173493	4163273	153901	1.86	0.001	1158	161706793	464	144	2678	5466	86	6923
S6977	210909_A01513_0011_AHKJ73DSX2	136.14	39.12	98.74	0.8858	XY	0.9966	[AFR] African	5836136	4707930	146559	2.23	0.001	596	98687122	440	143	2778	6034	67	7312
S6978	210909_A01513_0011_AHKJ73DSX2	128.86	37.32	98.81	0.893	XY	1	[AMR] Arabian II	4948779	3978450	172536	1.49	0.001	1347	370539847	470	133	2710	5101	67	6240
S6979	210909_A01513_0011_AHKJ73DSX2	106.77	30.91	98.96	0.8929	XY	1	[EUR] Arabian I	5335220	4299928	156294	1.91	0.001	936	217524957	412	135	2224	5245	66	6132
S6980	210909_A01513_0011_AHKJ73DSX2	119.02	34.36	98.95	0.8968	XY	0.9961	[AFR] African	5640986	4549323	143363	2.25	0.001	698	72604540	430	138	2382	5615	60	6736
S6981	210909_A01513_0011_AHKJ73DSX2	132.65	38.2	98.9	0.8975	XY	0.9897	[SAS] Eurasian	5503967	4432590	141918	2.2	0.001	794	85391895	412	138	2666	5850	67	7024
S6982	210909_A01513_0011_AHKJ73DSX2	143.44	41.22	98.92	0.8954	XY	1	[AMR] Arabian II	5147642	4142516	154699	1.82	0.001	1244	158887942	504	148	2812	5450	83	6760
S6983	210909_A01513_0011_AHKJ73DSX2	142.78	40.87	99.12	0.9022	XY	1	[SAS] Eurasian	5029239	4045285	155856	1.75	0.001	1365	154994709	442	139	2624	5392	66	6647
S6984	210909_A01513_0011_AHKJ73DSX2	149.74	42.68	99.06	0.9012	XY	0.9985	[AMR] Arabian II	5020813	4037655	164257	1.63	0.001	1376	261790426	424	146	2788	5393	81	6809
S6985	210909_A01513_0011_AHKJ73DSX2	130.73	38.02	99.04	0.8976	XX	0.9929	[EUR] Arabian I	5182290	4167754	158544	1.86	0.001	1200	140416227	404	133	2682	5398	64	6678
S6986	210909_A01513_0011_AHKJ73DSX2	135.88	39.61	99.01	0.8983	XX	0.9931	[SAS] Eurasian	5098554	4102361	165150	1.71	0.001	1330	212046517	463	145	2550	5428	57	6681
S6987	210909_A01513_0011_AHKJ73DSX2	116.61	33.77	99.04	0.8983	XY	0.9961	[AMR] Arabian II	5226783	4210190	154684	1.88	0.001	1105	182628136	432	142	2460	5305	73	6371
S6988	210909_A01513_0011_AHKJ73DSX2	115.8	33.85	99.13	0.9006	XX	1	[EUR] Arabian I	5023872	4041767	174020	1.57	0.001	1452	326080728	432	141	2352	5083	59	6204
S6989	210909_A01513_0011_AHKJ73DSX2	143.55	41.27	98.92	0.8959	XY	1	[EUR] Arabian I	5264106	4238012	153095	1.89	0.001	1136	156214928	475	153	2844	5643	72	6747
S6990	210909_A01513_0011_AHKJ73DSX2	200.51	57.04	99.41	0.9327	XY	0.9966	[SAS] Eurasian	5019013	4032338	161294	1.64	0.001	1326	248724155	474	214	2830	5738	75	7240
S6991	210909_A01513_0011_AHKJ73DSX2	124.37	36.13	99.08	0.9007	XX	0.9962	[AFR] African	5942206	4793804	152963	2.25	0.001	706	81169738	456	144	2416	6172	58	7241
S6992	210909_A01513_0011_AHKJ73DSX2	129.46	37.6	99.1	0.8992	XY	0.9965	[SAS] Eurasian	5122387	4121548	156214	1.8	0.001	1375	175044606	421	133	2512	5434	73	6476
S6993	210909_A01513_0011_AHKJ73DSX2	126.12	36.45	99	0.8987	XY	1	[EAS] East Asian	5349317	4307545	145922	2.07	0.008	939	103746609	394	135	2554	5458	62	6569
S6994	210909_A01513_0011_AHKJ73DSX2	124.24	35.78	98.95	0.8972	XY	0.9963	[EUR] Arabian I	5313517	4279020	149755	1.97	0.001	1011	119437219	431	140	2520	5401	69	6594
S6995	210909_A01513_0011_AHKJ73DSX2	117.99	34.11	98.83	0.8911	XY	1	[AFR] African	5629508	4539349	144685	2.21	0.001	770	86436667	421	145	2528	5692	59	6684
S6996	210909_A01513_0012_BHKHVNDSX2	115.44	34.19	99.03	0.9	XY	0.9961	[EUR] Arabian I	4907307	3948189	176099	1.44	0.001	1333	449429133	457	139	2426	4947	67	6276
S6997	210909_A01513_0012_BHKHVNDSX2	125.85	37.2	98.86	0.8967	XX	0.9925	[AFR] African	5814336	4687187	151021	2.24	0.001	668	77381852	458	145	2644	6130	71	7335
S6998	210909_A01513_0012_BHKHVNDSX2	135.72	39.91	98.93	0.8972	XY	1	[EUR] Arabian I	5188964	4175603	155376	1.82	0.001	1182	170364298	485	133	2730	5515	69	6788
S6999	MERGED_AHH5CWDSX3-BHKHVNDSX2	108.75	31.8	98.62	0.8899	XY	0.9915	[EUR] Arabian I	5087303	4098154	159070	1.74	0	1202	204460573	415	129	2766	5507	51	6603
S7000	210909_A01513_0012_BHKHVNDSX2	97.99	28.71	98.83	0.8931	XY	1	[AMR] Arabian II	5012806	4037387	164127	1.64	0.001	1404	255556216	429	137	2276	4758	63	5815
S7001	210909_A01513_0012_BHKHVNDSX2	98.87	29.26	98.88	0.8974	XY	0.9953	[EUR] Arabian I	5090250	4100666	158394	1.75	0.001	1446	191197156	414	140	2288	4947	55	5863
S7002	210909_A01513_0012_BHKHVNDSX2	96.73	28.33	98.81	0.8883	XY	0.9976	[EUR] Arabian I	4882264	3933443	180016	1.41	0.001	1252	498313539	406	135	2148	4592	70	5556
S7003	210909_A01513_0012_BHKHVNDSX2	103.44	30.5	98.9	0.889	XY	0.9956	[AMR] Arabian II	5140141	4142306	156207	1.82	0.001	1272	170597165	433	144	2262	4971	73	5856
S7004	210909_A01513_0012_BHKHVNDSX2	101.57	29.82	98.9	0.8996	XY	0.9865	[AMR] Arabian II	5116607	4118475	152768	1.86	0.001	1192	131986539	426	123	2166	4995	58	6083
S7005	210909_A01513_0012_BHKHVNDSX2	156.69	45.76	98.94	0.8925	XX	1	[AMR] Arabian II	4911734	3946526	188690	1.34	0.001	1341	515699228	476	145	2812	5370	60	6916
S7006	210909_A01513_0012_BHKHVNDSX2	113.32	33.67	98.95	0.8943	XX	1	[EUR] Arabian I	4989794	4013917	177024	1.52	0.001	1512	350600748	439	134	2380	5002	60	6137
S7007	210909_A01513_0012_BHKHVNDSX2	136.35	40.07	98.72	0.8902	XX	0.9931	[EUR] Arabian I	5060124	4068817	171500	1.61	0.001	1642	298362804	455	157	2572	5317	67	6709
S7008	210909_A01513_0012_BHKHVNDSX2	135.59	39.58	98.75	0.8929	XY	1	[SAS] Eurasian	5219628	4200329	152398	1.89	0.001	1131	145865355	455	149	2606	5451	69	6893
S7009	210909_A01513_0012_BHKHVNDSX2	155.74	45.76	99.04	0.9016	XX	1	[SAS] Eurasian	5063648	4070656	165932	1.68	0.001	1353	194168090	461	141	3050	5551	67	7007
S7010	210909_A01513_0012_BHKHVNDSX2	126.53	37.19	98.95	0.8993	XX	0.9926	[EUR] Arabian I	5003008	4022732	180543	1.48	0.001	1602	396332129	450	137	2358	5104	57	6555
S7011	210909_A01513_0012_BHKHVNDSX2	147.37	43.68	99.11	0.8991	XX	1	[EUR] Arabian I	5214752	4196205	158718	1.86	0.001	1227	141737343	476	148	2838	5566	68	7032
S7012	210909_A01513_0012_BHKHVNDSX2	120.25	35.52	98.86	0.8927	XX	0.9922	[EUR] Arabian I	5230164	4210408	160023	1.85	0.001	1237	161144122	440	141	2398	5321	53	6556
S7013	210909_A01513_0012_BHKHVNDSX2	116.18	34.48	98.95	0.8937	XX	1	[EUR] Arabian I	5247074	4225585	163374	1.82	0.001	1260	190241423	458	151	2570	5301	60	6542
S7014	210909_A01513_0012_BHKHVNDSX2	152.45	44.39	98.86	0.8933	XY	0.997	[SAS] Eurasian	5112879	4112412	154870	1.8	0.001	1303	158440215	452	138	2756	5495	70	7007
S7015	210909_A01513_0012_BHKHVNDSX2	172.91	50.47	99.09	0.9007	XY	0.9974	[EUR] Arabian I	5346293	4302507	164149	1.75	0.001	836	324928831	501	155	2894	5929	78	7534
S7016	210909_A01513_0012_BHKHVNDSX2	121.49	35.76	99	0.8935	XY	1	[EUR] Arabian I	5004932	4026139	166792	1.6	0.001	1492	292662620	477	150	2546	5235	73	6488
S7017	210909_A01513_0012_BHKHVNDSX2	138.59	40.82	98.9	0.8976	XX	1	[EUR] Arabian I	5238034	4215110	160822	1.83	0.001	1353	169247553	461	136	2546	5418	56	6886
S7018	210909_A01513_0012_BHKHVNDSX2	128.8	37.88	98.81	0.8955	XX	1	[EUR] Arabian I	5237430	4215655	159081	1.86	0.001	1150	145702437	442	138	2620	5422	57	6606
S7019	210909_A01513_0012_BHKHVNDSX2	130.31	38.34	98.86	0.8916	XY	0.9965	[SAS] Eurasian	5101802	4107289	160711	1.72	0.001	1304	225719264	466	153	2644	5324	77	6567
S7020	210909_A01514_0009_AHKJHCDSX2	121.24	35.16	98.58	0.8884	XY	1	[EUR] Arabian I	5231832	4212269	159494	1.79	0.001	1149	267250971	442	150	2476	5310	80	6339
S7021	210909_A01514_0009_AHKJHCDSX2	127.87	37.12	98.83	0.8931	XY	1	[AMR] Arabian II	5096177	4098317	156616	1.78	0.001	1334	162120313	454	134	2582	5218	71	6336
S7022	210909_A01514_0009_AHKJHCDSX2	129.29	37.64	98.81	0.8926	XX	0.9927	[EUR] Arabian I	5054316	4065829	178330	1.53	0.001	1355	368071341	449	140	2430	5125	59	6400
S7023	210909_A01514_0009_AHKJHCDSX2	144.25	42.18	98.82	0.8928	XX	1	[AMR] Arabian II	5284950	4252601	159201	1.88	0.001	1198	139541298	473	145	2768	5626	67	6783
S7024	210909_A01514_0009_AHKJHCDSX2	143.58	41.74	98.51	0.8828	XX	1	[SAS] Eurasian	5071049	4079037	173662	1.6	0.001	1223	313397665	443	132	2608	5357	65	6504
S7025	210909_A01514_0009_AHKJHCDSX2	162.64	47.09	98.1	0.8722	XX	1	[EUR] Arabian I	4962739	3989562	183731	1.41	0.001	1347	427300464	459	163	2756	5378	71	6633
S7026	210909_A01514_0009_AHKJHCDSX2	135.12	39.67	98.84	0.8933	XX	1	[EUR] Arabian I	5323408	4283707	158049	1.93	0.001	1195	147682795	437	153	2604	5519	67	6713
S7027	210909_A01514_0009_AHKJHCDSX2	119.81	35.09	98.77	0.8934	XX	0.9922	[EUR] Arabian I	5179787	4169999	161862	1.8	0.001	1334	176591680	430	153	2340	5223	57	6340
S7028	210909_A01514_0009_AHKJHCDSX2	134.29	38.98	98.8	0.8953	XY	0.9983	[AFR] African	5700287	4593729	145939	2.2	0.001	741	99214894	473	147	2616	5977	75	7083
S7029	210909_A01514_0009_AHKJHCDSX2	118.16	34	98.65	0.8885	XY	0.9961	[EUR] Arabian I	5253082	4230706	153087	1.91	0.001	1136	144531080	444	141	2512	5217	78	6249
S7030	210909_A01514_0009_AHKJHCDSX2	128.98	37.39	98.93	0.8974	XX	1	[AFR] African	5738205	4624896	150736	2.23	0.001	740	89779877	425	145	2722	5848	58	7166
S7031	210909_A01514_0009_AHKJHCDSX2	125.21	36.02	98.85	0.8959	XY	0.9963	[AMR] Arabian II	5019706	4038761	163535	1.65	0.001	1346	258677240	442	129	2474	5210	64	6295
S7032	210909_A01514_0009_AHKJHCDSX2	130.77	38.2	98.87	0.8936	XX	0.9964	[AFR] African	5681574	4578796	146887	2.27	0.001	713	76317809	466	152	2670	5906	64	6863
S7033	210909_A01514_0009_AHKJHCDSX2	124.16	36.05	98.79	0.8921	XY	0.9962	[EUR] Arabian I	5198710	4185307	156737	1.82	0.001	1226	224589426	434	148	2622	5347	68	6342
S7034	210909_A01514_0009_AHKJHCDSX2	122.05	35.53	98.91	0.8962	XY	1	[AFR] African	5758812	4642434	148802	2.18	0.001	686	111020387	458	143	2560	5947	79	7031
S7035	210909_A01514_0009_AHKJHCDSX2	122.56	35.52	98.92	0.8945	XY	1	[EUR] Arabian I	5303886	4270555	150000	1.96	0.001	1046	121440261	438	142	2514	5491	69	6401
S7036	210909_A01514_0009_AHKJHCDSX2	129.42	37.45	98.76	0.8939	XY	1	[AFR] African	5673955	4572888	142357	2.26	0.001	686	72132995	456	145	2588	5773	75	6958
S7037	210909_A01514_0009_AHKJHCDSX2	116.02	33.73	99.03	0.8995	XX	1	[AMR] Arabian II	5216878	4200346	162744	1.82	0.001	1157	212229665	430	140	2374	5144	61	6298
S7038	210909_A01514_0009_AHKJHCDSX2	112.67	32.83	98.9	0.8965	XY	1	[AMR] Arabian II	4978688	4006558	173861	1.51	0.001	1317	393215278	438	136	2371	4953	61	5998
S7039	210909_A01514_0009_AHKJHCDSX2	119.1	34.93	98.98	0.8979	XY	1	[EUR] Arabian I	4977038	4003886	167404	1.58	0.001	1419	296581069	421	143	2536	5112	86	6128
S7040	210909_A01514_0009_AHKJHCDSX2	112.73	32.98	98.86	0.8963	XX	0.9917	[EUR] Arabian I	5113373	4115601	163508	1.75	0.001	1309	162298998	402	143	2340	5081	47	6118
S7041	210909_A01514_0009_AHKJHCDSX2	122.57	35.6	98.74	0.8922	XX	1	[SAS] Eurasian	5195495	4181653	163279	1.81	0.001	1162	186085957	430	137	2538	5200	50	6422
S7042	210909_A01514_0009_AHKJHCDSX2	123.22	36.02	98.7	0.8923	XX	1	[AFR] African	5497125	4428533	155314	2.04	0.001	946	114186842	430	135	2458	5495	57	6675
S7043	210909_A01514_0010_BHKHVKDSX2	119.71	34.77	98.98	0.9019	XY	1	[EUR] Arabian I	4960564	3989310	173990	1.48	0.001	1294	386820279	427	146	2408	5157	71	6189
S7044	210909_A01514_0010_BHKHVKDSX2	144.23	42.24	98.81	0.9006	XY	1	[EUR] Arabian I	4896306	3935023	174961	1.44	0.001	1335	420677415	471	141	2820	5155	76	6530
S7045	210909_A01514_0010_BHKHVKDSX2	134.55	39.42	98.87	0.9016	XX	1	[AMR] Arabian II	5019651	4037710	175313	1.57	0.001	1338	342145114	465	143	2582	5238	60	6626
S7046	210909_A01514_0010_BHKHVKDSX2	122.06	35.8	98.91	0.8977	XX	1	[EUR] Arabian I	4963781	3991868	184408	1.43	0.001	1362	452844844	450	138	2612	5060	56	6315
S7047	210909_A01514_0010_BHKHVKDSX2	98.61	28.81	98.68	0.8939	XX	1	[EUR] Arabian I	5298751	4269621	160649	1.9	0.001	1211	162260364	386	134	2230	5088	50	5982
S7048	210909_A01514_0010_BHKHVKDSX2	119.04	34.55	98.82	0.8973	XY	0.9961	[AMR] Arabian II	5013627	4033318	170169	1.55	0.001	1221	390996055	449	142	2472	5214	67	6189
S7049	210909_A01514_0010_BHKHVKDSX2	120.49	35.45	98.98	0.9003	XX	1	[EUR] Arabian I	5094232	4098644	178607	1.54	0.001	1175	392589186	476	142	2442	5298	58	6357
S7050	210909_A01514_0010_BHKHVKDSX2	107.99	31.41	98.79	0.8993	XX	0.9913	[EUR] Arabian I	5151004	4147267	166654	1.73	0.001	1348	217080491	417	125	2406	5036	45	6107
S7051	210909_A01514_0010_BHKHVKDSX2	154.52	44.78	98.81	0.8933	XX	1	[EUR] Arabian I	4994790	4016552	186609	1.41	0.001	1414	491183944	459	152	2814	5415	60	6811
S7052	210909_A01514_0010_BHKHVKDSX2	112.37	33.05	98.88	0.8955	XX	1	[EUR] Arabian I	5034151	4051597	171502	1.62	0.001	1412	288596376	391	157	2252	5042	61	6075
S7053	210909_A01514_0010_BHKHVKDSX2	144.56	42.13	98.63	0.892	XX	1	[EUR] Arabian I	5088521	4092061	176027	1.56	0.001	1405	345611792	490	153	2772	5484	65	6762
S7054	210909_A01514_0010_BHKHVKDSX2	142.4	40.97	98.61	0.8922	XY	0.9967	[AMR] Arabian II	4901346	3939743	174776	1.45	0.001	1338	418199436	463	143	2638	5257	80	6576
S7055	210909_A01514_0010_BHKHVKDSX2	117.21	34.11	98.93	0.9003	XX	1	[EUR] Arabian I	5069122	4077969	173333	1.6	0.001	1322	312909150	411	141	2370	5120	51	6361
S7056	210909_A01514_0010_BHKHVKDSX2	131.12	38.09	98.87	0.8993	XX	1	[EUR] Arabian I	5472454	4405987	158852	1.97	0.001	983	171890610	459	149	2416	5651	67	7010
S7057	210909_A01514_0010_BHKHVKDSX2	150.17	43.71	99.09	0.9019	XY	0.9985	[EUR] Arabian I	5218702	4199129	152793	1.87	0.001	1193	161243721	472	160	2804	5658	76	7081
S7058	210909_A01514_0010_BHKHVKDSX2	153.48	44.47	98.79	0.8953	XY	1	[SAS] Eurasian	5023881	4041547	171716	1.53	0.001	1081	422659465	465	154	2880	5504	77	6910
S7059	210909_A01514_0010_BHKHVKDSX2	220.5	64.19	98.83	0.8962	XX	0.9831	[EUR] Arabian I	5013529	4029006	176776	1.51	0.001	1498	345853595	499	164	3388	5889	80	7585
S7060	210909_A01514_0010_BHKHVKDSX2	174.12	50.17	99.06	0.9036	XY	1	[EUR] Arabian I	5434328	4373441	148253	2.04	0.001	1022	120506563	504	149	3070	6138	72	7708
S7061	210909_A01514_0010_BHKHVKDSX2	115.65	33.8	98.93	0.8963	XY	1	[AMR] Arabian II	5061021	4072079	161797	1.68	0.001	1466	225738687	461	149	2554	5218	64	6324
S7062	210909_A01514_0010_BHKHVKDSX2	137.23	39.64	98.91	0.9006	XY	0.9966	[AFR] African	5424997	4368798	147240	2.06	0.001	893	136066919	453	151	2644	5634	69	7070
S7063	210909_A01514_0010_BHKHVKDSX2	142.05	40.9	98.71	0.8954	XY	1	[EUR] Arabian I	5048330	4061842	163655	1.66	0.001	1411	252772046	445	144	2664	5411	59	6659
S7064	210909_A01515_0008_AHKHYNDSX2	110.5	32.16	98.8	0.9033	XY	0.9958	[AFR] African	5737660	4627428	147463	2.19	0.001	826	99933929	436	141	2412	5726	62	6827
S7065	210909_A01515_0008_AHKHYNDSX2	138.36	40.52	99.01	0.9089	XX	1	[EUR] Arabian I	5180757	4166537	160504	1.82	0.001	1241	180387075	479	157	2732	5505	56	6791
S7066	210909_A01515_0008_AHKHYNDSX2	128.92	37.97	99.08	0.9111	XX	1	[SAS] Eurasian	5188704	4172985	159952	1.84	0.001	1319	157602003	424	143	2560	5406	66	6739
S7067	210909_A01515_0008_AHKHYNDSX2	140.14	41.04	99.01	0.9081	XY	0.9967	[SAS] Eurasian	5082930	4087156	159240	1.74	0.001	1354	218282579	461	144	2648	5463	89	6822
S7068	210909_A01515_0008_AHKHYNDSX2	281.68	80.95	98.67	0.8949	XY	0.9984	[EUR] Arabian I	4999846	4019626	169199	1.53	0.001	1611	307695334	572	169	4008	6286	91	8113
S7069	210909_A01515_0008_AHKHYNDSX2	126.34	37.2	98.83	0.9043	XX	1	[EUR] Arabian I	5030356	4043515	171679	1.6	0.001	1500	271063677	476	137	2402	5220	65	6489
S7070	210909_A01515_0008_AHKHYNDSX2	119.52	35.08	99	0.9082	XY	0.9962	[EUR] Arabian I	5021835	4041211	165148	1.63	0.001	1348	288805377	451	143	2428	5129	73	6256
S7071	210909_A01515_0008_AHKHYNDSX2	134.9	39.49	98.96	0.9067	XY	0.9966	[EUR] Arabian I	5088517	4092579	152806	1.82	0.001	1288	145793524	460	150	2626	5377	75	6533
S7072	210909_A01515_0008_AHKHYNDSX2	156.3	45.7	99.02	0.9107	XX	0.994	[EUR] Arabian I	5131357	4125593	170739	1.65	0.001	1325	261143269	463	155	2870	5605	58	7244
S7073	210909_A01515_0008_AHKHYNDSX2	130.13	37.77	98.96	0.9086	XY	1	[AFR] African	5684024	4581414	144776	2.21	0.001	680	78456194	451	150	2646	5923	81	7293
S7074	210909_A01515_0008_AHKHYNDSX2	159.07	46.02	99.16	0.915	XY	1	[EUR] Arabian I	5005781	4025205	167355	1.57	0.001	1429	304942863	506	149	2856	5436	75	7057
S7075	210909_A01515_0008_AHKHYNDSX2	155.98	44.99	99.06	0.9132	XY	0.9971	[EUR] Arabian I	5301596	4265240	150346	1.94	0.001	1068	127259458	500	159	2778	5839	72	7258
S7076	210909_A01515_0008_AHKHYNDSX2	153.24	44.49	99.05	0.9073	XY	0.997	[SAS] Eurasian	4980077	4002099	169965	1.54	0.001	1278	347770635	471	145	2938	5507	66	6927
S7077	210909_A01515_0008_AHKHYNDSX2	138.82	40.66	99	0.9068	XY	0.9967	[SAS] Eurasian	5116641	4116194	156585	1.77	0.001	1239	161791789	440	162	2826	5410	75	6869
S7078	210909_A01515_0008_AHKHYNDSX2	133.55	39	99.08	0.9103	XY	0.9966	[AMR] Arabian II	5401416	4348207	147988	2.04	0.001	935	118584312	446	147	2648	5692	68	7271
S7079	210909_A01515_0008_AHKHYNDSX2	135.09	39.81	99.19	0.9124	XX	1	[EUR] Arabian I	4995089	4015883	179816	1.48	0.001	1172	441372021	466	153	2562	5305	65	6588
S7080	210909_A01515_0008_AHKHYNDSX2	152.15	44.46	99.03	0.909	XX	1	[SAS] Eurasian	5105433	4104189	164817	1.71	0.001	1335	204262204	477	153	2700	5564	49	7140
S7081	210909_A01515_0008_AHKHYNDSX2	129.14	37.62	99.19	0.9127	XX	1	[SAS] Eurasian	5093266	4096883	165880	1.7	0.001	1295	208265179	447	156	2656	5343	76	6747
S7082	210909_A01515_0008_AHKHYNDSX2	116.65	34.14	99.16	0.9134	XY	0.9961	[SAS] Eurasian	5027124	4044383	164082	1.63	0.001	1283	254747530	427	134	2410	5148	62	6394
S7083	210909_A01515_0008_AHKHYNDSX2	123.9	36.27	99.03	0.9105	XX	1	[EUR] Arabian I	5088116	4091713	168079	1.67	0.001	1351	237175071	473	138	2426	5119	58	6424
S7084	210909_A01515_0008_AHKHYNDSX2	122	35.8	99.04	0.9113	XX	1	[EUR] Arabian I	5104587	4104596	166660	1.69	0.001	1422	224971572	463	140	2504	5256	64	6547
S7085	210909_A01515_0008_AHKHYNDSX2	146.57	42.72	99.01	0.9092	XY	0.9984	[SAS] Eurasian	4834345	3885746	189072	1.27	0.001	1189	628401651	438	145	2758	5246	64	6743
S7086	210909_A01515_0007_BHKHVYDSX2	121.27	35.71	99.08	0.904	XY	1	[EUR] Arabian I	5070272	4080293	161056	1.69	0.001	1369	223348041	442	142	2472	5142	57	6086
S7087	210909_A01515_0007_BHKHVYDSX2	151.04	44.58	98.93	0.9014	XY	0.997	[EUR] Arabian I	5055924	4065990	157243	1.72	0.001	1370	199136974	429	147	2614	5396	68	6754
S7088	210909_A01515_0007_BHKHVYDSX2	120.42	35.68	98.87	0.9005	XX	1	[EUR] Arabian I	5040292	4054193	174515	1.56	0.001	1368	310091018	383	148	2360	5005	66	6186
S7089	210909_A01515_0007_BHKHVYDSX2	127.35	37.27	98.9	0.8948	XY	0.9982	[EUR] Arabian I	5034533	4049973	165745	1.62	0.001	1377	318007824	462	163	2684	5257	70	6351
S7090	210909_A01515_0007_BHKHVYDSX2	95.67	28.32	98.8	0.8968	XX	1	[EUR] Arabian I	5243843	4226335	158279	1.91	0.001	1194	126353718	410	130	2112	4827	53	5668
S7091	210909_A01515_0007_BHKHVYDSX2	101	29.92	98.82	0.8981	XX	0.9907	[EUR] Arabian I	5198567	4188658	162477	1.82	0.001	1314	170878783	380	146	2178	4910	52	5781
S7092	210909_A01515_0007_BHKHVYDSX2	111.46	32.94	98.8	0.892	XY	0.9959	[SAS] Eurasian	5099586	4106272	154442	1.81	0.001	1283	150364595	392	138	2320	5070	65	5939
S7093	210909_A01515_0007_BHKHVYDSX2	122.47	36.52	99.02	0.9005	XX	1	[EUR] Arabian I	5075624	4083339	168524	1.66	0.001	1413	246822043	439	148	2508	5184	53	6261
S7094	210909_A01515_0007_BHKHVYDSX2	100.89	29.68	98.94	0.9028	XY	1	[SAS] Eurasian	4994115	4022804	168806	1.59	0.001	1282	352627531	411	138	2256	4752	64	5754
S7095	210909_A01515_0007_BHKHVYDSX2	147.33	43.14	98.94	0.8966	XX	1	[SAS] Eurasian	5232469	4209950	158640	1.85	0.001	1255	147132403	420	153	2694	5523	72	6753
S7096	210909_A01515_0007_BHKHVYDSX2	101.78	30.27	98.98	0.8997	XX	1	[EUR] Arabian I	5352872	4314209	169379	1.8	0.001	936	291327257	431	134	2122	5150	57	6108
S7097	210909_A01515_0007_BHKHVYDSX2	137.05	40.47	98.76	0.8962	XX	1	[EUR] Arabian I	5105554	4107752	167266	1.68	0.001	1402	237757574	429	141	2600	5318	74	6622
S7098	210909_A01515_0007_BHKHVYDSX2	131.29	38.74	98.72	0.8956	XX	0.9964	[EUR] Arabian I	4734708	3806243	210783	1.08	0.001	1256	882432326	443	153	2460	4899	60	6138
S7099	210909_A01515_0007_BHKHVYDSX2	121.26	35.59	99	0.9029	XXY	0.9961	[SAS] Eurasian	5033165	4050584	169647	1.64	0.001	1343	163456823	430	146	2494	5165	65	6124
S7100	210909_A01515_0007_BHKHVYDSX2	120.19	35.44	98.96	0.9036	XX	0.9922	[EUR] Arabian I	5032573	4047217	174615	1.56	0.001	1521	308973548	442	139	2330	5045	49	6187
S7101	210909_A01515_0007_BHKHVYDSX2	140.37	41.55	99.13	0.9047	XX	0.9933	[AFR] African	5678602	4575343	155227	2.1	0.001	859	131786712	450	167	2638	5981	47	7239
S7102	210909_A01515_0007_BHKHVYDSX2	124.38	36.68	98.91	0.9007	XX	0.9925	[EUR] Arabian I	5182898	4172072	160242	1.83	0.001	1236	156203970	471	150	2582	5289	72	6314
S7103	210909_A01515_0007_BHKHVYDSX2	108.41	31.99	98.88	0.896	XY	1	[EUR] Arabian I	5189115	4179509	154646	1.86	0.001	1203	164946458	444	145	2342	5082	59	6007
S7104	210909_A01515_0007_BHKHVYDSX2	135.87	39.82	98.92	0.9	XY	1	[AFR] African	5725520	4612957	137321	2.38	0.001	566	47852601	481	159	2764	5968	70	7230
S7105	210909_A01515_0007_BHKHVYDSX2	183.85	53.49	99.12	0.9067	XY	1	[AFR] African	5655915	4558703	165750	1.83	0.001	689	323827673	527	156	3164	6295	76	7917
S7106	210909_A01515_0007_BHKHVYDSX2	118.33	34.9	99.02	0.8968	XY	1	[SAS] Eurasian	5255242	4232408	150453	1.95	0.001	1059	118945427	406	136	2498	5223	54	6398
S7107	210909_A01515_0007_BHKHVYDSX2	137.04	40.13	98.96	0.9027	XY	0.9983	[AMR] Arabian II	5155244	4147371	156720	1.8	0.001	1187	193415688	433	143	2726	5510	79	6612
S7108	210909_A01515_0007_BHKHVYDSX2	135.89	39.82	98.85	0.9004	XY	1	[SAS] Eurasian	4940379	3971256	170176	1.52	0.001	1408	354070101	439	135	2688	5265	65	6444
S7109	210909_A01515_0007_BHKHVYDSX2	127.24	37.33	98.81	0.8913	XY	0.9964	[SAS] Eurasian	5145255	4140567	156174	1.81	0.001	1308	153053580	439	164	2596	5284	70	6260
S7110	210912_A01508_0009_AHKJ5MDSX2	125.22	36.68	98.84	0.899	XX	0.9851	[EUR] Arabian I	5091470	4093543	164973	1.72	0.001	1404	184777241	438	138	2676	5265	68	6866
S7111	210912_A01508_0009_AHKJ5MDSX2	155.57	44.87	98.98	0.9027	XY	0.997	[SAS] Eurasian	5092069	4092766	162562	1.68	0.001	1141	289190348	500	149	2874	5739	90	7262
S7112	210912_A01508_0009_AHKJ5MDSX2	136.44	39.52	98.78	0.8995	XY	0.9966	[EUR] Arabian I	4999032	4018728	174784	1.48	0.001	1431	415088257	472	142	2816	5385	75	7092
S7113	210912_A01508_0009_AHKJ5MDSX2	111.26	32.8	99.02	0.902	XX	1	[EUR] Arabian I	4963997	3991326	184913	1.43	0.001	1358	454025341	440	126	2570	5052	58	6393
S7114	210912_A01508_0009_AHKJ5MDSX2	135.78	39.29	98.74	0.899	XX	1	[SAS] Eurasian	5099833	4099689	176269	1.56	0.001	1331	350643330	468	139	2690	5421	68	6985
S7115	210912_A01508_0009_AHKJ5MDSX2	143.32	41.92	98.87	0.8985	XX	1	[EUR] Arabian I	5207678	4187858	165340	1.77	0.001	1317	216172597	456	146	2732	5599	64	7280
S7116	210912_A01508_0009_AHKJ5MDSX2	112.1	32.69	98.88	0.9008	XX	0.9917	[SAS] Eurasian	5131580	4128353	169543	1.68	0.001	1329	251250459	463	129	2422	5171	50	6497
S7117	210912_A01508_0009_AHKJ5MDSX2	129.95	37.94	98.92	0.9003	XX	1	[EUR] Arabian I	5014344	4029730	175119	1.54	0.001	1380	364602247	450	136	2624	5351	63	6719
S7118	210912_A01508_0009_AHKJ5MDSX2	116.72	33.73	98.99	0.9014	XY	1	[SAS] Eurasian	5132975	4130096	156189	1.81	0.001	1327	159263776	414	135	2680	5275	72	6543
S7119	210912_A01508_0009_AHKJ5MDSX2	117.22	33.58	98.85	0.9026	XY	1	[AFR] African	5916122	4769284	150197	2.18	0.001	743	96575203	421	139	2572	6004	75	7644
S7120	210912_A01508_0009_AHKJ5MDSX2	114.12	32.7	98.82	0.8995	XY	1	[SAS] Eurasian	5065447	4076207	158219	1.76	0.001	1269	202800316	428	133	2394	5143	75	6330
S7121	210912_A01508_0009_AHKJ5MDSX2	110.43	32.13	98.82	0.8953	XY	0.9958	[SAS] Eurasian	5328124	4290118	168785	1.72	0.001	828	419078788	447	132	2478	5372	61	6577
S7122	210912_A01508_0009_AHKJ5MDSX2	106.34	30.99	98.77	0.8956	XY	0.9957	[SAS] Eurasian	5122396	4122966	156770	1.8	0.001	1233	152433508	409	152	2326	5139	56	6192
S7123	210912_A01508_0009_AHKJ5MDSX2	132.42	38.03	98.73	0.8953	XY	1	[EUR] Arabian I	4940223	3970947	174223	1.47	0.001	1419	421746137	485	136	2622	5293	78	6569
S7124	210912_A01508_0009_AHKJ5MDSX2	112	32.57	98.86	0.8966	XY	0.9959	[SAS] Eurasian	4949311	3980324	173845	1.5	0.001	1237	387741999	452	141	2546	5033	69	6223
S7125	210912_A01508_0009_AHKJ5MDSX2	114.49	33.04	98.66	0.8939	XY	0.9959	[EUR] Arabian I	5461598	4400629	147125	2.11	0.001	886	110970814	462	152	2566	5523	85	6570
S7126	210912_A01508_0009_AHKJ5MDSX2	110.31	32.07	98.57	0.8891	XY	0.9958	[AFR] African	5660817	4562038	145660	2.21	0.001	709	82857342	434	142	2414	5715	73	6922
S7127	210912_A01508_0009_AHKJ5MDSX2	117.7	34.09	98.97	0.904	XY	1	[AFR] African	5896688	4753969	147328	2.24	0.001	637	78710980	463	155	2674	6103	75	7492
S7128	210912_A01508_0009_AHKJ5MDSX2	113.82	33.06	98.68	0.8979	XY	0.9959	[SAS] Eurasian	4985336	4007731	161724	1.66	0.001	1254	223728695	409	122	2554	5073	70	6377
S7129	210912_A01508_0009_AHKJ5MDSX2	128.4	37.23	98.94	0.8969	XY	0.9982	[SAS] Eurasian	5035462	4048639	157598	1.73	0.001	1435	178833089	449	154	2668	5299	72	6690
S7130	210912_A01508_0009_AHKJ5MDSX2	136.39	39.64	99.12	0.9069	XY	1	[AFR] African	5502117	4427717	146076	2.1	0.001	904	99450556	448	168	2860	5964	80	7479
S7131	210912_A01508_0009_AHKJ5MDSX2	148.17	42.37	98.94	0.9015	XY	1	[SAS] Eurasian	5354209	4307466	148711	2.01	0.001	998	108898733	450	150	2806	5807	80	7382
S7132	210912_A01508_0009_AHKJ5MDSX2	146.34	42.25	98.91	0.9013	XY	0.9969	[SAS] Eurasian	4847280	3895349	181759	1.33	0.001	1186	527896322	479	146	2756	5266	72	6938
S7133	210912_A01508_0009_AHKJ5MDSX2	140.01	40.61	98.94	0.8994	XY	0.9967	[AFR] African	5734361	4618985	156640	2.04	0.001	709	206163233	477	155	2782	6222	75	7765
S7134	210909_A01522_0012_AHKJKHDSX2	133.08	39.33	99.1	0.897	XY	1	[EUR] Arabian I	5038953	4055631	165797	1.61	0.001	1340	295631207	459	147	2618	5230	59	6316
S7135	210909_A01522_0012_AHKJKHDSX2	136.73	40.08	99.06	0.8991	XY	0.9966	[SAS] Eurasian	5028389	4043085	158170	1.71	0.001	1384	175943413	486	145	2672	5204	72	6432
S7136	210909_A01522_0012_AHKJKHDSX2	143.99	42.42	98.96	0.8912	XY	0.9968	[EUR] Arabian I	5444858	4388036	145957	2.08	0.001	907	104604578	502	142	2590	5686	62	6734
S7137	210909_A01522_0012_AHKJKHDSX2	115.55	34.1	98.99	0.8953	XY	0.996	[AMR] Arabian II	5214828	4197696	151293	1.91	0.001	1120	125133899	451	134	2378	5168	71	6153
S7138	210909_A01522_0012_AHKJKHDSX2	127.91	37.34	98.97	0.8979	XY	0.9964	[AMR] Arabian II	5105188	4108215	159486	1.75	0.001	1290	220634444	461	145	2458	5200	68	6337
S7139	210909_A01522_0012_AHKJKHDSX2	122.08	35.9	99.01	0.8942	XY	0.9962	[SAS] Eurasian	5264053	4238863	157216	1.83	0.001	1021	216604886	436	158	2452	5316	62	6257
S7140	210909_A01522_0012_AHKJKHDSX2	104.38	30.66	99.02	0.8942	XY	0.9956	[EUR] Arabian I	5053850	4069691	159800	1.71	0.001	1273	186337676	427	135	2288	4855	62	5633
S7141	210909_A01522_0012_AHKJKHDSX2	130.38	38.4	99.02	0.8945	XY	0.993	[AMR] Arabian II	5108456	4111527	166141	1.63	0.001	1017	349559137	476	134	2600	5263	50	6272
S7142	210909_A01522_0012_AHKJKHDSX2	122.08	35.95	99.07	0.8956	XY	0.9962	[EUR] Arabian I	5152034	4147598	155828	1.81	0.001	1268	180073134	457	148	2496	5254	71	6236
S7143	210909_A01522_0012_AHKJKHDSX2	113.61	33.32	98.95	0.8957	XY	1	[EUR] Arabian I	5067139	4077316	156476	1.76	0.001	1328	193473285	429	143	2400	4991	68	5904
S7144	210909_A01522_0012_AHKJKHDSX2	106.85	31.13	98.99	0.8973	XY	0.9914	[SAS] Eurasian	5209102	4195021	155097	1.85	0.001	1149	153083655	413	142	2318	4975	55	5868
S7145	210909_A01522_0012_AHKJKHDSX2	114.47	33.86	98.99	0.892	XY	0.9919	[SAS] Eurasian	4930097	3966485	167300	1.56	0.001	1288	342477517	415	137	2330	4920	72	5734
S7146	210909_A01522_0012_AHKJKHDSX2	123.31	36.45	98.98	0.8948	XY	0.9963	[SAS] Eurasian	5139300	4135656	154560	1.83	0.001	1308	142662254	432	151	2428	5131	64	6175
S7147	210909_A01522_0012_AHKJKHDSX2	131.75	38.6	98.9	0.8918	XY	0.9965	[AMR] Arabian II	5173483	4164125	154871	1.83	0.001	1212	168805561	458	139	2522	5305	73	6500
S7148	210909_A01522_0012_AHKJKHDSX2	107.8	31.99	99.12	0.8954	XY	1	[EAS] East Asian	5163615	4158090	150169	1.91	0.001	1124	119084081	417	141	2342	4995	65	5953
S7149	210909_A01522_0012_AHKJKHDSX2	145.38	42.71	98.86	0.8913	XY	0.9969	[AMR] Arabian II	5192103	4179565	156357	1.82	0.001	1095	205547758	454	147	2656	5447	67	6543
S7150	210909_A01522_0012_AHKJKHDSX2	124.3	36.7	98.87	0.8872	XY	1	[SAS] Eurasian	5406317	4354207	145795	2.08	0.001	914	108055931	410	151	2516	5371	64	6486
S7151	210909_A01522_0012_AHKJKHDSX2	129.14	37.91	99.03	0.8959	XY	0.9965	[SAS] Eurasian	5360107	4319271	147893	2.04	0.001	954	110136779	430	129	2614	5498	58	6458
S7152	210909_A01522_0012_AHKJKHDSX2	111.88	33.18	98.92	0.8931	XX	0.9916	[AFR] African	5612832	4525592	146398	2.25	0.001	753	75886944	439	122	2270	5449	55	6292
S7153	210909_A01522_0012_AHKJKHDSX2	125.16	36.79	99.06	0.8915	XY	1	[EUR] Arabian I	5288738	4258853	149772	1.96	0.001	1000	117876621	412	145	2452	5367	64	6361
S7154	210909_A01522_0012_AHKJKHDSX2	127.75	37.57	99.12	0.8984	XY	0.9964	[AMR] Arabian II	4920326	3957965	175843	1.45	0.001	1412	448824928	433	140	2498	5059	52	6112
S7155	210909_A01522_0012_AHKJKHDSX2	137.01	40.11	99	0.8964	XY	0.9899	[SAS] Eurasian	5184895	4171983	151145	1.89	0.001	1165	129638749	458	134	2644	5362	65	6537
S7156	210909_A01522_0012_AHKJKHDSX2	123.5	36.2	98.93	0.8946	XY	0.9925	[SAS] Eurasian	5141191	4138551	153926	1.84	0.001	1232	145480658	440	140	2540	5191	67	6250
S7157	210909_A01522_0012_AHKJKHDSX2	129.84	38.22	99.03	0.8955	XY	0.9965	[SAS] Eurasian	5056887	4068373	157048	1.74	0.001	1378	158022130	489	156	2556	5243	83	6340
S7158	210909_A01522_0011_BHKJ25DSX2	102.21	30.26	99.14	0.9114	XY	1	[SAS] Eurasian	5047245	4060968	156853	1.77	0.001	1287	175127474	391	133	2294	4788	65	5832
S7159	210909_A01522_0011_BHKJ25DSX2	110.89	32.66	99.09	0.9074	XY	0.9959	[AMR] Arabian II	5166137	4159541	154610	1.83	0.001	1166	159202061	450	128	2382	5122	56	6220
S7160	210909_A01522_0011_BHKJ25DSX2	99.54	29.65	99.13	0.9076	XY	0.9954	[EUR] Arabian I	5252810	4231036	151916	1.92	0.001	1113	129570462	389	142	2356	5055	66	6051
S7161	210909_A01522_0011_BHKJ25DSX2	115.21	33.96	99.25	0.914	XY	1	[AFR] African	5646514	4554281	149365	2.11	0.001	735	130184981	447	152	2422	5667	66	6835
S7162	210909_A01522_0011_BHKJ25DSX2	135.73	39.83	99.22	0.9133	XY	0.9949	[AMR] Arabian II	5021135	4037990	164164	1.62	0.001	1453	274590683	458	156	2570	5322	60	6607
S7163	210909_A01522_0011_BHKJ25DSX2	121.53	35.72	99.14	0.9105	XY	0.9962	[AFR] African	5564234	4483986	143895	2.18	0.001	774	88549862	494	138	2552	5712	64	6753
S7164	210909_A01522_0011_BHKJ25DSX2	126.04	37.12	99.12	0.9086	XY	1	[EUR] Arabian I	5472599	4407853	144699	2.13	0.001	830	94990781	462	157	2506	5608	72	6849
S7165	210909_A01522_0011_BHKJ25DSX2	130.23	38.39	99.12	0.9086	XY	0.9965	[EUR] Arabian I	5298740	4266709	152582	1.91	0.001	1146	143976919	502	144	2606	5488	62	6586
S7166	210909_A01522_0011_BHKJ25DSX2	134.47	39.33	99.13	0.9065	XY	0.9966	[SAS] Eurasian	5236831	4215965	151794	1.9	0.001	1144	133477465	451	147	2684	5405	72	6708
S7167	210909_A01522_0011_BHKJ25DSX2	128.9	38.02	99.23	0.913	XY	0.9965	[AFR] African	5765147	4647663	146663	2.19	0.001	728	88826008	466	147	2662	5888	61	7150
S7168	210909_A01522_0011_BHKJ25DSX2	126.33	37.24	99.08	0.8999	XY	1	[AMR] Arabian II	5064016	4075084	157896	1.74	0.001	1367	185195318	449	159	2568	5179	68	6391
S7169	210909_A01522_0011_BHKJ25DSX2	134.47	39.43	99.16	0.9108	XY	0.9966	[EUR] Arabian I	5533066	4456226	142685	2.18	0.001	801	87769817	457	158	2636	5837	66	7049
S7170	210909_A01522_0011_BHKJ25DSX2	123.34	36.43	99.16	0.9091	XY	0.9963	[AMR] Arabian II	5076103	4084510	162014	1.69	0.001	1397	238352640	469	150	2552	5144	58	6381
S7171	210909_A01522_0011_BHKJ25DSX2	135.34	39.95	99.14	0.9091	XY	1	[EUR] Arabian I	5272299	4243431	152842	1.89	0.001	1266	163539330	504	150	2702	5583	66	6768
S7172	210909_A01522_0011_BHKJ25DSX2	130.27	37.99	99.11	0.9023	XY	0.9965	[EUR] Arabian I	5058257	4069472	160104	1.71	0.001	1268	217201575	442	140	2676	5228	74	6309
S7173	210909_A01522_0011_BHKJ25DSX2	120.38	35.61	99.22	0.9098	XY	0.9962	[SAS] Eurasian	5252135	4229978	151652	1.91	0.001	1183	142610210	417	159	2604	5378	79	6372
S7174	210909_A01522_0011_BHKJ25DSX2	135.41	39.75	99.08	0.9093	XY	1	[SAS] Eurasian	5095084	4099010	154272	1.79	0.001	1302	161500036	447	156	2586	5391	71	6671
S7175	210909_A01522_0011_BHKJ25DSX2	123.37	36.48	99.14	0.9075	XY	0.9963	[SAS] Eurasian	5088848	4094061	155979	1.77	0.001	1328	158314970	451	151	2680	5241	54	6466
S7176	210909_A01522_0011_BHKJ25DSX2	131.36	38.58	99.03	0.9036	XY	0.9965	[AFR] African	5634560	4539708	144839	2.19	0.001	730	94193204	499	155	2636	5873	67	7024
S7177	210909_A01522_0011_BHKJ25DSX2	138.26	40.14	98.71	0.885	XY	0.9983	[AFR] African	5847252	4716789	146579	2.24	0.001	673	78439660	504	160	2626	6106	81	7176
S7178	210909_A01522_0011_BHKJ25DSX2	140.18	41.39	99.13	0.9088	XY	0.9967	[AFR] African	5617121	4525491	147294	2.13	0.001	827	106712165	460	152	2808	5940	63	7223
S7179	210909_A01522_0011_BHKJ25DSX2	131.07	38.63	99.08	0.9091	XY	0.9965	[SAS] Eurasian	5124521	4122157	152916	1.82	0.001	1282	146110460	448	155	2638	5383	83	6605
S7180	210909_A01522_0011_BHKJ25DSX2	119.49	35.21	99.12	0.9107	XY	0.9943	[SAS] Eurasian	5027911	4043772	165148	1.63	0.001	1253	304705946	457	139	2508	5080	53	6093
S7181	210909_A01523_0008_AHKHWNDSX2	123.45	36.23	99.03	0.8935	XY	0.9963	[SAS] Eurasian	4903375	3941688	171805	1.48	0.001	1262	373110244	452	141	2548	5017	61	6077
S7182	210909_A01523_0008_AHKHWNDSX2	139.43	40.5	99.01	0.895	XY	0.9967	[SAS] Eurasian	5321885	4285516	148454	1.99	0.001	1028	123723134	493	147	2704	5546	62	6703
S7183	210909_A01523_0008_AHKHWNDSX2	130.85	38.29	98.9	0.8874	XY	1	[EUR] Arabian I	5113552	4115984	155385	1.79	0.001	1262	152503118	483	132	2468	5285	55	6285
S7184	210909_A01523_0008_AHKHWNDSX2	121.67	35.66	98.93	0.8919	XY	1	[SAS] Eurasian	5090307	4097332	157246	1.77	0.001	1264	170832536	414	147	2462	5114	64	6151
S7185	210909_A01523_0008_AHKHWNDSX2	114.8	33.45	98.92	0.896	XXY	0.9793	[SAS] Eurasian	5124678	4122520	161843	1.78	0.001	1270	158747074	433	136	2466	4933	56	6016
S7186	210909_A01523_0008_AHKHWNDSX2	114.49	33.45	99.02	0.8959	XY	0.996	[EUR] Arabian I	5445751	4389388	144291	2.14	0.001	841	92769369	461	153	2324	5369	60	6268
S7187	210909_A01523_0008_AHKHWNDSX2	105.36	30.74	98.96	0.8939	XY	0.9957	[AMR] Arabian II	5057984	4075250	159104	1.73	0.001	1337	208900448	497	138	2250	4841	69	5500
S7188	210909_A01523_0008_AHKHWNDSX2	126.37	36.82	98.96	0.8928	XY	0.9964	[AMR] Arabian II	5100960	4104777	164677	1.66	0.001	1214	289764197	451	138	2600	5220	67	6201
S7189	210909_A01523_0008_AHKHWNDSX2	138.19	40.33	99.09	0.8984	XY	0.9967	[EUR] Arabian I	5152146	4145527	155082	1.81	0.001	1268	158708183	486	143	2696	5411	69	6452
S7190	210909_A01523_0008_AHKHWNDSX2	124.95	36.52	99.02	0.8982	XY	0.9964	[SAS] Eurasian	5152569	4147606	153295	1.84	0.001	1329	144180022	454	142	2550	5255	61	6284
S7191	210909_A01523_0008_AHKHWNDSX2	127.38	36.84	98.98	0.8976	XY	0.9964	[AMR] Arabian II	5187645	4175516	155121	1.83	0.001	1191	165767356	474	134	2454	5281	73	6413
S7192	210909_A01523_0008_AHKHWNDSX2	124.9	36.62	98.99	0.8929	XY	1	[EUR] Arabian I	5066219	4077176	159621	1.72	0.001	1316	207938010	447	145	2544	5160	60	6137
S7193	210909_A01523_0008_AHKHWNDSX2	136.18	39.77	98.96	0.8945	XY	0.9932	[AMR] Arabian II	4909700	3947921	173710	1.47	0.001	1385	400984806	454	132	2668	5061	70	6312
S7194	210909_A01523_0008_AHKHWNDSX2	127.16	37.13	98.94	0.8942	XY	0.9928	[SAS] Eurasian	5234525	4215126	149193	1.95	0.001	1058	118341091	437	141	2438	5299	68	6383
S7195	210909_A01523_0008_AHKHWNDSX2	108.25	31.84	99.08	0.8948	XY	0.9915	[AMR] Arabian II	5260594	4238277	152517	1.92	0.001	1017	165913923	425	142	2306	5120	55	5999
S7196	210909_A01523_0008_AHKHWNDSX2	129.37	37.72	98.83	0.8906	XY	0.9965	[AFR] African	5650723	4556516	140911	2.29	0.001	651	72847026	474	149	2600	5730	61	6786
S7197	210909_A01523_0008_AHKHWNDSX2	133.12	39.11	98.92	0.8909	XY	0.9966	[SAS] Eurasian	5258459	4234111	147989	1.99	0.001	1032	118623856	448	134	2542	5377	64	6413
S7198	210909_A01523_0008_AHKHWNDSX2	127.19	37.14	99.05	0.8979	XY	0.9964	[SAS] Eurasian	5081905	4089963	165367	1.64	0.001	1199	309542023	443	140	2414	5133	67	6307
S7199	210909_A01523_0008_AHKHWNDSX2	126.3	36.99	98.87	0.8915	XY	0.9964	[SAS] Eurasian	5413657	4360837	146923	2.08	0.001	943	113561005	458	144	2468	5578	64	6573
S7200	210909_A01523_0008_AHKHWNDSX2	129.16	37.81	99.04	0.8919	XY	0.9965	[EUR] Arabian I	5079063	4086238	159028	1.73	0.001	1279	213185488	450	139	2460	5276	60	6326
S7201	210909_A01523_0008_AHKHWNDSX2	135.01	39.5	99.09	0.8979	XY	1	[SAS] Eurasian	5148072	4140813	155117	1.83	0.001	1299	159712105	462	143	2634	5310	64	6538
S7202	210909_A01523_0008_AHKHWNDSX2	138.66	40.22	99.01	0.8967	XY	0.9967	[EUR] Arabian I	5261042	4235173	151482	1.92	0.001	1106	129570483	488	151	2716	5493	69	6616
S7203	210909_A01523_0008_AHKHWNDSX2	122.07	35.45	98.87	0.8923	XY	0.9924	[SAS] Eurasian	5187123	4175945	153047	1.87	0.001	1107	139018818	410	137	2254	5119	65	6118
S7204	210909_A01523_0008_AHKHWNDSX2	123.95	36.3	98.98	0.8938	XY	0.9963	[AMR] Arabian II	4906057	3947798	176885	1.43	0.001	1358	448876949	470	147	2442	4979	72	6014
S7205	210909_A01523_0007_BHK2NLDSX2	107.74	31.96	99.04	0.8964	XY	1	[SAS] Eurasian	4904335	3946559	175274	1.47	0.001	1285	428301234	462	129	2404	4914	61	6061
S7206	210909_A01523_0007_BHK2NLDSX2	112.04	32.94	98.95	0.8898	XY	0.9959	[SAS] Eurasian	5080559	4088591	155530	1.79	0.001	1309	154609584	454	147	2386	5128	58	6171
S7207	210909_A01523_0007_BHK2NLDSX2	125.64	37.39	99	0.8883	XY	1	[SAS] Eurasian	5181076	4170596	153362	1.86	0.001	1285	145752203	414	161	2650	5414	78	6649
S7208	210909_A01523_0007_BHK2NLDSX2	127.19	37.47	99.17	0.898	XY	0.9928	[AFR] African	5904074	4759746	147984	2.22	0.001	691	91001545	456	147	2678	6096	74	7395
S7209	210909_A01523_0007_BHK2NLDSX2	157.31	46.37	99.14	0.8964	XY	1	[AFR] African	5587156	4501327	148033	2.11	0.001	747	135340828	504	170	2936	6273	76	7562
S7210	210909_A01523_0007_BHK2NLDSX2	124.2	36.67	99.11	0.8961	XY	1	[AMR] Arabian II	5203239	4186790	152551	1.88	0.001	1170	148621034	452	149	2606	5356	75	6503
S7211	210909_A01523_0007_BHK2NLDSX2	96.67	28.66	98.9	0.8922	XY	0.9952	[AFR] African	5904741	4767504	148383	2.25	0.001	676	76859624	417	139	2274	5697	63	6604
S7212	210909_A01523_0007_BHK2NLDSX2	119.66	35.43	99.01	0.8921	XY	1	[EUR] Arabian I	5373795	4328851	152505	1.98	0.001	904	186085694	456	138	2450	5422	54	6633
S7213	210909_A01523_0007_BHK2NLDSX2	134.12	39.64	98.96	0.8895	XY	1	[SAS] Eurasian	5115942	4116321	156234	1.78	0.001	1319	159951909	487	150	2592	5332	66	6566
S7214	210909_A01523_0007_BHK2NLDSX2	140.69	41.19	99	0.8878	XY	1	[EUR] Arabian I	5172241	4163284	151178	1.87	0.001	1203	141837034	478	137	2846	5565	60	6757
S7215	210909_A01523_0007_BHK2NLDSX2	131.26	39.02	99.15	0.8968	XY	1	[EUR] Arabian I	5100167	4104058	157754	1.76	0.001	1354	178317754	491	145	2584	5304	81	6539
S7216	210909_A01523_0007_BHK2NLDSX2	126.78	37.55	98.98	0.885	XY	1	[EUR] Arabian I	5053846	4067730	162061	1.67	0.001	1484	222489340	457	150	2676	5250	69	6501
S7217	210909_A01523_0007_BHK2NLDSX2	131.06	38.44	98.98	0.8885	XY	1	[SAS] Eurasian	5024060	4041916	158692	1.72	0.001	1308	200407879	422	144	2392	5139	75	6384
S7218	210909_A01523_0007_BHK2NLDSX2	125.52	37.08	99.03	0.8897	XY	0.9964	[EUR] Arabian I	5106624	4108218	155379	1.79	0.001	1251	170679592	485	140	2564	5250	64	6480
S7219	210909_A01523_0007_BHK2NLDSX2	147.65	43.65	99	0.8903	XY	0.9969	[EUR] Arabian I	5112226	4113315	158415	1.74	0.001	1374	196458917	462	157	2814	5497	72	6902
S7220	210909_A01523_0007_BHK2NLDSX2	139.53	40.49	98.98	0.8875	XY	0.9983	[EUR] Arabian I	4939868	3971116	169169	1.52	0.001	1378	350621681	486	146	2650	5147	74	6545
S7221	210909_A01523_0007_BHK2NLDSX2	111.3	33.07	99.13	0.8948	XY	0.9959	[EUR] Arabian I	5200847	4187952	155254	1.85	0.001	1181	148523124	456	141	2344	5269	63	6280
S7222	210909_A01523_0007_BHK2NLDSX2	120.19	35.54	98.93	0.8895	XY	0.9962	[EUR] Arabian I	5050115	4062958	158868	1.72	0.001	1401	202496211	468	139	2556	5123	58	6535
S7223	210909_A01523_0007_BHK2NLDSX2	131.94	39.06	99.02	0.8905	XY	0.9965	[EUR] Arabian I	4957045	3986021	170516	1.53	0.001	1331	362842029	450	147	2844	5208	74	6597
S7224	210909_A01523_0007_BHK2NLDSX2	139.43	41.07	98.92	0.8886	XY	1	[AMR] Arabian II	4869928	3913305	178032	1.39	0.001	1429	489444551	469	143	2652	5217	71	6564
S7225	210909_A01523_0007_BHK2NLDSX2	147.25	43.14	98.65	0.8753	XX	0.9936	[EUR] Arabian I	5174715	4162095	162029	1.79	0.001	1290	165355932	454	150	2816	5493	68	6777
S7226	210909_A01523_0007_BHK2NLDSX2	125.36	37.3	99.09	0.8955	XX	1	[SAS] Eurasian	5663486	4564460	145019	2.31	0.001	701	66192088	445	149	2556	5873	62	7031
S7227	210909_A01523_0007_BHK2NLDSX2	115.93	34.44	98.91	0.891	XX	0.9919	[EUR] Arabian I	5514030	4444843	154344	2.06	0.001	996	106788410	463	146	2478	5446	67	6521
S7228	210909_A01523_0007_BHK2NLDSX2	120.83	35.94	99.04	0.8946	XX	0.9923	[EUR] Arabian I	5167346	4159536	160502	1.81	0.001	1310	154873160	419	153	2492	5287	68	6446
S7229	210911_A01463_0024_AHKHWHDSX2	120.51	35.63	99.07	0.9034	XX	0.9922	[AMR] Arabian II	5001138	4020847	177763	1.53	0.001	1200	405092903	460	132	2494	5111	59	6350
S7230	210911_A01463_0024_AHKHWHDSX2	137.73	40.44	98.86	0.8976	XX	0.9932	[SAS] Eurasian	4944470	3973469	178461	1.48	0.001	1284	359854668	441	139	2612	5197	60	6562
S7231	210911_A01463_0024_AHKHWHDSX2	146.21	42.71	98.9	0.8986	XX	0.9935	[AFR] African	5807334	4679704	151653	2.19	0.001	762	91406263	470	142	2766	6272	62	7511
S7232	210911_A01463_0024_AHKHWHDSX2	135.76	39.71	98.95	0.8964	XY	1	[AMR] Arabian II	5009252	4030586	166362	1.6	0.001	1373	281065295	480	150	2588	5311	76	6628
S7233	210911_A01463_0024_AHKHWHDSX2	107.12	31.41	98.81	0.8933	XX	1	[EUR] Arabian I	5208244	4194669	160817	1.84	0.001	1162	141649523	428	135	2328	5114	67	6094
S7234	210911_A01463_0024_AHKHWHDSX2	101.66	29.89	98.93	0.9001	XY	1	[SAS] Eurasian	5106881	4111615	156093	1.79	0.001	1268	155395645	414	131	2266	5023	68	5951
S7235	210911_A01463_0024_AHKHWHDSX2	110.34	32.21	98.94	0.8969	XY	0.9958	[SAS] Eurasian	5176108	4166429	152419	1.9	0.001	1173	129665973	432	139	2498	5156	60	6275
S7236	210911_A01463_0024_AHKHWHDSX2	113.51	33.47	98.98	0.8961	XX	1	[AFR] African	5531901	4455834	154657	2.07	0.001	874	109541388	410	132	2464	5625	55	6761
S7237	MERGED_BHH52FDSX3-AHKHWHDSX2	114.47	33.44	98.63	0.8967	XX	0.9918	[EUR] Arabian I	5036526	4056341	166823	1.66	0	1341	222124252	427	126	2806	5520	63	6638
S7238	210911_A01463_0024_AHKHWHDSX2	184.13	53.24	99.05	0.901	XY	0.9975	[SAS] Eurasian	5184741	4170088	152609	1.86	0.001	1203	136607155	476	157	3176	5828	89	7566
S7239	210911_A01463_0024_AHKHWHDSX2	107.56	31.79	98.91	0.8946	XX	1	[SAS] Eurasian	5219647	4203186	159613	1.87	0.001	1228	141950556	404	147	2320	5129	67	6160
S7240	210911_A01463_0024_AHKHWHDSX2	131.44	38.3	98.71	0.8903	XY	1	[AFR] African	5598170	4510719	142787	2.24	0.001	725	79931190	429	149	2792	5745	71	6935
S7241	210911_A01463_0024_AHKHWHDSX2	155.41	45.13	98.76	0.8926	XY	1	[AMR] Arabian II	5114873	4111711	158975	1.73	0.003	1291	205627128	453	137	2896	5545	81	7028
S7242	210911_A01463_0024_AHKHWHDSX2	124.97	36.29	99.01	0.9034	XY	1	[SAS] Eurasian	5145411	4141367	168848	1.63	0.001	969	384251261	405	140	2508	5216	64	6517
S7243	210911_A01463_0024_AHKHWHDSX2	129.46	37.47	98.93	0.8993	XY	0.9947	[AFR] African	5736851	4624688	145487	2.22	0.001	734	80952176	425	131	2548	5874	82	7238
S7244	210911_A01463_0024_AHKHWHDSX2	153.35	44.88	99.12	0.9015	XY	0.997	[AMR] Arabian II	5250409	4225480	154938	1.86	0.001	1131	161665415	459	152	2792	5727	72	7187
S7245	210911_A01463_0024_AHKHWHDSX2	111.13	32.51	98.85	0.8947	XY	0.9959	[AMR] Arabian II	4736027	3809043	197459	1.14	0.001	1171	755412342	424	131	2234	4735	54	5851
S7246	210911_A01463_0024_AHKHWHDSX2	102.32	29.99	98.86	0.8942	XY	0.9955	[AMR] Arabian II	5292179	4263975	152198	1.96	0.001	1053	170909039	405	123	2198	5161	59	6093
S7247	210911_A01463_0024_AHKHWHDSX2	116.85	33.98	98.8	0.892	XY	0.9961	[SAS] Eurasian	5056672	4069069	156342	1.77	0.001	1342	159223300	415	144	2452	5056	66	6194
S7248	210911_A01463_0024_AHKHWHDSX2	165.17	47.87	99.05	0.9026	XY	0.9944	[EUR] Arabian I	5058157	4066269	160294	1.68	0.001	1480	216696635	477	164	3020	5679	80	7217
S7249	210911_A01463_0024_AHKHWHDSX2	121.65	35.72	98.93	0.8928	XY	1	[EUR] Arabian I	5063763	4073754	161865	1.68	0.001	1377	228201663	439	143	2492	5296	56	6247
S7250	210911_A01463_0024_AHKHWHDSX2	133.97	38.79	98.89	0.8976	XY	0.9966	[AMR] Arabian II	5373061	4326761	150218	2.01	0.001	1031	128364894	476	150	2604	5611	77	7019
S7251	210911_A01463_0024_AHKHWHDSX2	128.49	37.25	98.79	0.8954	XY	1	[SAS] Eurasian	4937353	3972088	175822	1.46	0.001	1235	439092532	424	134	2438	5244	79	6293
S7252	210911_A01463_0024_AHKHWHDSX2	126.68	37.06	98.84	0.8918	XY	0.9964	[SAS] Eurasian	5119636	4118455	154224	1.83	0.001	1276	151195268	455	155	2694	5376	67	6399
S7253	210911_A01463_0025_BHKHY5DSX2	123.39	35.65	98.87	0.9026	XY	0.9962	[AMR] Arabian II	4851891	3899485	181919	1.35	0.001	1365	536425320	445	139	2450	5053	69	6396
S7254	210911_A01463_0025_BHKHY5DSX2	135.08	39.2	99.04	0.9078	XY	0.9966	[AMR] Arabian II	4941389	3973292	171965	1.51	0.001	1399	359704331	437	140	2600	5350	70	6715
S7255	210911_A01463_0025_BHKHY5DSX2	142.14	41.47	99.01	0.9058	XX	1	[AFR] African	5664104	4561759	150211	2.19	0.001	766	86528339	428	141	2742	6073	74	7531
S7256	210911_A01463_0025_BHKHY5DSX2	157.18	45.84	99.02	0.9055	XY	0.9971	[SAS] Eurasian	4925090	3958726	174591	1.45	0.001	1264	447119595	463	141	2828	5490	68	7184
S7257	210911_A01463_0025_BHKHY5DSX2	140.26	40.86	98.86	0.898	XY	0.9951	[SAS] Eurasian	5493949	4423865	146684	2.09	0.001	916	101884283	460	152	2790	5914	66	7286
S7258	210911_A01463_0025_BHKHY5DSX2	136.45	39.64	98.84	0.9012	XY	0.9983	[AFR] African	5709351	4601032	142925	2.26	0.001	667	79308498	443	151	2818	6151	83	7514
S7259	210911_A01463_0025_BHKHY5DSX2	135.34	39.52	99.06	0.9072	XY	1	[EUR] Arabian I	5117592	4114283	157100	1.77	0.001	1334	164078351	446	172	2710	5463	83	6918
S7260	210911_A01463_0025_BHKHY5DSX2	130.86	38.11	99.01	0.907	XY	1	[SAS] Eurasian	5115712	4116269	154923	1.81	0.001	1353	154236459	457	154	2680	5482	55	6890
S7261	210911_A01463_0025_BHKHY5DSX2	136.94	39.64	98.95	0.9065	XY	0.9966	[SAS] Eurasian	4965957	3992426	168373	1.54	0.001	1285	342682192	439	146	2680	5343	77	6684
S7262	210911_A01463_0025_BHKHY5DSX2	130.79	37.88	98.91	0.9032	XY	1	[SAS] Eurasian	5083718	4087679	155558	1.78	0.001	1366	157027255	406	141	2646	5296	72	6740
S7263	210911_A01463_0025_BHKHY5DSX2	143.98	41.34	99.12	0.9105	XY	0.9936	[AMR] Arabian II	5080459	4087696	156333	1.75	0.001	1393	160826246	449	137	2824	5491	86	6939
S7264	210911_A01463_0025_BHKHY5DSX2	140.19	40.19	99.06	0.9096	XY	0.9967	[EUR] Arabian I	5132514	4128178	157118	1.77	0.001	1296	165700911	483	147	2672	5455	68	6973
S7265	210911_A01463_0025_BHKHY5DSX2	145.41	42.2	99.08	0.906	XY	1	[EUR] Arabian I	4954946	3982099	170683	1.52	0.001	1487	366766839	478	154	2900	5370	78	6807
S7266	210911_A01463_0025_BHKHY5DSX2	138.18	40.32	99.02	0.9059	XY	1	[EUR] Arabian I	5187205	4174246	153445	1.87	0.001	1184	145780725	443	156	2800	5556	75	6963
S7267	210911_A01463_0025_BHKHY5DSX2	130.62	37.92	99.04	0.9056	XY	1	[SAS] Eurasian	4909736	3947828	171904	1.49	0.001	1280	386806994	421	142	2668	5213	72	6521
S7268	210911_A01463_0025_BHKHY5DSX2	119.35	34.83	99.08	0.9066	XY	1	[SAS] Eurasian	5064837	4075404	155694	1.78	0.001	1322	164793439	437	154	2528	5256	74	6490
S7269	210911_A01463_0025_BHKHY5DSX2	144.71	41.83	98.99	0.9051	XY	0.9968	[EUR] Arabian I	5068256	4074757	158631	1.71	0.001	1427	193959233	458	141	2868	5539	64	6936
S7270	210911_A01463_0025_BHKHY5DSX2	144.78	41.65	99.16	0.9105	XY	1	[EUR] Arabian I	5123336	4120267	153151	1.84	0.001	1244	143412200	474	153	2800	5564	82	6936
S7271	210911_A01463_0025_BHKHY5DSX2	118.48	34.58	99.1	0.9109	XY	0.9961	[SAS] Eurasian	5067487	4075914	156134	1.77	0.001	1301	161105458	414	153	2640	5226	69	6504
S7272	210911_A01463_0025_BHKHY5DSX2	140.84	40.97	99.14	0.9083	XY	0.9967	[SAS] Eurasian	4998768	4019624	163227	1.64	0.001	1375	275405159	431	144	2640	5363	70	6789
S7273	210911_A01463_0025_BHKHY5DSX2	119.06	34.55	99.01	0.9062	XY	0.9961	[SAS] Eurasian	5083698	4090034	154611	1.81	0.001	1298	150624066	415	139	2444	5271	67	6487
S7274	210911_A01463_0025_BHKHY5DSX2	143.76	41.61	99.02	0.9087	XY	0.9952	[SAS] Eurasian	5123138	4119881	155240	1.8	0.001	1299	153730136	490	152	2878	5551	69	7099
S7275	210911_A01463_0025_BHKHY5DSX2	127.22	37.16	98.97	0.9076	XY	0.9964	[EUR] Arabian I	5035407	4048291	162549	1.65	0.001	1541	244774554	447	150	2474	5364	78	6546
S7276	210911_A01469_0019_AHKJJCDSX2	142.69	42.48	99.07	0.8954	XX	1	[AMR] Arabian II	4999944	4019317	177608	1.53	0.001	1198	404167628	479	161	2758	5288	58	6471
S7277	210911_A01469_0019_AHKJJCDSX2	134.18	39.6	98.86	0.8933	XX	0.9859	[EUR] Arabian I	5163160	4156105	161422	1.78	0.001	1249	141219623	498	159	2526	5246	71	6309
S7278	210911_A01469_0019_AHKJJCDSX2	129.01	38.1	98.87	0.8928	XX	1	[AFR] African	5690550	4585871	148349	2.23	0.001	730	72104759	451	141	2529	5726	56	6761
S7279	210911_A01469_0019_AHKJJCDSX2	128.34	38	98.92	0.8907	XX	0.9927	[AMR] Arabian II	5059145	4070558	170364	1.63	0.001	1333	281089646	478	129	2314	5106	57	6207
S7280	210911_A01469_0019_AHKJJCDSX2	101.88	30.13	98.85	0.8912	XY	0.9955	[EUR] Arabian I	4849974	3902718	185675	1.32	0.001	1299	576998959	418	130	2318	4681	47	5478
S7281	210911_A01469_0019_AHKJJCDSX2	96.23	28.63	98.88	0.895	XY	0.9952	[AMR] Arabian II	5356140	4320118	151651	1.99	0.001	1019	131316959	401	132	2214	4985	47	5808
S7282	210911_A01469_0019_AHKJJCDSX2	103.01	30.6	98.94	0.8919	XY	0.9933	[EUR] Arabian I	4929588	3969041	173605	1.48	0.001	1407	402799455	466	129	2190	4729	63	5463
S7283	210911_A01469_0019_AHKJJCDSX2	104.16	30.91	99.02	0.8943	XY	1	[AMR] Arabian II	4981838	4010996	170900	1.55	0.001	1231	346624912	440	152	2248	4804	69	5619
S7284	210911_A01469_0019_AHKJJCDSX2	106	30.98	98.86	0.8963	XY	1	[SAS] Eurasian	5048374	4065568	165527	1.64	0.001	1005	321495113	479	155	2146	4857	76	5735
S7285	210911_A01469_0019_AHKJJCDSX2	143.42	41.89	98.86	0.8887	XY	1	[EUR] Arabian I	5160888	4154490	154973	1.82	0.001	1250	154698726	439	154	2700	5345	80	6584
S7286	210911_A01469_0019_AHKJJCDSX2	117.96	35.04	98.92	0.8905	XY	0.9961	[EUR] Arabian I	4976846	4004941	164960	1.6	0.001	1474	274954771	453	153	2406	5038	59	5967
S7287	210911_A01469_0019_AHKJJCDSX2	135.32	39.49	98.72	0.8883	XY	0.9966	[EUR] Arabian I	5107771	4111727	159700	1.72	0.001	1244	218235460	458	146	2638	5259	63	6434
S7288	210911_A01469_0019_AHKJJCDSX2	125.16	36.8	98.8	0.892	XY	1	[EUR] Arabian I	5223070	4204471	153322	1.89	0.001	1130	136722115	445	152	2572	5238	76	6289
S7289	211101_A01521_0040_AHT5LTDSX2	114.4	32.63	99.02	0.9108	XX	1	[EUR] Arabian I	5269068	4242134	158510	1.91	0.001	1168	132585995	435	133	2338	5108	62	5908
S7290	210911_A01469_0019_AHKJJCDSX2	115.62	34.05	98.89	0.8962	XY	1	[EUR] Arabian I	4965024	3994726	165504	1.6	0.001	1508	301094567	441	141	2558	4955	62	6001
S7291	210911_A01469_0019_AHKJJCDSX2	144.17	42.36	99.11	0.8974	XY	0.9936	[SAS] Eurasian	5077694	4085407	156469	1.74	0.001	1331	169359382	467	151	2664	5396	63	6525
S7292	210911_A01469_0019_AHKJJCDSX2	113.27	33.36	98.91	0.8945	XY	0.9959	[SAS] Eurasian	5118266	4120513	154352	1.83	0.001	1238	144023064	410	135	2206	5041	62	5940
S7293	210911_A01469_0019_AHKJJCDSX2	107.3	31.9	98.91	0.8928	XX	1	[EUR] Arabian I	5518152	4448347	155223	2.07	0.001	927	113841812	399	141	2230	5273	57	6148
S7294	210911_A01469_0019_AHKJJCDSX2	129.39	38.3	98.91	0.8933	XX	0.9928	[SAS] Eurasian	5660810	4561028	146427	2.26	0.001	714	66516120	450	152	2544	5778	68	6921
S7295	210911_A01469_0019_AHKJJCDSX2	166.42	48.87	99.09	0.901	XX	0.9944	[AFR] African	5879751	4738302	153539	2.2	0.001	753	93751123	489	158	3084	6348	68	7798
S7296	210911_A01469_0019_AHKJJCDSX2	114.5	34.26	98.98	0.8903	XX	1	[SAS] Eurasian	5060312	4073588	165977	1.69	0.001	1309	210532116	387	136	2252	5019	57	6029
S7297	210911_A01469_0019_AHKJJCDSX2	133.37	39.1	98.95	0.8978	XY	0.9966	[SAS] Eurasian	5296659	4264175	148768	1.98	0.001	974	102309172	470	152	2602	5448	67	6553
S7298	210911_A01469_0019_AHKJJCDSX2	117.07	34.43	98.85	0.8949	XX	0.992	[SAS] Eurasian	5215949	4199351	158289	1.88	0.001	1159	128225978	414	146	2326	5222	58	6103
S7299	210911_A01469_0019_AHKJJCDSX2	120.52	35.76	98.89	0.8886	XX	1	[SAS] Eurasian	5679050	4576639	144948	2.32	0.001	679	62009403	444	148	2514	5699	64	6608
S7300	210911_A01469_0018_BHKHLMDSX2	121.65	36.19	99	0.8899	XX	1	[SAS] Eurasian	5067488	4077030	166859	1.69	0.001	1298	195910067	479	142	2456	5026	63	5893
S7301	210911_A01469_0018_BHKHLMDSX2	126.9	37.5	99.11	0.8916	XX	0.9927	[AFR] African	5745684	4636795	146812	2.29	0.001	633	60211813	476	140	2410	5676	63	6508
S7302	210911_A01469_0018_BHKHLMDSX2	125.59	37.29	99.08	0.8901	XX	0.9926	[SAS] Eurasian	5006252	4029645	176271	1.54	0.001	1387	320475750	459	149	2286	5160	71	5915
S7303	210911_A01469_0018_BHKHLMDSX2	148.35	43.58	99.05	0.8889	XY	0.9969	[EUR] Arabian I	5103725	4106864	157762	1.74	0.001	1380	185553673	485	141	2636	5382	76	6394
S7304	210911_A01469_0018_BHKHLMDSX2	131.03	38.46	98.9	0.8793	XY	0.993	[AFR] African	5600288	4515119	145747	2.17	0.001	810	91492091	514	159	2580	5624	76	6499
S7305	210911_A01469_0018_BHKHLMDSX2	125.76	37.07	98.91	0.884	XY	0.9964	[EUR] Arabian I	5202948	4191386	152306	1.88	0.001	1181	144588578	454	148	2478	5235	71	6225
S7306	211103_A01510_0036_BHV5JYDSX2	138.63	40.34	98.81	0.8634	XX	0.9933	[SAS] Eurasian	5125056	4122639	166700	1.7	0.001	1524	190382886	473	133	2500	5323	69	6424
S7307	210911_A01469_0018_BHKHLMDSX2	114.68	34.02	99.04	0.8904	XX	0.9919	[EUR] Arabian I	5183657	4175513	162466	1.79	0.001	1328	176797660	458	137	2250	5012	56	5741
S7308	210911_A01469_0018_BHKHLMDSX2	122.22	35.87	99.05	0.8939	XY	0.9906	[EUR] Arabian I	5100640	4106781	157954	1.76	0.001	1318	177888934	434	145	2522	5093	67	5919
S7309	210911_A01469_0018_BHKHLMDSX2	119.54	35.07	98.99	0.8885	XY	0.9943	[EUR] Arabian I	5138185	4137406	155039	1.82	0.001	1240	173988171	467	147	2438	5061	75	5865
S7310	210911_A01469_0018_BHKHLMDSX2	134.15	39.31	99.16	0.8966	XY	0.9915	[EUR] Arabian I	5085753	4092602	158061	1.74	0.001	1305	208937800	469	147	2654	5147	63	6173
S7311	210911_A01469_0018_BHKHLMDSX2	122.83	35.9	99.09	0.8944	XY	0.9963	[AMR] Arabian II	5094557	4100997	153202	1.83	0.001	1212	144495861	436	136	2290	5106	57	5951
S7312	210911_A01469_0018_BHKHLMDSX2	120.99	35.73	99.1	0.8916	XY	0.9962	[EUR] Arabian I	5058469	4072009	160514	1.7	0.001	1392	233050876	470	138	2344	4979	62	5777
S7313	210911_A01469_0018_BHKHLMDSX2	113.31	33.67	99.1	0.8904	XY	1	[SAS] Eurasian	5081536	4092457	158160	1.74	0.001	1300	176961981	435	154	2340	4868	63	5843
S7314	210911_A01469_0018_BHKHLMDSX2	103.35	30.57	99.12	0.893	XY	0.9956	[EUR] Arabian I	5007219	4034281	165153	1.63	0.001	1463	295239549	427	134	2218	4758	65	5607
S7315	210911_A01469_0018_BHKHLMDSX2	135.15	39.79	99.17	0.8933	XY	1	[EUR] Arabian I	5296229	4266170	151391	1.92	0.001	1099	127516453	437	150	2656	5414	70	6488
S7316	210911_A01469_0018_BHKHLMDSX2	136.14	39.92	99.08	0.8928	XY	0.9966	[AFR] African	5827035	4700558	147931	2.18	0.001	738	90811279	507	160	2580	5967	82	6966
S7317	210911_A01469_0018_BHKHLMDSX2	117.8	34.45	99.17	0.8952	XY	0.9961	[EUR] Arabian I	5163964	4161895	158523	1.78	0.001	1265	191833010	472	137	2470	5115	62	5940
S7318	210911_A01469_0018_BHKHLMDSX2	122.17	36.1	99.13	0.8928	XY	1	[SAS] Eurasian	5057505	4070261	156023	1.77	0.001	1275	161542290	421	156	2398	4986	72	5956
S7319	210911_A01469_0018_BHKHLMDSX2	130.96	38.65	99.18	0.8938	XY	0.9965	[EUR] Arabian I	4934871	3970311	175848	1.45	0.001	1318	424941205	472	152	2632	5069	63	6086
S7320	210911_A01469_0018_BHKHLMDSX2	127.35	37.37	99.1	0.8915	XY	0.9964	[EUR] Arabian I	5100674	4106359	161300	1.71	0.001	1398	263739978	446	148	2540	5188	65	5977
S7321	210911_A01469_0018_BHKHLMDSX2	125.46	36.69	99.08	0.8918	XY	0.9926	[EUR] Arabian I	5341161	4303396	149131	2	0.001	1081	124560261	461	137	2378	5283	52	6286
S7322	210911_A01469_0018_BHKHLMDSX2	121.15	35.53	99.05	0.8897	XY	0.9924	[EUR] Arabian I	5004167	4029693	173564	1.5	0.001	1192	465933834	447	147	2268	4915	67	5667
S7323	210916_A01469_0020_AHKV25DSX2	125.4	36.72	99.01	0.8921	XY	0.9945	[SAS] Eurasian	5095027	4102909	155800	1.78	0.001	1305	161763913	460	147	2534	5087	65	6031
S7324	210916_A01505_0018_BHKJ37DSX2	120.96	34.86	98.71	0.8989	XX	0.9923	[SAS] Eurasian	5167878	4156043	160052	1.84	0.001	1215	160898141	380	127	2480	5362	57	6536
S7325	210921_A01458_0021_AHKJ2MDSX2	124.6	36.34	98.71	0.8818	XY	0.9962	[SAS] Eurasian	5063401	4075924	162855	1.69	0.001	1209	260697391	448	138	2530	5239	70	6313
S7326	210916_A01509_0004_BHKJ5YDSX2	122.2	35.74	98.78	0.8925	XX	0.9923	[EUR] Arabian I	5156106	4149102	167697	1.7	0.001	1459	218935513	451	152	2594	5241	68	6468
S7327	210926_A01509_0007_AHLCK3DSX2	144.04	41.89	98.97	0.9015	XX	0.9936	[EUR] Arabian I	5010719	4028106	180596	1.49	0.001	1284	407637668	441	124	2754	5438	48	6666
S7328	210926_A01509_0007_AHLCK3DSX2	110.51	32.38	98.94	0.9011	XY	1	[SAS] Eurasian	5030541	4048266	158537	1.73	0.001	1363	163452226	402	128	2380	5054	65	6088
S7329	211101_A01521_0040_AHT5LTDSX2	157.21	44.3	98.93	0.9047	XY	1	[SAS] Eurasian	5338788	4294947	149044	1.99	0.001	1018	116558177	492	135	2732	5824	82	7203
S7330	210926_A01509_0007_AHLCK3DSX2	163.75	47.52	99.06	0.9066	XX	0.9943	[SAS] Eurasian	5155031	4145429	161675	1.79	0.001	1343	164132314	445	149	2762	5635	72	7026
S7331	211101_A01521_0040_AHT5LTDSX2	158.94	45.28	99.05	0.9108	XX	0.9884	[EUR] Arabian I	5342007	4298965	165688	1.82	0.001	1036	273548013	446	146	2814	5741	70	7202
S7332	210916_A01510_0016_AHKHYWDSX2	120.78	34.6	99.07	0.9031	XY	1	[SAS] Eurasian	5305454	4269756	149843	1.98	0.001	1104	133059213	463	131	2474	5499	62	6784
S7333	210916_A01510_0016_AHKHYWDSX2	171.08	48.66	99.01	0.9021	XX	1	[SAS] Eurasian	4956916	3980616	178819	1.48	0.001	1265	389863229	491	147	3030	5592	66	7295
S7334	210916_A01512_0012_AHHJG2DSX2	145.23	42.48	99.05	0.8934	XX	0.9935	[EUR] Arabian I	5101841	4103995	165371	1.7	0.001	1483	212919996	501	148	2672	5379	56	6466
S7335	210916_A01512_0012_AHHJG2DSX2	115	33.91	98.95	0.8892	XX	0.9918	[EUR] Arabian I	5259054	4236089	158314	1.91	0.002	1142	136572598	433	138	2446	5164	52	5998
S7336	210916_A01512_0012_AHHJG2DSX2	113.23	32.96	98.96	0.893	XY	0.994	[AFR] African	5523523	4455763	143811	2.18	0.001	772	80979917	480	141	2296	5174	58	5999
S7337	210919_A01513_0013_AHKJK2DSX2	136.94	39.21	98.67	0.8985	XY	1	[EUR] Arabian I	4924743	3958368	178047	1.41	0.001	1209	475894225	424	135	2516	5240	82	6583
S7338	210919_A01513_0014_BHKHTYDSX2	144.76	41.94	98.98	0.8965	XX	1	[EUR] Arabian I	5167699	4156735	159518	1.84	0.001	1230	136838116	461	155	2770	5398	69	6766
S7339	210919_A01513_0014_BHKHTYDSX2	134.46	38.82	98.97	0.8947	XY	1	[SAS] Eurasian	5121811	4120569	154135	1.82	0.001	1306	143927125	446	148	2662	5377	81	6521
S7340	210921_A01473_0024_AHLCLLDSX2	117.13	33.3	98.66	0.909	XX	0.9919	[EUR] Arabian I	5336651	4296001	160039	1.91	0.001	1155	130817350	407	140	2684	5528	78	6697
S7341	211101_A01521_0040_AHT5LTDSX2	129.16	36.38	99.02	0.9094	XX	1	[EUR] Arabian I	5114087	4112648	168491	1.68	0.001	1333	237634180	417	129	2394	5224	59	6477
S7342	210921_A01473_0024_AHLCLLDSX2	144.64	41.25	98.77	0.9193	XY	0.9952	[EAS] East Asian	5549933	4467936	142199	2.22	0.001	748	72201471	467	134	2944	6026	77	7698
S7343	210921_A01473_0024_AHLCLLDSX2	109.02	31	98.89	0.9215	XX	1	[EUR] Arabian I	5149462	4142092	163552	1.78	0.001	1340	183472126	416	123	2408	5226	60	6472
S7344	210919_A01513_0014_BHKHTYDSX2	133.21	38.41	98.89	0.8941	XY	0.9948	[EUR] Arabian I	5216978	4200689	150788	1.92	0.001	1088	131977726	421	154	2696	5386	61	6545
S7345	210919_A01513_0014_BHKHTYDSX2	123.93	36.17	99.04	0.8973	XX	0.9924	[EUR] Arabian I	4973863	4000846	183183	1.44	0.001	1471	417380582	472	139	2544	5135	60	6082
S7346	211101_A01521_0040_AHT5LTDSX2	117.1	33.11	99.11	0.9138	XX	0.9841	[EUR] Arabian I	4969504	3996371	182718	1.46	0.001	1207	488994034	461	128	2330	4975	52	6185
S7347	210923_A01458_0024_AHKYJ7DSX2	114.73	33.45	99.14	0.9068	XY	0.996	[EUR] Arabian I	5061100	4072856	157498	1.75	0.001	1346	191364827	440	140	2412	5062	70	6255
S7348	210923_A01458_0024_AHKYJ7DSX2	147.85	42.85	99.04	0.8952	XX	1	[SAS] Eurasian	5091744	4094417	163065	1.74	0.001	1387	177316516	484	136	2658	5400	65	6583
S7349	210923_A01458_0024_AHKYJ7DSX2	124.5	36.52	99.04	0.897	XY	0.9963	[SAS] Eurasian	5362651	4318316	150128	1.99	0.001	1048	118706443	461	134	2534	5563	69	6653
S7350	210923_A01458_0024_AHKYJ7DSX2	123.72	36.23	99.04	0.9007	XX	0.9925	[EUR] Arabian I	5020130	4038199	177258	1.54	0.001	1319	384612032	435	122	2450	5117	57	6181
S7351	210921_A01458_0022_BHKJ5KDSX2	129.32	37.22	99.01	0.9061	XX	1	[EUR] Arabian I	5052705	4062086	172447	1.6	0.01	1187	318325079	442	136	2704	5325	76	6753
S7352	210923_A01521_0020_BHLF7KDSX2	122.16	35.91	98.9	0.892	XY	0.9962	[EUR] Arabian I	5182295	4174073	155147	1.83	0.001	1287	167837007	544	142	2430	5133	75	6050
S7353	210923_A01523_0011_BHLF2VDSX2	133.96	39.7	99.24	0.8975	XY	0.9966	[EAS] East Asian	5506923	4435547	142321	2.21	0.001	804	81671474	446	137	2632	5688	70	6815
S7354	210923_A01523_0011_BHLF2VDSX2	140.28	41.45	99.11	0.8918	XY	0.9967	[AFR] African	5782114	4660807	141715	2.31	0.001	614	67559359	480	137	2638	6103	63	7263
S7355	210926_A01469_0024_BHLCGCDSX2	123.79	36.36	99.28	0.9031	XX	0.9781	[EUR] Arabian I	5061135	4072783	166732	1.68	0.005	1394	218848044	350	119	2424	4881	58	5861
S7356	211103_A01510_0036_BHV5JYDSX2	126.4	36.15	98.78	0.8634	XY	1	[EUR] Arabian I	5022556	4041874	163944	1.65	0.001	1303	260924268	448	142	2298	5055	64	5966
S7357	210930_A01458_0027_BHLCMFDSX2	161.98	47.44	98.89	0.889	XX	1	[SAS] Eurasian	5462117	4395270	154188	2.03	0.001	953	106415193	424	140	2880	6053	65	7472
S7358	210930_A01463_0032_AHLCMTDSX2	130.36	38.55	99.15	0.8936	XY	0.9965	[EUR] Arabian I	5041960	4058205	167615	1.6	0.001	1410	331739342	438	138	2616	5157	56	6391
S7359	210926_A01505_0022_AHLCVHDSX2	125.54	36.79	99.08	0.9016	XX	0.9926	[EUR] Arabian I	5018094	4036182	175464	1.54	0.001	1438	316711016	461	137	2432	5104	61	6239
S7360	210928_A01510_0019_AHLCMHDSX2	117.14	34.56	98.87	0.8804	XX	1	[SAS] Eurasian	5199476	4185358	160286	1.83	0.001	1259	150771052	413	137	2366	5106	49	6167
S7361	210928_A01510_0019_AHLCMHDSX2	252.34	71.82	98.3	0.9122	XY	0.9974	[AFR] African	5776664	4652432	141867	2.29	0.001	661	74279781	505	230	3216	6572	83	8321
S7362	211101_A01521_0040_AHT5LTDSX2	151.89	42.64	99.13	0.9186	XX	0.9878	[AFR] African	5616342	4523695	147552	2.22	0.001	774	76309937	445	140	2704	5957	58	7486
S7363	210928_A01510_0019_AHLCMHDSX2	129.2	37.85	99.05	0.8912	XX	1	[SAS] Eurasian	5237289	4213801	164211	1.8	0.001	1066	228629497	477	142	2520	5294	62	6517
S7364	210928_A01510_0019_AHLCMHDSX2	126.44	37.13	99.03	0.8904	XX	1	[EUR] Arabian I	5163450	4153278	164315	1.75	0.001	1339	241835525	479	150	2692	5253	67	6408
S7365	210928_A01510_0019_AHLCMHDSX2	117.95	34.77	98.99	0.8823	XX	0.992	[EUR] Arabian I	5191617	4179610	164587	1.78	0.001	1315	222862340	454	137	2378	5133	61	6199
S7366	210928_A01513_0015_BHLF2KDSX2	147.01	42.39	99.14	0.9077	XY	0.9937	[AFR] African	5496586	4426967	145804	2.12	0.001	819	88726209	478	143	2806	5946	72	7398
S7367	211103_A01512_0038_AHV3HJDSX2	129.26	38.24	98.88	0.8779	XX	1	[AFR] African	5798797	4677810	146616	2.32	0.001	601	66934830	458	142	2398	5765	53	6725
S7368	210928_A01513_0015_BHLF2KDSX2	112.17	32.59	99.22	0.9085	XX	0.9917	[EUR] Arabian I	5126835	4123572	162130	1.78	0.001	1305	173913595	404	122	2290	5164	63	6305
S7369	210928_A01514_0015_AHLCHJDSX2	113.53	33.43	99.16	0.8832	XX	0.9877	[SAS] Eurasian	5092644	4100723	161501	1.78	0.001	1343	160160991	433	135	2238	4851	69	5688
S7370	210930_A01473_0027_BHKYG7DSX2	115.01	33.81	99.13	0.8791	XX	1	[EUR] Arabian I	5177061	4169760	168443	1.71	0.001	1299	239726774	442	145	2272	5096	64	6200
S7371	210928_A01514_0016_BHLC2YDSX2	118.92	34.77	98.99	0.8967	XY	0.9961	[EUR] Arabian I	5071038	4080871	159553	1.72	0.001	1427	195414695	426	132	2518	5122	80	6100
S7372	210928_A01515_0015_AHLF5WDSX2	134.66	39.57	99.03	0.8976	XY	0.9932	[EUR] Arabian I	5092833	4097809	158453	1.74	0.001	1257	225035160	417	139	2640	5153	58	6337
S7373	210928_A01518_0017_AHLCNHDSX2	148.94	43.28	99.01	0.8965	XX	0.9937	[EUR] Arabian I	5104124	4104923	167748	1.68	0.001	1327	256364235	477	151	2728	5515	68	7053
S7374	210928_A01521_0021_BHLF5JDSX2	126.59	37.01	99.16	0.8988	XY	0.9929	[AMR] Arabian II	4969472	3996203	164148	1.61	0.001	1403	259594192	399	123	2546	5053	61	5956
S7375	MERGED_AHH2WYDSX3-AHLCM2DSX2	119.6	34.2	98.38	0.8907	XY	1	[EUR] Arabian I	4941298	3974753	159104	1.67	0	1359	194529763	383	131	2990	5569	59	6774
S7376	210930_A01505_0023_AHLCTYDSX2	103.64	29.57	98.82	0.8904	XY	1	[EUR] Arabian I	4950157	3984616	170587	1.54	0.001	1322	346876328	411	124	2262	4877	62	5848
S7377	211101_A01521_0040_AHT5LTDSX2	116.36	32.87	99.15	0.914	XY	0.9922	[EUR] Arabian I	5063780	4072417	157290	1.75	0.001	1306	194581647	437	141	2346	5125	65	6169
S7378	210928_A01522_0019_AHLCM2DSX2	129.7	37.21	99.1	0.9081	XX	1	[SAS] Eurasian	5098037	4100205	167928	1.69	0.001	1296	244698871	456	143	2506	5328	61	6613
S7379	210928_A01522_0019_AHLCM2DSX2	152.42	43.62	98.85	0.9015	XY	0.9939	[EUR] Arabian I	5087022	4088878	158484	1.74	0.001	1331	205376739	439	136	2766	5514	73	6956
S7380	210928_A01522_0019_AHLCM2DSX2	131.95	37.62	98.81	0.9003	XY	1	[AMR] Arabian II	5076418	4081687	167681	1.61	0.001	1188	334409360	460	145	2778	5261	66	6620
S7381	210928_A01522_0019_AHLCM2DSX2	120.44	34.35	99.01	0.9022	XY	0.9923	[SAS] Eurasian	5220544	4201212	152150	1.92	0.001	1097	135394977	437	136	2588	5312	78	6557
S7382	211103_A01521_0041_AHV3HWDSX2	120.81	34.27	98.76	0.9035	XY	1	[EUR] Arabian I	5121611	4120824	157175	1.79	0.001	1179	208043344	442	146	2500	5203	56	6209
S7383	211003_A01515_0018_BHLCC5DSX2	140.61	41.63	99.14	0.897	XX	0.9967	[EUR] Arabian I	5053639	4064749	169793	1.62	0.001	1375	266996578	479	139	2590	5145	54	6295
S7384	211003_A01515_0018_BHLCC5DSX2	112.45	33.08	99.15	0.8994	XY	0.9959	[EUR] Arabian I	5088235	4096580	160017	1.73	0.001	1312	219701583	440	140	2484	5005	69	5907
S7385	211103_A01512_0039_BHV3KKDSX2	132.37	38.7	98.81	0.8876	XY	1	[EUR] Arabian I	5107411	4110296	158094	1.76	0.001	1283	201822037	475	149	2568	5205	72	6355
S7386	211003_A01515_0018_BHLCC5DSX2	115.26	34.24	99.16	0.8971	XX	0.9919	[EUR] Arabian I	5132825	4131335	162644	1.78	0.001	1284	175240424	465	126	2426	5032	52	5917
S7387	211101_A01521_0040_AHT5LTDSX2	155.19	43.74	99.05	0.9119	XY	0.997	[SAS] Eurasian	5064629	4073280	164312	1.65	0.001	1124	309887037	493	139	2800	5414	81	6783
S7388	210930_A01512_0019_AHKYHTDSX2	145.54	42.81	98.83	0.8979	XX	0.9935	[EUR] Arabian I	5140212	4132642	163833	1.75	0.001	1355	198265732	482	140	2754	5511	67	6784
S7389	210916_A01473_0021_AHKJHYDSX2	149.19	43.04	98.72	0.8965	XY	0.9969	[EUR] Arabian I	5098752	4099435	157892	1.74	0.001	1317	193912895	476	142	2852	5540	73	6945
S7390	210916_A01473_0021_AHKJHYDSX2	134.86	38.57	98.76	0.898	XY	0.9966	[EUR] Arabian I	5022106	4037899	163170	1.64	0.001	1413	243037631	487	149	2702	5272	73	6535
S7391	210916_A01473_0021_AHKJHYDSX2	127.03	36.68	98.5	0.8917	XY	1	[EUR] Arabian I	5035663	4050883	158294	1.71	0.001	1413	192571964	448	154	2648	5293	62	6502
S7392	210916_A01473_0021_AHKJHYDSX2	105.64	30.52	98.56	0.8939	XY	0.9956	[EUR] Arabian I	5072073	4082362	164217	1.66	0.001	1395	273494048	434	144	2334	5090	65	6085
S7393	210916_A01473_0021_AHKJHYDSX2	128.14	36.33	98.57	0.8973	XY	1	[SAS] Eurasian	5257242	4232497	151501	1.93	0.001	1140	132680031	447	145	2590	5489	83	6711
S7394	210916_A01473_0021_AHKJHYDSX2	131.46	38.15	98.76	0.8981	XX	1	[SAS] Eurasian	5231512	4209003	157042	1.9	0.001	1207	131305863	430	142	2572	5496	62	6699
S7395	210916_A01473_0021_AHKJHYDSX2	103.44	29.74	98.81	0.9007	XY	0.9955	[EUR] Arabian I	5087052	4095232	159076	1.75	0.001	1286	193813434	388	134	2282	4927	62	6255
S7396	210916_A01473_0021_AHKJHYDSX2	136.11	39.05	98.79	0.8989	XY	0.9966	[SAS] Eurasian	5204652	4188690	152789	1.88	0.001	1289	146054699	402	137	2640	5469	66	6901
S7397	210916_A01473_0021_AHKJHYDSX2	127.5	36.94	98.96	0.9044	XX	0.9926	[SAS] Eurasian	5058826	4068124	168893	1.68	0.001	1230	265691830	415	145	2546	5277	59	6621
S7398	210916_A01473_0021_AHKJHYDSX2	117.91	33.71	98.74	0.9032	XY	1	[SAS] Eurasian	5051420	4064565	161413	1.69	0.001	1250	253420607	440	143	2488	5167	76	6518
S7399	210916_A01473_0021_AHKJHYDSX2	119.07	33.92	98.66	0.901	XX	1	[SAS] Eurasian	5476375	4411007	153828	2.06	0.001	932	107153344	444	127	2510	5527	65	6776
S7400	210916_A01473_0021_AHKJHYDSX2	124.19	36.32	98.83	0.8997	XX	1	[EUR] Arabian I	4993784	4014759	177646	1.52	0.001	1474	359418726	443	142	2664	5212	55	6479
S7401	210916_A01473_0021_AHKJHYDSX2	145.96	42.3	98.7	0.8984	XX	0.9935	[SAS] Eurasian	5279007	4245812	156341	1.93	0.001	1116	137879717	449	137	2624	5690	64	7118
S7402	210916_A01473_0021_AHKJHYDSX2	128.1	36.95	98.74	0.8995	XX	1	[EUR] Arabian I	5361568	4315438	156035	1.98	0.001	1065	129340802	423	139	2530	5556	59	6962
S7403	210916_A01473_0021_AHKJHYDSX2	120.94	35.07	98.91	0.8987	XY	0.9923	[EUR] Arabian I	5112141	4112067	155257	1.8	0.001	1286	158860258	453	138	2578	5344	73	6504
S7404	210916_A01473_0021_AHKJHYDSX2	148	42.73	98.54	0.8928	XX	1	[EUR] Arabian I	5291962	4256967	158890	1.89	0.001	1204	152360733	466	150	2920	5703	68	7136
S7405	210916_A01473_0021_AHKJHYDSX2	131.67	38.21	98.58	0.8936	XX	1	[EUR] Arabian I	5045784	4058065	170196	1.63	0.001	1221	303883091	453	140	2412	5371	72	6701
S7406	210916_A01473_0021_AHKJHYDSX2	122.26	35.23	98.92	0.9051	XY	1	[AMR] Arabian II	5168068	4156953	151884	1.9	0.001	1241	139077986	399	138	2650	5382	78	6626
S7407	210916_A01473_0021_AHKJHYDSX2	131.33	38.1	98.67	0.8988	XX	1	[SAS] Eurasian	5315707	4278421	154936	1.98	0.001	1072	123186177	411	148	2534	5556	75	6931
S7408	210916_A01473_0021_AHKJHYDSX2	135.08	39.39	98.96	0.902	XX	1	[AFR] African	5620804	4527768	147000	2.25	0.001	720	70006656	465	151	2624	5961	67	7519
S7409	210916_A01473_0021_AHKJHYDSX2	127.55	36.91	98.93	0.9032	XX	1	[EUR] Arabian I	4995006	4016635	182389	1.47	0.001	1355	458189143	407	143	2550	5276	55	6602
S7410	210916_A01473_0021_AHKJHYDSX2	144.94	41.4	98.81	0.9015	XY	1	[AMR] Arabian II	5229541	4206426	152099	1.89	0.001	1142	140818077	465	150	2840	5690	79	7065
S7411	210916_A01473_0021_AHKJHYDSX2	153.9	44.01	98.68	0.8983	XY	1	[EUR] Arabian I	4865028	3910115	182266	1.35	0.001	1320	541945420	501	160	2786	5302	75	6829
S7412	210916_A01473_0021_AHKJHYDSX2	136.72	39.64	98.78	0.8987	XX	1	[AFR] African	5581932	4494916	154076	2.09	0.001	887	97673703	453	155	2570	5908	69	7297
S7413	210911_A01471_0019_AHKHVJDSX2	130.27	37.94	99.04	0.8976	XX	0.9928	[EUR] Arabian I	4982643	4006562	182913	1.44	0.001	1294	425646310	466	142	2532	5042	54	6329
S7414	210911_A01471_0019_AHKHVJDSX2	139.39	40.5	98.79	0.892	XX	0.9932	[EUR] Arabian I	5388402	4338472	154945	1.99	0.001	1054	128130819	465	135	2574	5518	60	6740
S7415	210911_A01471_0019_AHKHVJDSX2	118.69	34.53	98.81	0.889	XX	0.9921	[EUR] Arabian I	5039662	4055728	170406	1.63	0.001	1169	302485487	426	135	2264	5086	63	6000
S7416	210911_A01471_0019_AHKHVJDSX2	123.68	35.82	98.91	0.8899	XY	0.9925	[EUR] Arabian I	5312590	4276718	150206	1.97	0.001	1050	125820639	448	150	2488	5368	71	6444
S7417	210911_A01471_0019_AHKHVJDSX2	107.7	31.13	98.81	0.8895	XY	1	[EUR] Arabian I	5013359	4035197	164608	1.64	0.001	1447	253076584	419	140	2380	5066	78	6179
S7418	210911_A01471_0019_AHKHVJDSX2	110.98	32.25	98.9	0.8898	XY	0.9917	[EUR] Arabian I	5082987	4094508	164557	1.66	0.001	1418	255638851	460	145	2346	5052	67	6029
S7419	210911_A01471_0019_AHKHVJDSX2	124.06	35.8	98.87	0.8942	XY	0.9944	[EUR] Arabian I	4981160	4007022	168511	1.57	0.001	1375	337310500	424	130	2540	5060	68	6327
S7420	210911_A01471_0019_AHKHVJDSX2	162.6	46.4	98.81	0.8863	XY	1	[SAS] Eurasian	5088991	4093657	157389	1.74	0.001	1343	179139067	487	168	2906	5557	82	7027
S7421	210911_A01471_0019_AHKHVJDSX2	103.53	29.99	98.85	0.8901	XY	0.9978	[SAS] Eurasian	5111658	4116979	154946	1.84	0.001	1254	146685781	429	144	2212	4948	64	5929
S7422	210911_A01471_0019_AHKHVJDSX2	146.72	42.41	98.71	0.8868	XY	1	[SAS] Eurasian	4900875	3939262	177463	1.42	0.001	1290	454576482	473	160	2768	5330	72	6534
S7423	210911_A01471_0019_AHKHVJDSX2	168.12	48.29	98.75	0.8893	XY	1	[EUR] Arabian I	5200885	4183769	152081	1.88	0.001	1220	137939653	457	152	2972	5687	82	7137
S7424	210911_A01471_0019_AHKHVJDSX2	135.97	39.15	98.96	0.8949	XY	1	[SAS] Eurasian	5016078	4034629	158168	1.71	0.001	1331	175832184	447	148	2642	5212	73	6410
S7425	210911_A01471_0019_AHKHVJDSX2	133.72	38.52	98.97	0.8969	XY	1	[EUR] Arabian I	5253379	4228156	153095	1.89	0.001	1080	144909799	423	146	2658	5461	79	6696
S7426	210911_A01471_0019_AHKHVJDSX2	137.16	39.94	99.15	0.8973	XY	0.9983	[EUR] Arabian I	5155448	4146730	152880	1.83	0.001	1278	153983880	509	162	2650	5397	74	6493
S7427	210911_A01471_0019_AHKHVJDSX2	123.76	35.87	98.72	0.8861	X0	0.7444	[AFR] African	5724371	4616963	155234	2.13	0.001	781	92679535	495	140	2516	5874	55	6768
S7428	210911_A01471_0019_AHKHVJDSX2	113.45	33.04	98.7	0.8853	XY	0.9959	[EUR] Arabian I	5030316	4047357	162159	1.68	0.001	1450	225663348	460	149	2382	5016	71	6118
S7429	210911_A01471_0019_AHKHVJDSX2	126.2	36.4	98.77	0.8888	XX	1	[AFR] African	6001853	4841289	168217	2.02	0.001	842	184014593	429	135	2474	6097	50	7113
S7430	210911_A01471_0019_AHKHVJDSX2	160.01	45.92	98.95	0.8928	XY	0.9943	[EUR] Arabian I	5001030	4021467	171459	1.51	0.001	1249	401957989	463	145	2940	5427	64	6695
S7431	210911_A01471_0019_AHKHVJDSX2	130.47	38	98.97	0.892	XY	1	[EUR] Arabian I	5222150	4202448	153528	1.88	0.001	1149	139836497	442	144	2696	5462	68	6682
S7432	210911_A01471_0019_AHKHVJDSX2	120.73	34.41	98.74	0.8863	XY	0.9961	[SAS] Eurasian	5080107	4088910	166333	1.64	0.001	1095	386167805	424	143	2398	5116	71	6106
S7433	210911_A01471_0019_AHKHVJDSX2	143.5	40.95	98.72	0.8896	XY	0.9968	[AMR] Arabian II	4950800	3980724	170322	1.52	0.001	1447	356877323	494	150	2614	5311	71	6565
S7434	210911_A01471_0019_AHKHVJDSX2	130.89	38.09	98.79	0.888	XX	1	[EUR] Arabian I	5224347	4205034	161067	1.83	0.001	1295	163544562	454	152	2564	5379	64	6461
S7435	210911_A01471_0018_BHKJKWDSX2	101.92	29.29	98.66	0.8877	XX	1	[SAS] Eurasian	5085104	4093331	163159	1.77	0.001	1362	170090365	405	141	2124	4824	54	5942
S7436	210911_A01471_0018_BHKJKWDSX2	108.17	30.91	98.94	0.8932	XY	0.9957	[SAS] Eurasian	4959678	3990529	169748	1.55	0.001	1265	354465007	386	139	2408	5014	62	6398
S7437	210911_A01471_0018_BHKJKWDSX2	113.78	32.66	98.94	0.8924	XY	1	[SAS] Eurasian	5244608	4222759	150495	1.93	0.001	1042	113798214	434	156	2566	5235	65	6519
S7438	210911_A01471_0018_BHKJKWDSX2	114.6	32.92	98.93	0.8927	XY	0.996	[SAS] Eurasian	5067996	4076786	157019	1.74	0.001	1343	163042241	435	139	2382	5082	64	6190
S7439	MERGED_AHH2WYDSX3-BHKJKWDSX2	121.74	34.78	98.3	0.8742	XY	0.9962	[SAS] Eurasian	4920032	3958615	162310	1.62	0	1360	235513730	408	139	2970	5474	72	6683
S7440	210911_A01471_0018_BHKJKWDSX2	126.45	36.17	98.71	0.8889	XY	0.9964	[EUR] Arabian I	5210562	4192949	158290	1.81	0.001	1237	212496020	427	149	2610	5467	78	6666
S7441	210911_A01471_0018_BHKJKWDSX2	110.28	31.52	98.84	0.8898	XY	0.9958	[SAS] Eurasian	5115414	4117223	154239	1.83	0.001	1273	150423090	405	146	2466	5120	66	6431
S7442	210911_A01471_0018_BHKJKWDSX2	111.74	31.76	98.76	0.8883	XY	1	[EUR] Arabian I	5117933	4119117	161495	1.74	0.001	1331	234391843	393	140	2322	5120	64	6212
S7443	MERGED_BHH57GDSX3-BHKJKWDSX2	116.99	33.21	98.33	0.8808	XY	1	[EAS] East Asian	5442165	4388129	142968	2.18	0	757	75115939	422	136	2980	6033	77	7090
S7444	210911_A01471_0018_BHKJKWDSX2	121.79	34.72	99	0.893	XX	1	[SAS] Eurasian	5352983	4308762	155962	1.97	0.001	1061	117895860	465	160	2398	5382	58	6768
S7445	210911_A01471_0018_BHKJKWDSX2	107.66	30.59	98.75	0.8861	XX	0.9912	[EUR] Arabian I	5143847	4142433	161009	1.82	0.001	1239	153357872	417	137	2282	4961	58	6077
S7446	MERGED_BHH57GDSX3-BHKJKWDSX2	115.78	32.95	98.62	0.8852	XY	0.996	[AMR] Arabian II	4981413	4009113	162138	1.66	0	1244	250964988	403	135	2832	5524	71	6655
S7447	MERGED_BHH57GDSX3-BHKJKWDSX2	111.95	32.38	98.55	0.888	XX	0.9916	[EUR] Arabian I	5039766	4058960	167465	1.67	0	1412	224337403	406	158	2808	5489	66	6693
S7448	210911_A01471_0018_BHKJKWDSX2	131.65	37.61	98.73	0.886	XX	1	[EAS] East Asian	5631444	4537596	148727	2.22	0.001	829	82657796	443	150	2558	5901	66	7234
S7449	210911_A01471_0018_BHKJKWDSX2	106.28	30.6	98.99	0.8911	XX	1	[EUR] Arabian I	5137716	4135368	167516	1.72	0.001	1298	253506517	427	150	2272	5049	59	6094
S7450	210911_A01471_0018_BHKJKWDSX2	102.78	29.83	99.02	0.895	XX	1	[EUR] Arabian I	5223428	4206751	160378	1.86	0.001	1221	139534841	401	146	2364	5080	58	6129
S7451	MERGED_AHH3GFDSX3-BHKJKWDSX2	117.44	33.43	98.49	0.8873	XY	0.9961	[AMR] Arabian II	4939867	3975553	169749	1.53	0	1118	388045627	391	149	3070	5560	80	6828
S7452	210911_A01471_0018_BHKJKWDSX2	110.97	31.8	98.65	0.8858	XX	0.9915	[EUR] Arabian I	5300743	4267396	158318	1.92	0.001	1143	144358148	454	146	2506	5198	62	6217
S7453	210911_A01473_0020_AHKHW5DSX2	135.06	39.35	99.21	0.9191	XY	0.9966	[EUR] Arabian I	5108741	4109327	158805	1.75	0.001	1309	203695768	448	146	2822	5456	69	6966
S7454	210911_A01473_0020_AHKHW5DSX2	155.74	45.31	98.92	0.9108	XY	0.997	[SAS] Eurasian	5190642	4172635	154656	1.84	0.001	1283	145599803	497	149	2966	5747	73	7309
S7455	210911_A01473_0020_AHKHW5DSX2	147.07	42.32	98.93	0.9102	XY	1	[AFR] African	5534614	4454430	150797	2.02	0.001	895	148838816	464	153	2776	6115	68	7487
S7456	210911_A01473_0020_AHKHW5DSX2	152.8	44.35	99	0.9088	XY	1	[SAS] Eurasian	5019297	4034129	163852	1.62	0.001	1313	289591364	432	144	2832	5514	73	7117
S7457	210911_A01473_0020_AHKHW5DSX2	107.53	31.14	98.8	0.9077	XY	1	[AFR] African	5936127	4787569	151113	2.2	0.001	712	102128967	425	135	2366	5932	70	7255
S7458	210911_A01473_0020_AHKHW5DSX2	105.61	30.8	98.94	0.9131	XY	1	[EUR] Arabian I	5052349	4064597	162844	1.68	0.001	1430	215878043	401	144	2612	5023	64	6273
S7459	210911_A01473_0020_AHKHW5DSX2	130.81	38.1	98.98	0.9118	XY	1	[SAS] Eurasian	5048752	4059029	159113	1.72	0.001	1395	207245293	433	147	2838	5371	80	6727
S7460	210911_A01473_0020_AHKHW5DSX2	114.74	33.56	99.02	0.9116	XY	0.996	[SAS] Eurasian	5038226	4052262	158026	1.72	0.001	1372	167473101	442	139	2394	5115	74	6575
S7461	210911_A01473_0020_AHKHW5DSX2	104.9	30.31	98.83	0.9092	XY	1	[EUR] Arabian I	5028324	4047274	163953	1.64	0.001	1339	271572304	498	139	2360	4964	60	5930
S7462	210911_A01473_0020_AHKHW5DSX2	157.94	45.25	98.82	0.9024	XY	0.9971	[EUR] Arabian I	5106402	4108811	162311	1.68	0.001	1386	235844679	466	159	2970	5613	82	7168
S7463	210911_A01473_0020_AHKHW5DSX2	104.46	30.44	98.89	0.9064	XY	0.9956	[EUR] Arabian I	5123660	4124224	153850	1.84	0.001	1275	140045207	412	142	2490	4955	65	6045
S7464	210911_A01473_0020_AHKHW5DSX2	125.56	36.17	98.67	0.9022	XY	0.9963	[SAS] Eurasian	5104850	4107794	153681	1.82	0.001	1279	144367197	538	149	2540	5250	72	6522
S7465	210911_A01473_0020_AHKHW5DSX2	141.97	40.98	98.72	0.9045	XY	1	[EUR] Arabian I	5144427	4139216	154831	1.82	0.001	1282	153542502	462	161	2948	5606	75	6833
S7466	210911_A01473_0020_AHKHW5DSX2	128.89	37.25	98.9	0.9101	XY	1	[SAS] Eurasian	5081125	4086390	156001	1.77	0.001	1370	160507656	418	145	2714	5446	73	6796
S7467	210911_A01473_0020_AHKHW5DSX2	130.18	37.45	98.91	0.9106	XY	0.9965	[SAS] Eurasian	5027137	4041072	159461	1.69	0.001	1469	212705659	476	147	2822	5438	67	6802
S7468	210911_A01473_0020_AHKHW5DSX2	156.3	45.44	99.1	0.9124	XY	1	[SAS] Eurasian	5072624	4078105	158977	1.7	0.001	1369	200830386	458	157	3022	5682	78	7303
S7469	210911_A01473_0020_AHKHW5DSX2	134.63	38.93	98.84	0.9068	XY	0.9966	[EUR] Arabian I	5093597	4097077	159321	1.72	0.001	1295	202229608	452	159	2822	5434	77	6887
S7470	210911_A01473_0020_AHKHW5DSX2	124.15	36.22	98.93	0.9112	XY	0.9963	[EUR] Arabian I	5054793	4062811	159523	1.71	0.001	1382	196397963	439	149	2682	5249	76	6765
S7471	210911_A01473_0020_AHKHW5DSX2	146.2	42.4	98.82	0.9071	XX	1	[SAS] Eurasian	5052875	4061302	170781	1.62	0.001	1362	287465318	458	151	2780	5453	76	7076
S7472	210911_A01473_0020_AHKHW5DSX2	163.5	46.9	99.02	0.9124	XY	0.9972	[SAS] Eurasian	5018129	4032931	160439	1.67	0.001	1371	220885252	454	147	3034	5566	72	7258
S7473	210911_A01473_0020_AHKHW5DSX2	121.56	35.78	98.98	0.9079	XX	1	[SAS] Eurasian	5172075	4160714	162261	1.8	0.001	1349	159597569	435	139	2538	5402	69	6741
S7474	210911_A01473_0020_AHKHW5DSX2	134.74	38.98	98.98	0.9127	XY	1	[EUR] Arabian I	5034823	4048496	163388	1.65	0.001	1288	253638575	471	145	2802	5476	73	6927
S7475	210911_A01473_0020_AHKHW5DSX2	138.17	39.66	98.82	0.9086	XY	0.9966	[SAS] Eurasian	5090459	4091508	154981	1.8	0.001	1350	165106793	431	149	2852	5544	73	6870
S7476	210911_A01473_0020_AHKHW5DSX2	151.66	44.5	98.99	0.9117	XX	0.9938	[SAS] Eurasian	5223609	4201742	156697	1.89	0.001	1210	127411644	492	153	2782	5664	60	7336
S7477	210911_A01473_0019_BHKJ3TDSX2	108.22	31.44	98.78	0.8946	XY	0.9914	[SAS] Eurasian	5347211	4309204	152857	1.96	0.001	948	177704137	420	141	2372	5290	69	6267
S7478	210911_A01473_0019_BHKJ3TDSX2	137.07	39.81	99.05	0.9018	XY	0.9966	[EUR] Arabian I	4995304	4016125	168406	1.56	0.001	1374	335151775	457	140	2532	5239	59	6564
S7479	210911_A01473_0019_BHKJ3TDSX2	125.22	36.61	98.98	0.898	XY	1	[EUR] Arabian I	5263197	4238578	149657	1.95	0.001	1123	133348616	394	138	2512	5330	63	6496
S7480	210911_A01473_0019_BHKJ3TDSX2	159.88	46.6	99	0.8983	XY	0.9971	[AFR] African	5835346	4703906	147384	2.21	0.001	647	100440511	502	164	3004	6313	76	7925
S7481	210911_A01473_0019_BHKJ3TDSX2	149.63	43.7	98.75	0.8888	XY	0.9969	[SAS] Eurasian	5066713	4074501	158695	1.72	0.001	1341	194932392	452	153	2884	5408	68	6742
S7482	210911_A01473_0019_BHKJ3TDSX2	150.88	44.15	98.78	0.8944	XX	0.9937	[AFR] African	5939950	4788321	154519	2.2	0.001	780	99909724	454	164	2736	6341	61	7768
S7483	210911_A01473_0019_BHKJ3TDSX2	113.94	33.32	98.93	0.8949	XY	0.998	[SAS] Eurasian	5433398	4380648	145575	2.13	0.001	859	97840892	433	164	2298	5388	63	6364
S7484	210911_A01473_0019_BHKJ3TDSX2	125.23	36.61	98.93	0.8965	XY	0.9926	[SAS] Eurasian	5319666	4284811	147732	2.03	0.001	1063	119413507	415	155	2478	5430	67	6474
S7485	210911_A01473_0019_BHKJ3TDSX2	155.65	45.31	99.01	0.9047	XY	1	[EUR] Arabian I	4951087	3978675	167578	1.54	0.001	1358	333190048	487	151	2886	5374	56	6930
S7486	210911_A01473_0019_BHKJ3TDSX2	131.32	38.09	98.87	0.8956	XY	1	[EUR] Arabian I	5192795	4180916	152200	1.88	0.001	1140	127238857	469	150	2604	5334	74	6573
S7487	210911_A01473_0019_BHKJ3TDSX2	134.24	39	99.04	0.9035	XY	0.9949	[AFR] African	5462642	4399749	145483	2.12	0.001	854	95693072	470	145	2660	5605	76	6862
S7488	210911_A01473_0019_BHKJ3TDSX2	146.56	42.23	99.01	0.9023	XY	0.9969	[SAS] Eurasian	5135599	4134121	170352	1.61	0.001	968	403388731	460	141	2844	5473	64	6814
S7489	210911_A01473_0019_BHKJ3TDSX2	160.23	46.76	99.11	0.9038	XY	0.9971	[SAS] Eurasian	4959271	3988014	173207	1.48	0.001	1346	410848617	468	155	2972	5515	62	6922
S7490	210911_A01473_0019_BHKJ3TDSX2	144.09	42.27	99.07	0.903	XY	1	[EUR] Arabian I	5120621	4118853	155462	1.79	0.001	1281	163621946	469	158	2848	5394	74	6892
S7491	210911_A01473_0019_BHKJ3TDSX2	133.26	38.98	99.09	0.9041	XY	0.9966	[AMR] Arabian II	5086632	4090816	167178	1.63	0.001	1057	359043961	477	157	2722	5328	60	6564
S7492	210911_A01473_0019_BHKJ3TDSX2	118.24	34.86	99.1	0.9023	XY	0.9923	[EUR] Arabian I	5216737	4202479	151174	1.91	0.001	1230	142893405	456	148	2522	5168	79	6061
S7493	210911_A01473_0019_BHKJ3TDSX2	133.36	38.62	98.97	0.8975	XY	1	[SAS] Eurasian	5091150	4097036	154117	1.81	0.001	1332	153143375	434	163	2528	5304	59	6344
S7494	210911_A01473_0019_BHKJ3TDSX2	109.95	31.91	99.09	0.9014	XY	1	[EUR] Arabian I	5253413	4231991	153215	1.91	0.001	1149	143849572	439	142	2386	5127	60	6033
S7495	210911_A01473_0019_BHKJ3TDSX2	113.97	33.32	99.01	0.8993	XY	0.998	[SAS] Eurasian	5338790	4302093	149411	2	0.001	986	116474247	433	157	2362	5255	61	6394
S7496	210911_A01473_0019_BHKJ3TDSX2	134.08	39.12	99.11	0.9027	XY	0.9966	[AFR] African	5726354	4617027	146358	2.19	0.001	749	102185242	485	170	2714	5938	62	7161
S7497	210911_A01473_0019_BHKJ3TDSX2	114.23	33.39	98.99	0.8994	XY	0.9919	[EAS] East Asian	5138709	4138399	152688	1.88	0.001	1207	136471514	428	144	2374	5146	56	6201
S7498	210911_A01473_0019_BHKJ3TDSX2	112.12	32.64	98.92	0.8965	XY	1	[SAS] Eurasian	5224183	4208451	151654	1.91	0.001	1134	122467935	430	160	2268	5272	67	6199
S7499	210911_A01473_0019_BHKJ3TDSX2	120.74	35.35	98.91	0.8974	XY	0.9962	[SAS] Eurasian	5084019	4091297	158679	1.73	0.001	1469	186870630	428	156	2572	5133	69	6200
S7500	210912_A01508_0010_BHKNMMDSX2	139.09	40.65	98.99	0.8972	XY	0.9888	[AFR] African	5511545	4443986	144789	2.14	0.001	879	92795374	576	200	2646	5379	71	6398
S7501	210912_A01508_0010_BHKNMMDSX2	167.72	49.05	98.96	0.8958	XY	0.9946	[SAS] Eurasian	4951010	3981805	171592	1.5	0.001	1237	373742977	552	152	3020	5252	78	6423
S7502	210912_A01508_0010_BHKNMMDSX2	139.11	41.15	98.86	0.8929	XX	0.9712	[SAS] Eurasian	5213192	4199251	155889	1.89	0.001	1238	130709836	429	224	2580	4991	86	5918
S7503	210912_A01508_0010_BHKNMMDSX2	122.81	35.76	98.9	0.8999	XY	0.9857	[SAS] Eurasian	4936192	3976041	169393	1.52	0.001	1216	395517507	463	191	2396	4682	71	5399
S7504	210912_A01508_0010_BHKNMMDSX2	136.43	39.92	98.98	0.8982	XY	0.9903	[EUR] Arabian I	5110924	4116691	154984	1.79	0.001	1258	178507419	480	180	2468	4855	76	5689
S7505	210912_A01508_0010_BHKNMMDSX2	126.21	37	98.93	0.8954	XY	0.9929	[EUR] Arabian I	5032294	4053397	163232	1.64	0.001	1393	262217858	571	148	2582	4892	76	5720
S7506	210912_A01508_0010_BHKNMMDSX2	127.32	37.22	98.98	0.8989	XY	0.9828	[EUR] Arabian I	5104482	4113681	152509	1.82	0.001	1274	141111413	434	193	2494	4774	75	5637
S7507	210912_A01508_0010_BHKNMMDSX2	131.92	38.45	99.04	0.9013	XY	0.9849	[SAS] Eurasian	4985089	4011877	156913	1.71	0.001	1427	177034081	424	160	2642	4777	64	5702
S7508	210912_A01508_0010_BHKNMMDSX2	125.18	36.56	98.98	0.9029	XY	0.9825	[EUR] Arabian I	5018504	4043220	161320	1.65	0.001	1452	230942744	433	152	2574	4674	67	5620
S7509	210912_A01508_0010_BHKNMMDSX2	134.47	39.14	98.93	0.8986	XY	0.9851	[AFR] African	5503013	4437486	141422	2.22	0.001	791	80225239	445	142	2594	5300	63	6216
S7510	210912_A01508_0010_BHKNMMDSX2	111.21	32.63	98.97	0.8964	XY	0.9841	[EUR] Arabian I	5006572	4032670	168009	1.57	0.001	1275	399442108	373	145	2354	4494	76	5271
S7511	210912_A01508_0010_BHKNMMDSX2	125.98	36.97	99	0.902	XY	0.9828	[SAS] Eurasian	4958944	3992756	169249	1.54	0.001	1120	403640559	405	167	2518	4688	69	5513
S7512	210912_A01508_0010_BHKNMMDSX2	116.67	34.06	98.97	0.9013	XY	0.9851	[EUR] Arabian I	5056948	4074177	154000	1.79	0.001	1230	165614990	380	155	2322	4733	64	5362
S7513	210912_A01508_0010_BHKNMMDSX2	137.48	40.25	98.86	0.8934	XY	0.987	[EUR] Arabian I	5101646	4109219	159304	1.72	0.001	1460	231732267	445	195	2586	4963	69	5893
S7514	210912_A01508_0010_BHKNMMDSX2	132.78	38.79	99.04	0.9034	XY	0.982	[EUR] Arabian I	5044219	4062229	155700	1.74	0.001	1301	179366014	407	192	2576	4852	79	5694
S7515	210912_A01508_0010_BHKNMMDSX2	141.6	41.96	98.89	0.8992	XX	0.9809	[EUR] Arabian I	5105625	4110153	165761	1.7	0.001	1338	233945226	491	147	2614	5008	71	5928
S7516	210912_A01508_0010_BHKNMMDSX2	150.56	44.36	99.04	0.896	XX	0.9849	[AFR] African	5801717	4679415	159536	2.07	0.001	696	193494197	505	159	2450	5777	66	6769
S7517	210912_A01508_0010_BHKNMMDSX2	130.37	38.67	99.08	0.9041	XX	0.9796	[SAS] Eurasian	5167907	4160420	160451	1.81	0.001	1187	178788744	449	166	2530	4892	50	5866
S7518	210912_A01508_0010_BHKNMMDSX2	157.86	45.99	98.94	0.8978	XY	0.9872	[SAS] Eurasian	5021597	4039102	158000	1.7	0.001	1441	193025747	532	140	2740	5181	93	6263
S7519	210912_A01508_0010_BHKNMMDSX2	137.31	40.05	98.92	0.8985	XY	0.9903	[SAS] Eurasian	5185315	4176766	150739	1.89	0.001	1186	141130591	512	211	2554	5067	65	5857
S7520	210912_A01508_0010_BHKNMMDSX2	117.48	34.51	98.98	0.8981	XY	0.987	[EUR] Arabian I	5045553	4064038	154438	1.79	0.001	1372	154043152	387	149	2304	4640	62	5434
S7521	MERGED_AHH73NDSX3-AHKJG5DSX2	108.4	32.07	99.05	0.8808	XY	0.9878	[EUR] Arabian I	5035229	4061188	167311	1.6	0.001	1220	333550001	388	128	2136	4507	61	4860
S7522	210912_A01510_0013_AHKJG5DSX2	101.52	29.99	98.9	0.8684	XY	0.9888	[SAS] Eurasian	5114433	4124831	154414	1.82	0.001	1299	139652431	414	126	2112	4580	55	5004
S7523	210912_A01510_0013_AHKJG5DSX2	96.52	28.94	98.95	0.8676	XY	0.9953	[SAS] Eurasian	5008410	4040462	158509	1.73	0.001	1442	178571109	426	137	2138	4454	56	4978
S7524	210912_A01510_0013_AHKJG5DSX2	93.53	28.13	99.14	0.8803	XX	0.9712	[SAS] Eurasian	4991643	4025701	163765	1.7	0.001	1391	175110190	450	147	1854	4183	44	4259
S7525	210912_A01510_0013_AHKJG5DSX2	129.85	38.74	99.09	0.8775	XY	0.9879	[EUR] Arabian I	4917666	3958373	172193	1.48	0.001	1407	387578838	579	149	2548	4724	64	5607
S7526	210912_A01510_0013_AHKJG5DSX2	107.04	31.85	99.09	0.8759	XY	0.9917	[SAS] Eurasian	4948528	3988826	166683	1.57	0.001	1309	330864815	453	140	2112	4369	54	5092
S7527	210912_A01510_0013_AHKJG5DSX2	112.89	33.45	99.01	0.8732	XY	0.9882	[AFR] African	5759157	4654285	151520	2.12	0.001	807	103088481	484	147	2244	5070	63	5271
S7528	210912_A01510_0013_AHKJG5DSX2	128.36	38.11	98.97	0.8729	XY	0.9931	[SAS] Eurasian	4978014	4011315	163455	1.61	0.001	1452	251932184	501	160	2340	4594	58	4958
S7529	210912_A01510_0013_AHKJG5DSX2	130.72	38.74	99.01	0.8684	XY	0.9897	[AFR] African	5530996	4462636	145194	2.13	0.001	897	92087824	525	135	2438	5272	64	5594
S7530	210912_A01510_0013_AHKJG5DSX2	114.2	34.08	99.13	0.8813	XY	0.9812	[EUR] Arabian I	4818248	3882816	178207	1.37	0.001	1157	529462925	408	224	2228	4207	50	4405
S7531	210912_A01510_0013_AHKJG5DSX2	94.81	28.16	99	0.8651	XY	0.9839	[EUR] Arabian I	5110254	4126638	152222	1.86	0.001	1154	149024391	396	191	1948	4189	47	4195
S7532	210912_A01510_0013_AHKJG5DSX2	118.48	35.18	99.03	0.876	XY	0.9853	[SAS] Eurasian	5104026	4114994	150659	1.87	0.001	1225	132972345	441	206	2280	4490	61	4827
S7533	210912_A01510_0013_AHKJG5DSX2	128.46	38.35	99.05	0.8726	XY	0.993	[EUR] Arabian I	5140403	4140761	153779	1.82	0.001	1302	154134396	525	154	2434	4895	59	5727
S7534	210912_A01510_0013_AHKJG5DSX2	155.2	46.2	99.13	0.8805	XY	0.9927	[AFR] African	5662486	4565537	146975	2.13	0.001	752	106571799	580	147	2632	5665	65	6422
S7535	210912_A01510_0013_AHKJG5DSX2	111.67	32.85	98.96	0.8676	XY	0.9921	[EUR] Arabian I	4983403	4017205	164136	1.62	0.001	1512	284454161	467	138	2066	4279	60	4556
S7536	210912_A01510_0013_AHKJG5DSX2	113.28	33.59	98.92	0.8712	XY	0.9882	[SAS] Eurasian	4958488	3996312	161236	1.66	0.001	1319	231220185	458	126	2096	4332	53	4593
S7537	210912_A01510_0013_AHKJG5DSX2	99.91	29.64	98.93	0.8699	XY	0.9847	[EUR] Arabian I	5268941	4253894	157154	1.84	0.001	917	225490043	407	153	2052	4405	57	4490
S7538	210912_A01510_0013_AHKJG5DSX2	114.83	34.13	98.98	0.871	XY	0.9864	[AFR] African	5711240	4613986	136825	2.39	0.001	527	47846073	503	140	2216	5049	58	5300
S7539	210912_A01510_0013_AHKJG5DSX2	111.21	33.11	98.93	0.8723	XY	0.9878	[SAS] Eurasian	5185376	4182003	151875	1.89	0.001	1147	133422867	450	132	2220	4757	57	5280
S7540	210912_A01510_0013_AHKJG5DSX2	99.81	29.66	99.03	0.8774	XY	0.9867	[AMR] Arabian II	4867167	3923288	175245	1.43	0.001	1365	415056640	465	167	2030	4152	54	4386
S7541	210912_A01510_0014_BHKV2CDSX2	132.77	38.62	98.78	0.8799	XY	0.9965	[AMR] Arabian II	5246925	4224034	153467	1.88	0.001	1187	157180826	471	158	2478	5498	71	6745
S7542	210912_A01510_0014_BHKV2CDSX2	140.42	40.52	98.87	0.8833	XY	0.9967	[SAS] Eurasian	5038376	4053102	159975	1.67	0.001	1405	192871512	474	147	2758	5393	73	6568
S7543	210912_A01510_0014_BHKV2CDSX2	143.52	41.81	98.67	0.8791	XY	0.9968	[SAS] Eurasian	5084787	4089579	158988	1.72	0.001	1487	179612457	456	144	2800	5471	86	6830
S7544	210912_A01510_0014_BHKV2CDSX2	107.27	31.17	98.77	0.8858	XY	0.9957	[AFR] African	5836176	4709036	146961	2.25	0.001	662	88056270	439	137	2440	5704	68	6866
S7545	210912_A01510_0014_BHKV2CDSX2	125.83	36.32	98.67	0.8813	XY	1	[AMR] Arabian II	4984045	4009450	173481	1.5	0.001	1336	415446072	458	141	2532	5175	71	6271
S7546	210912_A01510_0014_BHKV2CDSX2	135.62	39.64	98.83	0.884	XX	1	[AMR] Arabian II	5266356	4238841	171094	1.72	0.001	977	272182738	465	140	2532	5426	68	6806
S7547	210912_A01510_0014_BHKV2CDSX2	107.17	31.35	98.85	0.884	XX	0.9912	[EUR] Arabian I	5529515	4457760	153920	2.09	0.001	897	100983247	419	148	2250	5460	59	6601
S7548	210912_A01510_0014_BHKV2CDSX2	144.29	42.15	98.81	0.8835	XX	0.9935	[SAS] Eurasian	5198034	4181322	158092	1.86	0.001	1229	135399034	468	157	2690	5447	85	6938
S7549	210912_A01510_0014_BHKV2CDSX2	130.38	37.82	98.93	0.8873	XY	0.9965	[SAS] Eurasian	5142151	4134973	152179	1.87	0.001	1228	144966559	438	147	2602	5341	81	6667
S7550	210912_A01510_0014_BHKV2CDSX2	136.21	39.15	98.73	0.8828	XY	0.9983	[AMR] Arabian II	5214021	4195056	152730	1.87	0.001	1166	150434170	466	141	2586	5488	71	6899
S7551	210912_A01510_0014_BHKV2CDSX2	126.79	36.38	98.67	0.8824	XY	0.9964	[EUR] Arabian I	5157159	4149371	154145	1.85	0.001	1190	143889527	463	141	2626	5426	71	6657
S7552	210912_A01510_0014_BHKV2CDSX2	117.99	34.38	98.88	0.8851	XY	0.9961	[EUR] Arabian I	5067173	4076838	161878	1.68	0.001	1275	228593007	456	144	2452	5243	66	6486
S7553	210912_A01510_0014_BHKV2CDSX2	126.81	37.03	98.83	0.8854	XY	0.9964	[SAS] Eurasian	5009387	4029667	163841	1.63	0.001	1293	249341969	477	137	2522	5251	86	6485
S7554	210912_A01510_0014_BHKV2CDSX2	121.24	35.08	98.65	0.8784	XY	1	[SAS] Eurasian	5296779	4264729	161818	1.79	0.001	900	292173086	438	122	2374	5345	71	6597
S7555	210912_A01510_0014_BHKV2CDSX2	114.43	33.53	98.95	0.8839	XY	1	[EUR] Arabian I	5031194	4046365	159430	1.73	0.001	1340	197946706	458	138	2520	5065	78	6377
S7556	210912_A01510_0014_BHKV2CDSX2	135.18	39.19	98.68	0.8793	XY	0.9966	[EUR] Arabian I	5027668	4043345	168581	1.56	0.001	1477	325223831	473	163	2496	5340	73	6700
S7557	210912_A01510_0014_BHKV2CDSX2	122.34	35.65	98.7	0.8798	XY	0.9962	[EUR] Arabian I	5115112	4115974	153883	1.83	0.001	1221	133779429	470	145	2538	5293	71	6437
S7558	210912_A01510_0014_BHKV2CDSX2	134.24	38.89	98.94	0.888	XY	1	[SAS] Eurasian	4899728	3937808	179938	1.39	0.001	1129	542602849	434	147	2666	5187	76	6621
S7559	210912_A01510_0014_BHKV2CDSX2	114.32	33.25	98.6	0.8786	XY	0.9959	[EUR] Arabian I	5056309	4069249	160930	1.71	0.001	1470	219207667	417	143	2430	4984	76	6087
S7560	210912_A01510_0014_BHKV2CDSX2	124.3	36.49	99	0.8867	XY	1	[EUR] Arabian I	5047919	4062343	161925	1.67	0.001	1419	240877029	428	139	2578	5275	70	6444
S7561	210912_A01510_0014_BHKV2CDSX2	130.63	38.04	98.98	0.8865	XY	1	[SAS] Eurasian	4862307	3909132	182121	1.35	0.001	1312	517845873	449	150	2654	5114	72	6592
S7562	210912_A01510_0014_BHKV2CDSX2	154.33	44.42	98.81	0.8832	XY	0.997	[EUR] Arabian I	5068076	4076812	168204	1.6	0.001	1192	367041484	510	149	2980	5520	94	6995
S7563	210912_A01510_0014_BHKV2CDSX2	124.41	36.05	98.76	0.8841	XX	0.9924	[AFR] African	5802025	4678976	153060	2.19	0.001	710	87475790	472	147	2604	5945	62	7106
S7564	210912_A01510_0014_BHKV2CDSX2	124.72	36.55	98.81	0.8818	XX	1	[SAS] Eurasian	5199340	4183598	160998	1.84	0.001	1304	149232425	439	142	2572	5308	59	6587
S7565	210912_A01514_0012_AHKJJYDSX2	116.76	34.36	98.92	0.8936	XY	0.9961	[AFR] African	5436892	4380474	147989	2.08	0.001	877	114798391	479	133	2476	5453	66	6608
S7566	210912_A01514_0012_AHKJJYDSX2	101.23	29.8	98.84	0.8912	XY	1	[EUR] Arabian I	5067703	4080198	161617	1.69	0.001	1348	218111450	437	133	2326	4841	60	5759
S7567	210912_A01514_0012_AHKJJYDSX2	103.88	30.92	98.9	0.8881	XX	0.9955	[AMR] Arabian II	5299819	4269327	163587	1.85	0.001	1147	189174790	389	154	2320	5001	68	6045
S7568	210912_A01514_0012_AHKJJYDSX2	126.89	37.54	99.11	0.8956	XX	0.9926	[EUR] Arabian I	4961445	3990192	179366	1.48	0.001	1437	425285923	460	142	2478	5104	58	6149
S7569	210912_A01514_0012_AHKJJYDSX2	144.62	42.72	99.08	0.8971	XX	0.9935	[AFR] African	5887683	4746627	147079	2.33	0.001	583	64020773	481	150	2822	6157	79	7645
S7570	210912_A01514_0012_AHKJJYDSX2	132.22	38.65	98.97	0.892	XY	0.9965	[EUR] Arabian I	5079885	4088250	155991	1.77	0.001	1365	153608505	448	141	2480	5229	68	6526
S7571	210912_A01514_0012_AHKJJYDSX2	118.55	35.18	98.78	0.8881	XX	1	[EUR] Arabian I	5197317	4183078	161473	1.82	0.001	1172	164832996	487	134	2374	5307	72	6251
S7572	210912_A01514_0012_AHKJJYDSX2	138.14	40.71	98.9	0.8877	XX	1	[SAS] Eurasian	5333558	4293269	155415	1.97	0.001	1075	123553727	496	154	2682	5555	66	6639
S7573	210912_A01514_0012_AHKJJYDSX2	125.28	36.83	98.88	0.8889	XY	1	[SAS] Eurasian	5198990	4184278	153103	1.89	0.001	1152	135933584	421	134	2612	5411	64	6478
S7574	210912_A01514_0012_AHKJJYDSX2	131.9	38.71	98.91	0.8881	XY	0.9965	[EUR] Arabian I	5199268	4185493	154172	1.84	0.001	1299	166489278	448	139	2662	5427	80	6668
S7575	210912_A01514_0012_AHKJJYDSX2	136.99	40.37	99.08	0.8949	XY	0.9966	[SAS] Eurasian	4982436	4007182	171162	1.53	0.001	1163	359472553	449	143	2648	5274	73	6493
S7576	210912_A01514_0012_AHKJJYDSX2	120.15	35.28	98.85	0.8826	XY	0.9961	[EUR] Arabian I	5127115	4125344	159032	1.75	0.001	1407	217639332	451	143	2468	5356	71	6255
S7577	210912_A01514_0012_AHKJJYDSX2	122.09	35.59	98.77	0.8851	XY	1	[AMR] Arabian II	4999071	4022354	163782	1.63	0.001	1299	259384637	431	139	2408	5095	81	6191
S7578	210912_A01514_0012_AHKJJYDSX2	110.57	32.52	98.91	0.8888	XY	0.9958	[AMR] Arabian II	5193856	4182874	156209	1.83	0.001	1181	160186153	415	138	2392	5136	69	5970
S7579	210912_A01514_0012_AHKJJYDSX2	140.46	41.29	98.9	0.8891	XY	1	[EUR] Arabian I	5144504	4140139	155893	1.81	0.001	1356	175089287	461	131	2662	5392	82	6631
S7580	210912_A01514_0012_AHKJJYDSX2	128.68	37.48	98.87	0.8859	XY	1	[SAS] Eurasian	5021030	4038390	161648	1.67	0.001	1244	253566508	450	133	2516	5197	80	6295
S7581	210912_A01514_0012_AHKJJYDSX2	118.04	35.11	99.06	0.8917	XX	0.9921	[SAS] Eurasian	5403410	4353201	155887	2	0.001	988	133467164	429	132	2472	5407	60	6540
S7582	210912_A01514_0012_AHKJJYDSX2	126.52	37.24	98.84	0.8896	XY	0.9964	[SAS] Eurasian	4979376	4002828	165427	1.61	0.001	1276	301067810	436	132	2606	5116	70	6369
S7583	210912_A01514_0012_AHKJJYDSX2	128.24	37.69	98.93	0.8894	XY	0.9964	[EUR] Arabian I	5208741	4192643	151819	1.89	0.001	1177	140205443	449	152	2524	5388	75	6371
S7584	210912_A01514_0012_AHKJJYDSX2	130.98	38.29	98.78	0.8854	XY	0.9965	[EUR] Arabian I	5305363	4270102	148766	1.99	0.001	1001	110953020	454	145	2646	5445	76	6552
S7585	210912_A01514_0012_AHKJJYDSX2	145.75	42.38	98.46	0.8686	XY	0.9968	[EUR] Arabian I	5054071	4064371	161006	1.7	0.001	1445	223719287	486	140	2678	5284	69	6509
S7586	210912_A01514_0012_AHKJJYDSX2	135.94	39.92	98.82	0.8851	XY	0.9966	[SAS] Eurasian	5130958	4127905	153489	1.83	0.001	1267	142844865	465	143	2678	5300	79	6414
S7587	210912_A01514_0012_AHKJJYDSX2	114.66	33.61	98.82	0.8892	XY	0.9959	[EUR] Arabian I	5160719	4155321	156731	1.8	0.001	1304	179293512	446	141	2520	5085	69	6109
S7588	210912_A01514_0012_AHKJJYDSX2	122.3	35.85	98.87	0.8884	XY	1	[EUR] Arabian I	5392872	4343939	145877	2.11	0.001	845	96264187	454	146	2616	5384	75	6417
S7589	210912_A01517_0010_AHKJJWDSX2	124.4	36.35	98.83	0.8886	XY	1	[EUR] Arabian I	5098124	4103156	159054	1.74	0.001	1337	205021206	479	156	2656	5222	71	6460
S7590	210912_A01517_0010_AHKJJWDSX2	111.9	32.41	98.75	0.8913	XY	0.9878	[EUR] Arabian I	5120965	4126776	156518	1.81	0.001	1309	160073978	356	135	2268	4757	68	5773
S7591	210912_A01517_0010_AHKJJWDSX2	132.47	38.62	98.85	0.8929	XY	0.9914	[SAS] Eurasian	5105933	4109490	155252	1.81	0.001	1299	165293225	418	138	2596	5168	66	6282
S7592	210912_A01517_0010_AHKJJWDSX2	130.21	37.9	98.84	0.8884	XY	0.9929	[SAS] Eurasian	5501511	4432161	141489	2.22	0.001	767	80510219	457	142	2660	5797	87	6984
S7593	210912_A01517_0010_AHKJJWDSX2	117.51	34.26	98.76	0.8868	XY	0.9961	[EUR] Arabian I	5083461	4090750	160403	1.72	0.001	1344	201374834	451	134	2394	5264	68	6419
S7594	210912_A01517_0010_AHKJJWDSX2	127.74	37.39	98.82	0.8845	XY	1	[SAS] Eurasian	5185054	4173405	153476	1.88	0.001	1130	135981568	455	133	2568	5436	78	6758
S7595	210912_A01517_0010_AHKJJWDSX2	116.75	33.77	98.68	0.8912	XY	0.996	[SAS] Eurasian	5361616	4316873	150009	2	0.001	869	156007439	416	150	2618	5479	78	6566
S7596	210912_A01517_0010_AHKJJWDSX2	161.15	46.59	98.76	0.8869	XY	0.9971	[EUR] Arabian I	5023972	4038833	165074	1.61	0.001	1382	297549410	489	156	2892	5579	81	7063
S7597	210912_A01517_0010_AHKJJWDSX2	120.3	35.11	98.8	0.8895	XY	0.9961	[SAS] Eurasian	5075469	4081905	158828	1.72	0.001	1500	183499701	438	140	2548	5221	65	6466
S7598	210912_A01517_0010_AHKJJWDSX2	142.1	41.44	98.59	0.8881	XY	0.9967	[EUR] Arabian I	5136877	4131338	155276	1.8	0.001	1340	172795382	476	150	2784	5645	87	6894
S7599	210912_A01517_0010_AHKJJWDSX2	105.95	30.68	98.55	0.886	XY	0.9914	[SAS] Eurasian	5127695	4131667	154972	1.82	0.001	1194	136585632	384	127	2278	4769	70	5552
S7600	210912_A01517_0010_AHKJJWDSX2	126.11	36.61	99.01	0.9021	XY	1	[EUR] Arabian I	5092042	4095320	156403	1.78	0.001	1331	178140441	435	149	2582	5213	76	6628
S7601	210912_A01517_0010_AHKJJWDSX2	142.06	41.22	98.97	0.8999	XY	0.9968	[SAS] Eurasian	5300284	4264613	147225	2.01	0.001	1027	115488363	458	140	2766	5576	70	7117
S7602	210912_A01517_0010_AHKJJWDSX2	148.7	43.49	99.07	0.8963	XY	0.9969	[SAS] Eurasian	5495013	4424977	145290	2.13	0.001	847	92473680	474	148	2760	5858	65	7379
S7603	210912_A01517_0010_AHKJJWDSX2	146.48	42.85	98.87	0.8965	XY	0.9969	[EUR] Arabian I	4985209	4006630	172313	1.5	0.001	1471	389082906	485	157	2856	5371	72	6854
S7604	210912_A01517_0010_AHKJJWDSX2	127.04	37.22	98.91	0.8955	XY	0.9964	[EUR] Arabian I	5045524	4057510	161636	1.67	0.001	1423	240727411	443	153	2538	5350	72	6718
S7605	210912_A01517_0010_AHKJJWDSX2	151.66	43.81	98.78	0.8914	XY	0.9969	[AMR] Arabian II	5005776	4024385	163816	1.61	0.001	1350	287621477	491	140	2832	5474	78	6925
S7606	210912_A01517_0010_AHKJJWDSX2	189.96	54.56	99.01	0.8973	XY	0.9976	[AMR] Arabian II	4909060	3945270	177996	1.4	0.001	1420	477581438	516	162	3166	5757	86	7433
S7607	210912_A01517_0010_AHKJJWDSX2	135.43	39.54	98.83	0.8877	XY	0.9898	[SAS] Eurasian	5062731	4073324	157883	1.73	0.001	1371	168983166	439	134	2664	5294	77	6726
S7608	210912_A01517_0010_AHKJJWDSX2	127.42	37.04	98.85	0.8953	XY	1	[EUR] Arabian I	5184485	4173594	158380	1.78	0.001	1277	222054546	445	138	2588	5352	67	6627
S7609	210912_A01517_0010_AHKJJWDSX2	139.28	40.3	98.76	0.8933	XY	0.9967	[SAS] Eurasian	5066054	4073343	155895	1.75	0.001	1295	153973428	478	145	2774	5376	75	6864
S7610	210912_A01517_0010_AHKJJWDSX2	162.81	47.67	98.83	0.889	XY	1	[EUR] Arabian I	5021716	4036157	164739	1.61	0.001	1402	278124864	509	166	2964	5688	81	7249
S7611	210912_A01517_0009_BHKHM5DSX2	116.93	33.82	98.7	0.8907	XY	0.9841	[EUR] Arabian I	5042470	4055392	163183	1.66	0.001	1453	239663073	431	132	2690	5119	61	6444
S7612	210912_A01517_0009_BHKHM5DSX2	128.93	37.39	98.99	0.8993	XY	0.9929	[SAS] Eurasian	4976481	4000616	169578	1.54	0.001	1357	334822428	442	128	2602	5299	69	6643
S7613	210912_A01517_0009_BHKHM5DSX2	149.27	43.11	98.85	0.8899	XY	1	[AMR] Arabian II	4942751	3972488	169275	1.54	0.001	1352	351025036	424	141	2862	5407	86	6981
S7614	210912_A01517_0009_BHKHM5DSX2	163.46	47.23	98.92	0.8937	XY	0.9972	[SAS] Eurasian	5281322	4247147	150841	1.94	0.001	1083	119339881	468	162	2968	5920	93	7570
S7615	210912_A01517_0009_BHKHM5DSX2	138.09	39.87	98.68	0.8859	XY	0.9933	[EUR] Arabian I	5084833	4090581	158625	1.74	0.001	1341	210831953	429	134	2750	5135	73	6466
S7616	210912_A01517_0009_BHKHM5DSX2	149.58	43.25	98.74	0.8893	XY	0.9938	[EUR] Arabian I	5068572	4073467	159549	1.72	0.001	1399	212430549	447	153	2672	5540	78	7110
S7617	210912_A01517_0009_BHKHM5DSX2	113.43	33.01	99	0.8989	XY	0.9959	[EUR] Arabian I	5086265	4092620	164729	1.65	0.001	1338	290987671	445	139	2458	5172	72	6547
S7618	210912_A01517_0009_BHKHM5DSX2	130.7	37.9	98.81	0.8921	XY	0.993	[EUR] Arabian I	5477363	4411259	148584	2.06	0.001	916	108315898	464	139	2700	5693	71	7031
S7619	210912_A01517_0009_BHKHM5DSX2	141.77	40.71	98.73	0.892	XY	0.9967	[EUR] Arabian I	5013837	4030950	173520	1.5	0.001	1287	423690200	460	146	2764	5423	67	7036
S7620	210912_A01517_0009_BHKHM5DSX2	138.14	39.59	98.54	0.8851	XY	0.9966	[SAS] Eurasian	5072442	4079834	159406	1.72	0.001	1311	200407990	469	162	2622	5410	76	6825
S7621	210912_A01517_0009_BHKHM5DSX2	140.55	40.42	98.85	0.8926	XY	0.9967	[EUR] Arabian I	5257052	4230056	162896	1.74	0.001	997	294943901	475	150	2650	5653	87	7049
S7622	210912_A01517_0009_BHKHM5DSX2	143.81	40.92	98.61	0.8843	XY	0.9968	[EUR] Arabian I	4958935	3987347	169173	1.53	0.001	1531	338084374	459	132	2710	5300	68	6681
S7623	210912_A01517_0009_BHKHM5DSX2	125.99	36.38	98.82	0.8904	XY	0.9982	[EUR] Arabian I	5217615	4199225	151934	1.89	0.001	1117	134084003	431	148	2638	5455	66	6659
S7624	210912_A01517_0009_BHKHM5DSX2	116.04	33.45	98.69	0.8858	XY	1	[SAS] Eurasian	5077849	4085873	158394	1.75	0.001	1327	175799250	437	145	2722	5182	78	6352
S7625	210912_A01517_0009_BHKHM5DSX2	112.17	32.55	98.85	0.8899	XY	0.9959	[SAS] Eurasian	5149562	4147503	153666	1.87	0.001	1199	138085505	433	143	2426	5135	63	6346
S7626	210912_A01517_0009_BHKHM5DSX2	146.82	42.27	98.8	0.8908	XY	0.9969	[SAS] Eurasian	5195077	4179344	151813	1.88	0.001	1191	126137338	447	149	2892	5550	80	7017
S7627	220218_A01515_0095_AHFGYMDSX3	135.44	37.98	97.73	0.895	XY	1	[EUR] Arabian I	5105946	4109324	157212	1.77	0.002	1298	183343142	463	140	2496	5096	66	5871
S7628	210912_A01517_0009_BHKHM5DSX2	105.75	30.35	98.92	0.8929	XY	1	[EUR] Arabian I	5066929	4077350	160869	1.71	0.001	1449	190764895	403	134	2382	5010	67	6086
S7629	210912_A01517_0009_BHKHM5DSX2	111.19	32.11	98.77	0.8871	XY	0.9958	[SAS] Eurasian	5434228	4377596	146781	2.1	0.001	912	106192591	420	143	2402	5356	64	6629
S7630	210912_A01517_0009_BHKHM5DSX2	105.22	30.47	98.83	0.8876	XY	0.9956	[EUR] Arabian I	5020974	4041220	165419	1.64	0.001	1303	295089292	406	123	2382	4914	62	6050
S7631	210912_A01517_0009_BHKHM5DSX2	117.08	33.84	98.76	0.8891	XY	0.9941	[EUR] Arabian I	4962250	3989736	171813	1.5	0.001	1472	358205908	471	143	2404	5079	59	6293
S7632	210912_A01517_0009_BHKHM5DSX2	118.86	34.26	98.67	0.8868	XY	0.9961	[SAS] Eurasian	4891036	3932291	178373	1.41	0.001	1169	477040285	437	146	2366	4894	64	6321
S7633	210912_A01517_0009_BHKHM5DSX2	111.3	32.07	98.68	0.8871	XY	0.9959	[EUR] Arabian I	5275773	4253771	155106	1.89	0.001	1192	168551839	383	133	2386	5019	71	5961
S7634	210912_A01518_0011_AHKHWCDSX2	107.46	32.05	99	0.8943	XX	0.9914	[SAS] Eurasian	5107151	4112158	166981	1.7	0.001	1328	222374617	455	134	2286	4887	55	5817
S7635	210912_A01518_0011_AHKHWCDSX2	149.06	43.87	99.03	0.8978	XY	0.9969	[SAS] Eurasian	5101686	4102120	153611	1.81	0.003	1222	146289465	465	157	2888	5495	65	7067
S7636	210912_A01518_0011_AHKHWCDSX2	147.68	43.76	99.01	0.8968	XY	0.9969	[EUR] Arabian I	4896848	3933326	174594	1.43	0.001	1362	405501240	517	153	2884	5398	70	6890
S7637	210912_A01518_0011_AHKHWCDSX2	106.35	31.56	98.93	0.8936	XY	0.9957	[EUR] Arabian I	4836490	3890175	182058	1.34	0.001	1275	513652919	447	146	2376	4838	54	5994
S7638	210912_A01518_0011_AHKHWCDSX2	161.46	47.62	99.06	0.9029	XX	1	[EUR] Arabian I	5002316	4018073	183499	1.44	0.001	1164	469292937	505	192	2956	5586	63	7246
S7639	210912_A01518_0011_AHKHWCDSX2	125.5	37.37	99.08	0.8982	XX	0.9926	[EUR] Arabian I	5121020	4119119	164937	1.73	0.001	1420	187403929	449	167	2546	5298	70	6586
S7640	210912_A01518_0011_AHKHWCDSX2	124.6	36.8	99.06	0.8966	XY	1	[SAS] Eurasian	5326551	4287005	147743	2.02	0.001	985	111779620	447	172	2612	5573	79	6740
S7641	210912_A01518_0011_AHKHWCDSX2	122.17	35.83	98.98	0.8912	XY	0.9924	[AMR] Arabian II	5217406	4200250	152711	1.88	0.001	1156	146722389	452	160	2612	5330	71	6440
S7642	210912_A01518_0011_AHKHWCDSX2	118.16	34.88	99	0.8967	XY	0.9961	[SAS] Eurasian	5128473	4125977	153646	1.83	0.001	1195	153973031	435	141	2540	5191	59	6533
S7643	210912_A01518_0011_AHKHWCDSX2	113.75	33.42	98.9	0.8953	XY	1	[EUR] Arabian I	5288583	4258733	150511	1.96	0.001	1075	131607241	428	134	2504	5263	64	6534
S7644	210912_A01518_0011_AHKHWCDSX2	124.5	36.26	98.85	0.8943	XY	0.9963	[SAS] Eurasian	5103897	4105970	155477	1.79	0.009	1328	155850322	430	152	2572	5175	73	6622
S7645	210912_A01518_0011_AHKHWCDSX2	120.89	36.15	98.95	0.8896	XX	1	[SAS] Eurasian	5160031	4152975	161522	1.79	0.001	1314	172448607	456	164	2680	5300	63	6553
S7646	210912_A01518_0011_AHKHWCDSX2	118.31	35	98.87	0.8923	XY	1	[SAS] Eurasian	5017088	4035310	156796	1.74	0.001	1295	182333210	425	145	2530	5168	65	6402
S7647	210912_A01518_0011_AHKHWCDSX2	132.5	39.05	98.81	0.8885	XX	1	[AMR] Arabian II	5179350	4168784	161985	1.8	0.001	1273	166399110	461	156	2600	5486	74	6686
S7648	210912_A01518_0011_AHKHWCDSX2	100.65	29.77	99.05	0.8942	XY	0.9954	[EUR] Arabian I	5273442	4246289	154103	1.91	0.001	1151	147494296	434	156	2306	5231	69	6324
S7649	210912_A01518_0011_AHKHWCDSX2	136.92	40.44	98.88	0.8934	XY	0.9966	[SAS] Eurasian	5010584	4028071	159202	1.7	0.001	1282	206929512	456	144	2750	5391	80	6645
S7650	210912_A01518_0011_AHKHWCDSX2	145.04	42.92	99.07	0.9021	XY	1	[SAS] Eurasian	5018090	4033259	159794	1.68	0.001	1371	213558905	476	168	2852	5452	65	6949
S7651	210912_A01518_0011_AHKHWCDSX2	162.29	47.57	99.13	0.9045	XY	0.9972	[AFR] African	5684926	4577701	139937	2.3	0.001	663	63915777	549	180	3060	6314	71	8097
S7652	210912_A01518_0011_AHKHWCDSX2	134.09	39.6	98.98	0.8993	XY	0.9932	[SAS] Eurasian	5106849	4106681	155504	1.78	0.001	1327	156740821	446	165	2782	5394	76	6910
S7653	210912_A01518_0011_AHKHWCDSX2	121.04	35.82	99.1	0.9009	XY	1	[EUR] Arabian I	5043166	4057379	159673	1.71	0.001	1372	209848595	476	152	2534	5207	59	6527
S7654	210912_A01518_0011_AHKHWCDSX2	150.11	44.62	99.17	0.9072	XX	0.9938	[EUR] Arabian I	5152403	4143108	161897	1.78	0.001	1314	191995259	486	162	2822	5644	63	7240
S7655	210912_A01518_0011_AHKHWCDSX2	121.84	36.22	99	0.9002	XX	1	[EUR] Arabian I	4908177	3946479	188203	1.36	0.001	1311	559183764	491	135	2502	5021	50	6331
S7656	210912_A01518_0011_AHKHWCDSX2	116.89	34.64	99.01	0.9052	XX	1	[EUR] Arabian I	5139648	4135286	167246	1.71	0.001	1321	217577355	479	140	2576	5172	69	6527
S7657	210912_A01518_0011_AHKHWCDSX2	110.04	32.54	99	0.8958	XY	0.9979	[EUR] Arabian I	4977295	4005906	171990	1.52	0.001	1253	416119273	432	151	2458	4919	62	6131
S7658	210912_A01518_0012_BHKJK5DSX2	108.49	32.18	98.83	0.8962	XX	1	[EUR] Arabian I	4947416	3978147	182653	1.44	0.001	1177	439619554	411	139	2298	4918	58	6097
S7659	210912_A01518_0012_BHKJK5DSX2	108.75	32.33	98.71	0.8893	XX	1	[EUR] Arabian I	5260613	4235651	158614	1.9	0.001	1197	139150826	423	135	2454	5182	63	6188
S7660	210912_A01518_0012_BHKJK5DSX2	108.85	32.48	98.88	0.8936	XX	1	[EUR] Arabian I	5018711	4038411	177860	1.53	0.001	1279	357443943	413	148	2458	5110	54	6270
S7661	210912_A01518_0012_BHKJK5DSX2	130.03	38.74	99.05	0.8982	XY	0.993	[EUR] Arabian I	5418685	4363814	147646	2.05	0.001	988	125711705	429	172	2617	5635	71	6971
S7662	210912_A01518_0012_BHKJK5DSX2	132	39.42	98.97	0.8981	XX	0.993	[AFR] African	5626378	4534070	150102	2.18	0.001	780	96388499	494	147	2610	5827	71	6952
S7663	210912_A01518_0012_BHKJK5DSX2	125.53	37.12	99.01	0.9026	XY	0.9964	[EUR] Arabian I	4996071	4017030	166992	1.58	0.001	1350	303397313	514	144	2570	5129	71	6318
S7664	210912_A01518_0012_BHKJK5DSX2	101.27	30.03	98.87	0.893	XY	1	[EUR] Arabian I	5064845	4076447	161696	1.68	0.001	1265	242706912	416	136	2338	4885	75	5981
S7665	210912_A01518_0012_BHKJK5DSX2	135.72	40.08	98.79	0.8943	XY	0.9949	[EUR] Arabian I	5076891	4082765	156908	1.76	0.001	1402	180620145	444	158	2730	5390	67	6703
S7666	210912_A01518_0012_BHKJK5DSX2	163.17	48.33	99.01	0.8972	XY	0.9972	[EUR] Arabian I	4999157	4017596	168169	1.56	0.001	1341	333676918	523	160	3020	5477	68	7125
S7667	210912_A01518_0012_BHKJK5DSX2	163.25	48.73	99.04	0.8983	XX	0.9801	[EUR] Arabian I	4941708	3971461	186487	1.38	0.001	1371	492827053	521	151	2904	5528	79	6915
S7668	210912_A01518_0012_BHKJK5DSX2	115.96	34.58	98.89	0.8909	XX	0.9677	[EUR] Arabian I	5076468	4084175	165580	1.71	0.001	1460	193921093	417	155	2466	5186	61	6373
S7669	210912_A01518_0012_BHKJK5DSX2	144.22	42.32	98.91	0.897	XY	1	[EUR] Arabian I	4967382	3992242	172172	1.51	0.001	1269	386499432	459	148	2604	5368	84	6754
S7670	210912_A01518_0012_BHKJK5DSX2	107.95	32.29	98.98	0.8981	XX	1	[EUR] Arabian I	5116002	4116673	165334	1.72	0.001	1345	207061707	455	137	2338	5092	60	6110
S7671	210912_A01518_0012_BHKJK5DSX2	140.09	41.61	98.94	0.8983	XX	1	[EUR] Arabian I	4992516	4013281	179293	1.5	0.001	1222	425988494	470	147	2774	5309	65	6738
S7672	210912_A01518_0012_BHKJK5DSX2	112.05	32.9	98.87	0.893	XX	0.9917	[EUR] Arabian I	4980291	4006449	181012	1.48	0.001	1403	377152216	452	133	2374	4876	56	5828
S7673	210912_A01518_0012_BHKJK5DSX2	116.81	34.9	99.03	0.9005	XX	0.9919	[EUR] Arabian I	5039812	4053054	171146	1.62	0.001	1437	279541299	428	143	2416	5140	45	6349
S7674	210912_A01518_0012_BHKJK5DSX2	137.96	41.05	98.83	0.8973	XX	0.9932	[EUR] Arabian I	4901711	3938811	186404	1.37	0.001	1437	480899614	469	145	2844	5171	66	6584
S7675	210912_A01518_0012_BHKJK5DSX2	124.85	37.14	98.9	0.8961	XX	1	[EUR] Arabian I	5125436	4123364	163579	1.75	0.001	1379	171734329	434	152	2580	5319	59	6503
S7676	210912_A01518_0012_BHKJK5DSX2	133.24	39.49	98.66	0.8872	XX	0.9965	[EUR] Arabian I	5066380	4072795	169354	1.65	0.001	1392	247855718	458	151	2576	5293	76	6586
S7677	210912_A01518_0012_BHKJK5DSX2	164.33	48.17	98.6	0.8834	XX	0.9886	[EUR] Arabian I	5131522	4125369	162878	1.75	0.001	1286	178040544	588	159	2846	5592	63	6907
S7678	210912_A01518_0012_BHKJK5DSX2	138.19	41.02	98.67	0.8878	XX	0.9966	[EUR] Arabian I	4896544	3936065	189134	1.34	0.001	1390	519521435	498	144	2698	5232	75	6457
S7679	210912_A01518_0012_BHKJK5DSX2	139.66	41.39	98.82	0.8981	XX	1	[SAS] Eurasian	5103743	4101983	160898	1.76	0.001	1333	166539835	462	149	2556	5444	65	6853
S7680	210912_A01518_0012_BHKJK5DSX2	141.22	41.91	98.93	0.8976	XX	1	[EUR] Arabian I	5098111	4098269	167339	1.69	0.001	1307	242534295	492	153	2662	5463	65	6840
S7681	210912_A01521_0015_AHKJ3VDSX2	132.03	38.96	99.02	0.8901	XY	0.9931	[EUR] Arabian I	4996813	4018002	161310	1.65	0.001	1487	253147894	483	147	2542	5126	57	6402
S7682	210912_A01521_0015_AHKJ3VDSX2	142.46	41.72	98.95	0.8881	XY	0.9968	[EUR] Arabian I	5013118	4031502	162382	1.65	0.001	1352	262163975	472	153	2780	5203	66	6449
S7683	210912_A01521_0015_AHKJ3VDSX2	132.11	38.66	98.89	0.8844	XY	1	[EUR] Arabian I	5077884	4084793	157878	1.75	0.001	1329	190658661	465	133	2616	5228	64	6355
S7684	210912_A01521_0015_AHKJ3VDSX2	112.37	33.33	98.91	0.887	XX	1	[EUR] Arabian I	4976836	4003749	177337	1.52	0.001	1481	351564124	496	134	2316	4934	63	5801
S7685	210912_A01521_0015_AHKJ3VDSX2	124.19	36.4	98.87	0.8875	XX	0.9848	[EUR] Arabian I	5081907	4088106	168522	1.66	0.001	1345	236536955	470	136	2410	5108	61	6006
S7686	210912_A01521_0015_AHKJ3VDSX2	129.29	38.14	98.97	0.8859	XX	1	[EUR] Arabian I	5121165	4119866	163156	1.76	0.001	1323	175149798	469	140	2574	5212	64	6274
S7687	210912_A01521_0015_AHKJ3VDSX2	133.1	39.16	99	0.8902	XX	1	[EUR] Arabian I	5101146	4102024	165251	1.72	0.001	1358	208691985	464	139	2580	5339	59	6403
S7688	210912_A01521_0015_AHKJ3VDSX2	143.36	42.06	98.89	0.8878	XX	1	[EUR] Arabian I	5026877	4045183	178054	1.52	0.001	1236	392707778	456	141	2762	5217	65	6508
S7689	210912_A01521_0015_AHKJ3VDSX2	129.25	38.08	98.96	0.8883	XX	0.9928	[EUR] Arabian I	5094230	4097035	163435	1.73	0.001	1323	183634561	442	142	2606	5149	66	6329
S7690	210912_A01521_0015_AHKJ3VDSX2	125.65	36.52	98.92	0.8895	XY	0.9926	[EUR] Arabian I	5080881	4090586	181283	1.46	0.001	956	552707801	452	146	2538	5203	72	6267
S7691	210912_A01521_0015_AHKJ3VDSX2	112.86	32.88	98.92	0.8902	XX	1	[EUR] Arabian I	5116576	4119327	163012	1.77	0.001	1383	172285035	413	136	2322	4947	69	5890
S7692	210912_A01521_0015_AHKJ3VDSX2	111.83	33.1	98.92	0.8871	XX	0.9958	[EUR] Arabian I	4882711	3927486	188786	1.35	0.001	1333	517868142	461	132	2406	4782	65	5685
S7693	210912_A01521_0015_AHKJ3VDSX2	122.79	35.88	98.92	0.8897	XY	0.9962	[EUR] Arabian I	5055924	4067677	160575	1.69	0.001	1319	208886526	419	153	2474	4964	67	6221
S7694	210912_A01521_0015_AHKJ3VDSX2	118.11	34.94	99.12	0.8922	XX	0.9921	[EUR] Arabian I	5140563	4136490	164013	1.75	0.001	1268	211100618	436	142	2384	5099	51	6344
S7695	210912_A01521_0015_AHKJ3VDSX2	124.3	36.51	98.81	0.8864	XX	0.9924	[EUR] Arabian I	5045978	4060546	176253	1.56	0.001	1220	360394241	461	151	2504	5080	64	6134
S7696	210912_A01521_0015_AHKJ3VDSX2	135.34	39.64	98.92	0.8854	XY	1	[EUR] Arabian I	5004514	4025652	170145	1.55	0.001	1268	324637858	461	149	2612	5162	71	6340
S7697	210912_A01521_0015_AHKJ3VDSX2	118.23	34.75	99.03	0.8946	XX	0.9921	[EUR] Arabian I	5092658	4097979	165870	1.71	0.001	1336	207528828	455	131	2318	5167	46	6076
S7698	210912_A01521_0015_AHKJ3VDSX2	124.53	36.54	98.93	0.8881	XY	0.9963	[EUR] Arabian I	5096307	4101518	158358	1.74	0.001	1320	211353426	445	138	2610	5175	75	6336
S7699	210912_A01521_0015_AHKJ3VDSX2	121.78	35.74	99.05	0.8896	XY	1	[EUR] Arabian I	5168615	4160686	153072	1.86	0.001	1227	148218663	429	133	2478	5215	70	6393
S7700	210912_A01521_0015_AHKJ3VDSX2	116.7	34.45	99.05	0.8945	XX	0.992	[EUR] Arabian I	5031916	4048470	176173	1.55	0.001	1304	358887780	448	139	2448	4954	53	6110
S7701	210912_A01521_0015_AHKJ3VDSX2	134.99	39.26	98.99	0.8918	XY	0.9966	[EUR] Arabian I	5030860	4045741	164441	1.63	0.001	1334	290613229	484	143	2602	5152	65	6346
S7702	210912_A01521_0015_AHKJ3VDSX2	130.06	38.17	98.91	0.8886	XX	1	[EUR] Arabian I	5081964	4087155	164662	1.71	0.001	1364	186451620	469	134	2550	5282	59	6226
S7703	210912_A01521_0015_AHKJ3VDSX2	124.52	36.71	98.93	0.8885	XX	0.9924	[EUR] Arabian I	4886995	3930261	190146	1.32	0.001	1319	518757647	479	139	2506	5016	58	5993
S7704	210912_A01521_0016_BHKHN5DSX2	115.05	34.11	99.08	0.8988	XY	0.996	[EUR] Arabian I	5069606	4077993	158584	1.75	0.001	1300	193515557	412	139	2424	5131	75	6235
S7705	210912_A01521_0016_BHKHN5DSX2	137.46	40.9	99.04	0.8941	XX	1	[EUR] Arabian I	5126758	4120976	160858	1.78	0.001	1316	161312798	458	159	2752	5352	59	6711
S7706	210912_A01521_0016_BHKHN5DSX2	117.66	35.11	99.01	0.8934	XY	1	[EUR] Arabian I	5102767	4106450	159188	1.73	0.001	1316	198684729	489	133	2536	5151	62	6167
S7707	210912_A01521_0016_BHKHN5DSX2	182.29	54.04	99.31	0.9121	XY	0.9975	[EUR] Arabian I	4983858	4003135	169093	1.52	0.001	1407	357436477	558	153	2976	5575	74	6829
S7708	210912_A01521_0016_BHKHN5DSX2	131.9	39.45	99.15	0.8984	XX	0.993	[EUR] Arabian I	4941272	3971464	181415	1.43	0.001	1451	412995869	482	137	2542	5176	62	6242
S7709	210912_A01521_0016_BHKHN5DSX2	124.11	36.97	99.1	0.8967	XX	1	[EUR] Arabian I	5025418	4042665	179893	1.5	0.001	1309	405008281	443	143	2622	5092	60	6350
S7710	210912_A01521_0016_BHKHN5DSX2	117.02	34.97	99.02	0.896	XX	1	[EUR] Arabian I	5084036	4089906	167738	1.69	0.001	1349	236708622	476	145	2478	5092	64	6281
S7711	210912_A01521_0016_BHKHN5DSX2	141.14	42.1	99.07	0.8914	XY	0.9935	[EUR] Arabian I	4933243	3966515	174741	1.45	0.001	1485	414652465	497	141	2656	5247	80	6393
S7712	210912_A01521_0016_BHKHN5DSX2	115.19	34.37	98.93	0.8864	XX	1	[SAS] Eurasian	5257045	4234468	156535	1.92	0.001	1137	121403567	403	131	2234	5192	57	6126
S7713	210912_A01521_0016_BHKHN5DSX2	121.56	36.25	99.03	0.8895	XX	0.9885	[EUR] Arabian I	4905650	3943924	186318	1.39	0.001	1223	489258000	448	139	2452	4940	61	6031
S7714	210912_A01521_0016_BHKHN5DSX2	130.11	38.95	99.1	0.8951	XX	0.9892	[EUR] Arabian I	5015830	4032604	173133	1.59	0.001	1354	303978619	452	148	2618	5122	52	6178
S7715	210912_A01521_0016_BHKHN5DSX2	117.92	35.04	98.95	0.8813	XY	0.9922	[EUR] Arabian I	5075942	4084690	157631	1.77	0.001	1303	179255937	444	148	2332	5098	58	5995
S7716	210912_A01521_0016_BHKHN5DSX2	113.29	33.79	99.01	0.8902	XY	0.9919	[EUR] Arabian I	4848900	3900060	181552	1.35	0.001	1386	516826226	496	141	2424	4904	76	5863
S7717	210912_A01521_0016_BHKHN5DSX2	113.47	33.97	99.05	0.9	XY	0.994	[SAS] Eurasian	5168187	4160629	151452	1.89	0.001	1208	134381409	419	146	2542	5116	58	6153
S7718	210912_A01521_0016_BHKHN5DSX2	99.97	29.67	98.94	0.891	XX	0.986	[EUR] Arabian I	4904984	3946718	187358	1.38	0.001	1346	496628063	426	125	2208	4584	55	5421
S7719	210912_A01521_0016_BHKHN5DSX2	135.57	40.63	99.11	0.8929	XX	0.9931	[EUR] Arabian I	5075679	4082980	170114	1.64	0.001	1361	293212322	480	153	2725	5254	76	6405
S7720	210912_A01521_0016_BHKHN5DSX2	120.98	36.13	98.9	0.8927	XX	0.9961	[EUR] Arabian I	4871116	3916868	190637	1.31	0.001	1320	568159359	483	126	2428	4875	58	5934
S7721	210912_A01521_0016_BHKHN5DSX2	128.53	38.23	99	0.8912	XY	1	[EUR] Arabian I	5080573	4087522	158001	1.73	0.001	1325	176636155	455	142	2546	5301	67	6261
S7722	210912_A01521_0016_BHKHN5DSX2	150.48	44.73	98.94	0.8884	XY	0.9939	[EUR] Arabian I	5018720	4035181	163795	1.62	0.001	1504	264526389	502	148	2752	5415	72	6551
S7723	210912_A01521_0016_BHKHN5DSX2	132.3	38.8	98.51	0.8693	XX	1	[SAS] Eurasian	5112731	4113236	161563	1.78	0.001	1311	147960183	470	141	2528	5198	65	6252
S7724	210912_A01521_0016_BHKHN5DSX2	137.2	40.99	98.98	0.8897	XX	1	[EUR] Arabian I	5125912	4123523	163022	1.75	0.001	1350	179081289	465	151	2654	5327	60	6345
S7725	210912_A01521_0016_BHKHN5DSX2	130.55	38.78	98.97	0.8922	XY	0.993	[EUR] Arabian I	4946291	3978032	172586	1.49	0.001	1439	384008571	466	141	2636	5067	76	6242
S7726	210912_A01521_0016_BHKHN5DSX2	105.84	31.65	99.01	0.897	XX	0.9912	[EUR] Arabian I	5097744	4101277	162871	1.76	0.001	1288	167101047	462	144	2400	4937	67	5909
S7727	210912_A01522_0014_AHKHY3DSX2	137.73	40.59	98.98	0.8886	XX	0.9932	[EUR] Arabian I	5099103	4099237	163559	1.75	0.001	1303	178010594	435	139	2586	5223	57	6445
S7728	210912_A01522_0014_AHKHY3DSX2	133.07	38.87	98.96	0.889	XY	0.9966	[EUR] Arabian I	5055122	4066387	159396	1.7	0.001	1468	208124848	426	151	2444	5250	77	6169
S7729	210912_A01522_0014_AHKHY3DSX2	130.21	38.44	98.83	0.8839	XX	0.9928	[EUR] Arabian I	4946505	3977951	180997	1.44	0.001	1419	429545884	484	141	2500	5065	71	6158
S7730	210912_A01522_0014_AHKHY3DSX2	109.11	32.27	98.82	0.8872	XX	0.9914	[EUR] Arabian I	5096452	4101412	164115	1.74	0.001	1370	181704932	444	130	2312	4911	47	5829
S7731	210912_A01522_0014_AHKHY3DSX2	122.51	35.89	98.84	0.8899	XX	0.9924	[EUR] Arabian I	5056398	4066725	173528	1.59	0.001	1285	312117487	464	138	2536	5066	61	6126
S7732	210912_A01522_0014_AHKHY3DSX2	119.25	35.13	98.94	0.8896	XY	0.9923	[EUR] Arabian I	5000535	4022047	163472	1.62	0.001	1366	288111779	440	139	2446	5082	62	5929
S7733	210912_A01522_0014_AHKHY3DSX2	101.37	29.91	98.93	0.8914	XX	0.9907	[EUR] Arabian I	5070248	4081406	168321	1.68	0.001	1500	222393763	410	141	2168	4809	52	5692
S7734	210912_A01522_0014_AHKHY3DSX2	134.98	39.68	98.93	0.8893	XX	0.9861	[EUR] Arabian I	4954202	3983373	180074	1.46	0.001	1449	401967682	492	139	2510	5117	77	6181
S7735	210912_A01522_0014_AHKHY3DSX2	126.8	37.3	98.96	0.8897	XX	0.9964	[EUR] Arabian I	5122972	4121290	162470	1.78	0.001	1304	165179915	423	138	2486	5249	60	6199
S7736	210912_A01522_0014_AHKHY3DSX2	136.63	39.96	98.84	0.8893	XX	1	[EUR] Arabian I	4971833	3996580	179056	1.48	0.001	1447	371669295	465	128	2486	5222	62	6299
S7737	210912_A01522_0014_AHKHY3DSX2	125.91	36.38	98.84	0.8895	XY	0.9926	[SAS] Eurasian	5166133	4159181	152825	1.87	0.001	1169	137791024	441	146	2526	5227	62	6249
S7738	210912_A01522_0014_AHKHY3DSX2	113.15	33.16	98.89	0.8887	XY	0.9918	[SAS] Eurasian	4916201	3955169	169646	1.51	0.001	1334	355498693	434	140	2264	4859	52	5811
S7739	210912_A01522_0014_AHKHY3DSX2	124.24	36.43	98.85	0.8874	XY	0.9963	[SAS] Eurasian	5049264	4062218	158822	1.72	0.001	1408	178481070	412	142	2546	5093	63	6173
S7740	210912_A01522_0014_AHKHY3DSX2	125.67	36.75	98.86	0.8893	XY	0.9945	[EUR] Arabian I	5121178	4121262	154647	1.81	0.001	1291	158685442	434	138	2484	5212	78	6276
S7741	210912_A01522_0014_AHKHY3DSX2	104.1	30.75	99.08	0.8913	XY	0.9934	[AMR] Arabian II	5103739	4111410	154405	1.84	0.001	1250	140225881	395	139	2260	4957	69	5761
S7742	210912_A01522_0014_AHKHY3DSX2	140.54	41.2	98.79	0.8848	XY	1	[SAS] Eurasian	5085268	4089728	158586	1.73	0.001	1302	210643609	485	148	2754	5397	92	6459
S7743	210912_A01522_0014_AHKHY3DSX2	137.99	40.49	98.81	0.8834	XY	0.9966	[SAS] Eurasian	4871682	3914550	177068	1.4	0.001	1240	450835760	497	156	2598	5113	67	6301
S7744	210912_A01522_0014_AHKHY3DSX2	127.17	37.11	98.97	0.8928	XY	0.9928	[AMR] Arabian II	4925678	3961377	175240	1.47	0.001	1290	433443812	419	145	2538	5074	72	6128
S7745	210912_A01522_0014_AHKHY3DSX2	114.56	33.72	98.87	0.8901	XY	0.996	[SAS] Eurasian	5114753	4118112	162448	1.7	0.001	1185	254157550	473	145	2262	5158	65	5997
S7746	210912_A01522_0014_AHKHY3DSX2	125.19	36.68	98.99	0.889	XY	0.9926	[EUR] Arabian I	4996421	4019379	169046	1.56	0.001	1449	327640403	458	141	2494	5096	70	6074
S7747	210912_A01522_0014_AHKHY3DSX2	120.45	35.37	98.99	0.8915	XY	0.9962	[EUR] Arabian I	5014639	4033680	167553	1.58	0.001	1197	342784369	446	134	2400	5010	62	6099
S7748	210912_A01522_0014_AHKHY3DSX2	128.02	37.26	98.89	0.8901	XY	0.991	[SAS] Eurasian	5057877	4069649	155553	1.78	0.001	1304	141889940	423	133	2476	5167	66	6210
S7749	210912_A01522_0014_AHKHY3DSX2	131.04	38.06	98.8	0.8871	XY	0.993	[AMR] Arabian II	5077946	4087519	170073	1.58	0.001	1079	421143368	457	147	2536	5284	69	6196
S7750	210912_A01522_0014_AHKHY3DSX2	130.9	38.27	98.92	0.8884	XY	1	[AFR] African	5952348	4802415	155158	2.11	0.001	721	126549506	494	139	2670	6168	58	7185
S7751	210912_A01522_0013_BHKJ5WDSX2	122.06	35.94	98.98	0.899	XY	0.9981	[EUR] Arabian I	4997823	4018713	171174	1.53	0.001	1283	361446420	468	149	2668	5167	73	6272
S7752	210912_A01522_0013_BHKJ5WDSX2	116.16	34.12	98.88	0.8929	XY	1	[AMR] Arabian II	5137050	4134635	157103	1.79	0.001	1304	186720471	447	128	2468	5192	63	6273
S7753	210912_A01522_0013_BHKJ5WDSX2	112.73	33.39	98.92	0.8926	XY	1	[SAS] Eurasian	5094329	4098356	160259	1.72	0.001	1171	234629019	446	140	2510	5106	75	6092
S7754	220218_A01515_0095_AHFGYMDSX3	166.36	40.73	86.73	0.9018	XX	0.9868	[EUR] Arabian I	5376116	4328116	153340	2.02	0.001	911	105918788	455	206	2556	5487	56	6311
S7755	220218_A01515_0095_AHFGYMDSX3	131.76	36.25	96.83	0.9055	XX	0.9928	[EUR] Arabian I	5272490	4243957	156332	1.93	0.001	1142	130675753	463	145	2310	5158	56	5968
S7756	220218_A01515_0095_AHFGYMDSX3	121.2	34.65	98.19	0.8951	XX	0.9922	[EUR] Arabian I	4867952	3916588	193693	1.29	0.001	1371	582048538	479	136	2352	4781	55	5507
S7757	220218_A01515_0095_AHFGYMDSX3	144.46	39.96	96.44	0.8988	XX	0.9867	[EUR] Arabian I	4799356	3859453	200074	1.2	0.001	1238	700031129	552	158	2596	4930	56	5948
S7758	220218_A01515_0095_AHFGYMDSX3	137.3	38.91	98.82	0.9013	XY	0.985	[EUR] Arabian I	5017065	4034353	164892	1.6	0.001	1387	276445347	443	135	2630	5076	71	6072
S7759	220218_A01515_0095_AHFGYMDSX3	139.61	35.35	90.13	0.9015	XY	1	[EUR] Arabian I	5001623	4024668	170247	1.56	0.001	1229	382674250	428	228	2376	4925	57	5670
S7760	211229_A01508_0047_BHWMNGDSX2	127.53	30.28	84.65	0.8987	XY	1	[EUR] Arabian I	4994116	4020849	163828	1.63	0.001	1528	243421199	458	147	2274	4833	66	5775
S7761	211229_A01508_0047_BHWMNGDSX2	107.29	28.06	91.58	0.8905	XY	0.9906	[EUR] Arabian I	4994359	4021512	165244	1.63	0.001	1488	251966160	415	135	2372	4728	61	5681
S7762	211229_A01508_0047_BHWMNGDSX2	131.6	36.83	97.41	0.8987	XX	1	[EUR] Arabian I	5050459	4062830	171165	1.62	0.001	1398	281793668	477	138	2556	5227	57	6283
S7763	211229_A01508_0047_BHWMNGDSX2	119.11	32.79	96.76	0.9007	XY	0.996	[EUR] Arabian I	5261137	4237949	151854	1.92	0.001	1148	143017602	451	149	2440	5309	58	6239
S7764	211229_A01508_0047_BHWMNGDSX2	127.58	34.42	94.19	0.9004	XX	0.9922	[EUR] Arabian I	5195523	4181860	161583	1.81	0.001	1358	175583476	446	137	2358	5266	56	6332
S7765	211229_A01508_0047_BHWMNGDSX2	109.77	30.26	95.62	0.9014	XX	0.9864	[SAS] Eurasian	5180137	4170168	160859	1.84	0.001	1267	143448539	410	157	2528	5049	65	6091
S7766	220218_A01515_0095_AHFGYMDSX3	139.19	36.07	91.04	0.9026	XX	0.9853	[EUR] Arabian I	4998393	4021711	179486	1.49	0.001	1275	408721118	385	170	2498	4872	56	5719
S7767	220218_A01515_0095_AHFGYMDSX3	108.06	28.65	92.96	0.9014	XX	0.9767	[EUR] Arabian I	5003142	4027545	178206	1.51	0.001	1227	414622266	486	141	2282	4635	49	5216
S7768	211229_A01508_0047_BHWMNGDSX2	118.85	33.59	98.06	0.8933	XX	0.992	[SAS] Eurasian	4973058	4000360	179922	1.49	0.001	1301	422962324	427	131	2350	5019	72	5947
S7769	211229_A01508_0047_BHWMNGDSX2	115.1	28.05	86.5	0.9012	XX	0.9905	[AMR] Arabian II	5080049	4093433	178656	1.56	0.002	1137	387302991	435	139	2200	4683	57	5630
S7770	211229_A01508_0047_BHWMNGDSX2	116.86	30.79	92.09	0.8973	XY	0.9979	[SAS] Eurasian	5240913	4221230	152672	1.92	0.001	1118	138155855	408	141	2374	5184	68	6024
S7771	220219_A01458_0101_BHFH35DSX3	172.86	40.41	83.81	0.9065	XY	0.9984	[EUR] Arabian I	4938405	3968808	177140	1.43	0.001	1199	491796304	476	629	2778	5147	67	6304
S7772	220219_A01458_0101_BHFH35DSX3	123.12	33.95	97.07	0.9082	XY	0.9923	[EUR] Arabian I	5051288	4063052	166246	1.62	0.001	1282	299771732	569	146	2690	5131	67	6258
S7773	210912_A01522_0013_BHKJ5WDSX2	108.99	32.36	99.14	0.9027	XX	1	[EUR] Arabian I	5002551	4023611	175935	1.52	0.001	1396	350184641	447	141	2404	4971	63	5989
S7774	220319_A01512_0105_AHH5HNDSX3	163.92	45.83	95.91	0.8959	XY	0.9971	[SAS] Eurasian	5191574	4179054	151554	1.88	0.001	1142	134862542	440	148	2860	5294	66	6106
S7775	211229_A01463_0093_BHWNVMDSX2	107.79	30.55	98.64	0.8956	XY	0.9979	[SAS] Eurasian	5032450	4052216	160951	1.69	0.004	1231	223231365	440	138	2254	4943	76	5998
S7776	211229_A01463_0093_BHWNVMDSX2	138.45	37.51	95.11	0.9	XY	0.9982	[AMR] Arabian II	4997901	4020761	166862	1.6	0.001	1448	315366264	493	148	2700	5248	73	6420
S7777	211229_A01463_0093_BHWNVMDSX2	120.1	33.23	96.66	0.8942	XY	0.998	[SAS] Eurasian	5170937	4163692	152479	1.88	0.001	1132	133769395	455	144	2514	5149	74	6219
S7778	211229_A01463_0093_BHWNVMDSX2	107.06	30.56	98.63	0.893	XY	1	[SAS] Eurasian	4941740	3979675	171916	1.52	0.001	1277	365314927	406	142	2192	4825	68	5779
S7779	MERGED_BHH52FDSX3-BHWNVMDSX2	126.07	31.57	86.47	0.8964	XY	1	[EUR] Arabian I	5032990	4054722	157938	1.74	0	1323	176396772	449	139	2762	5436	65	6304
S7780	211229_A01463_0093_BHWNVMDSX2	115.13	32.45	98.58	0.9055	XX	1	[EUR] Arabian I	5211324	4195792	160543	1.84	0.001	1186	155180796	485	146	2466	5138	65	6326
S7781	211229_A01463_0093_BHWNVMDSX2	116.79	31.09	94.04	0.9022	XY	0.9917	[EUR] Arabian I	5010740	4034343	172552	1.53	0.001	1209	427120266	479	127	2262	4911	64	5979
S7782	MERGED_BHWNVMDSX2-AHH5CKDSX3	136.66	32.24	82.44	0.898	XY	1	[AFR] African	5572855	4495754	144914	2.17	0	719	81750725	433	142	2914	6076	67	7284
S7783	211229_A01463_0093_BHWNVMDSX2	122.58	34.11	96.37	0.8969	XY	0.9865	[EUR] Arabian I	5121764	4121697	156054	1.79	0.001	1307	174604827	514	149	2596	5191	77	6439
S7784	211229_A01469_0088_AHWMMNDSX2	152.71	36.56	84.53	0.9025	XX	0.9927	[EUR] Arabian I	4842325	3893241	192173	1.29	0.001	1237	566128286	440	161	2402	4755	58	5420
S7785	211229_A01469_0088_AHWMMNDSX2	145.45	40.09	95.95	0.8968	XY	0.9984	[EUR] Arabian I	5103541	4106211	155821	1.79	0.001	1292	170732769	437	162	2508	5088	70	5782
S7786	211229_A01469_0088_AHWMMNDSX2	129.46	30.07	82.98	0.8998	XY	0.9957	[SAS] Eurasian	5030593	4053819	166083	1.62	0.001	1253	278536254	405	174	2202	4760	54	5297
S7787	211229_A01469_0088_AHWMMNDSX2	134.69	36.97	95.37	0.8962	XY	0.9965	[EUR] Arabian I	5177205	4167967	157338	1.77	0.001	1283	183608631	685	145	2556	5060	68	5647
S7788	211229_A01469_0088_AHWMMNDSX2	115.01	30.53	93.62	0.9016	XY	1	[SAS] Eurasian	5275246	4251408	148163	2.01	0.001	1034	112977339	405	140	2218	4840	59	5264
S7789	211229_A01469_0088_AHWMMNDSX2	119.94	31.38	91.25	0.8975	XY	0.9958	[SAS] Eurasian	5195610	4186793	152077	1.91	0.001	1208	136560861	557	148	2242	4728	59	5174
S7790	220412_A01471_0073_BHH2MTDSX3	133.1	37.17	95.43	0.8888	XX	0.9927	[SAS] Eurasian	5095566	4103545	160355	1.79	0.001	1263	153851576	473	156	2338	4753	55	5125
S7791	211229_A01469_0088_AHWMMNDSX2	106	30.14	98.85	0.9003	XY	0.9957	[SAS] Eurasian	5184907	4179532	153736	1.87	0.001	1254	135910994	496	137	2204	4766	50	5140
S7792	211229_A01469_0088_AHWMMNDSX2	103.46	29.55	97.73	0.9	XX	1	[EUR] Arabian I	5132929	4134701	164014	1.76	0.001	1289	199117358	426	137	2238	4653	44	5029
S7793	211229_A01469_0088_AHWMMNDSX2	129.64	30.89	84.77	0.8989	XX	0.987	[EUR] Arabian I	5117532	4119790	163839	1.75	0.001	1348	180957548	513	158	2370	4646	48	5276
S7794	211229_A01469_0089_BHWMMVDSX2	113.35	31.91	96.83	0.8975	XY	0.9917	[EUR] Arabian I	5081300	4091289	157057	1.76	0.001	1240	184760169	452	136	2348	4877	66	5889
S7795	211229_A01469_0089_BHWMMVDSX2	106.41	29.04	94.06	0.902	XX	1	[EUR] Arabian I	4837919	3894426	196896	1.24	0.001	1185	643830237	441	135	2086	4589	56	5334
S7796	211229_A01469_0089_BHWMMVDSX2	121.65	34.84	98.02	0.898	XX	0.9922	[EUR] Arabian I	5063143	4076240	169884	1.64	0.001	1368	287197510	453	146	2252	5213	54	6054
S7797	220412_A01471_0073_BHH2MTDSX3	124.45	35.9	98.88	0.8892	XY	0.9964	[EUR] Arabian I	5003454	4029654	165921	1.59	0.001	1371	307399049	449	147	2284	4555	58	4982
S7798	211229_A01469_0089_BHWMMVDSX2	131.49	38.18	98.85	0.8965	XX	1	[EUR] Arabian I	5006448	4028079	179123	1.5	0.001	1373	352013719	455	131	2420	5065	57	6154
S7799	220303_A01471_0059_AHFHCTDSX3	133.66	34.46	90.34	0.9	XY	0.9923	[EUR] Arabian I	5101900	4104944	155403	1.79	0.001	1260	179308365	458	160	2428	4991	73	5815
S7800	220303_A01471_0059_AHFHCTDSX3	177.32	49.92	96.3	0.8971	XY	0.9894	[EUR] Arabian I	5093138	4096116	156682	1.76	0.001	1359	170137413	578	152	2958	5504	71	6530
S7801	220303_A01471_0059_AHFHCTDSX3	127.47	29.48	82.39	0.9033	XY	1	[EUR] Arabian I	5084406	4093855	155656	1.8	0.001	1277	174536519	410	337	2154	4550	56	5092
S7802	220303_A01471_0059_AHFHCTDSX3	120.58	32.84	93.29	0.8823	XX	0.9917	[EUR] Arabian I	5137383	4137093	163699	1.76	0.001	1288	187711159	429	151	2324	4816	62	5461
S7803	220303_A01471_0059_AHFHCTDSX3	159.15	42.45	92.48	0.8995	XX	1	[EUR] Arabian I	5142442	4135860	162829	1.76	0.001	1306	200635970	465	150	2654	5306	57	6157
S7804	220303_A01471_0059_AHFHCTDSX3	140.17	40.07	98.46	0.9013	XY	0.9967	[EUR] Arabian I	5057332	4066929	157330	1.73	0.001	1286	197957664	577	134	2562	5196	63	5956
S7805	220303_A01471_0059_AHFHCTDSX3	134.47	35.25	91.49	0.9016	XY	0.9887	[EUR] Arabian I	5120125	4121170	157955	1.76	0.001	1250	199406751	426	165	2498	5010	52	5837
S7806	220303_A01471_0059_AHFHCTDSX3	148.56	34.19	82.02	0.9017	XY	0.9961	[EUR] Arabian I	5082229	4090607	157220	1.76	0.001	1296	173926226	456	378	2368	4931	65	5563
S7807	220303_A01471_0059_AHFHCTDSX3	211.93	58.26	94.04	0.8965	XX	0.9953	[EUR] Arabian I	5138549	4131991	167705	1.67	0.002	1474	233640352	509	174	3128	5788	59	6972
S7808	220303_A01471_0059_AHFHCTDSX3	116.9	32.93	96	0.8955	XY	0.9959	[EUR] Arabian I	4921303	3959781	174040	1.46	0.001	1404	404886513	427	145	2410	4710	67	5438
S7809	220303_A01471_0059_AHFHCTDSX3	137.66	36.86	93.21	0.8969	XY	0.9982	[SAS] Eurasian	5135692	4133385	153297	1.84	0.002	1262	140874220	444	172	2488	5070	64	5859
S7810	220303_A01471_0059_AHFHCTDSX3	117.76	33.37	96.98	0.9026	XY	1	[EUR] Arabian I	5042601	4059215	163748	1.64	0.001	1367	271454686	468	161	2334	4821	74	5328
S7811	220303_A01471_0059_AHFHCTDSX3	108.6	30.3	94.78	0.8992	XX	1	[EUR] Arabian I	5137376	4135563	161111	1.8	0.001	1294	172827370	429	155	2302	4703	49	5282
S7812	220303_A01471_0059_AHFHCTDSX3	151.65	43.4	98.01	0.8959	XX	0.9875	[EUR] Arabian I	5103109	4103907	165688	1.7	0.001	1440	197181450	481	145	2612	5224	61	6223
S7813	220303_A01471_0059_AHFHCTDSX3	133.96	38.23	98.68	0.9005	XY	0.9948	[EUR] Arabian I	5115680	4117192	155829	1.78	0.001	1269	197883193	531	134	2638	5182	55	5838
S7814	220303_A01471_0059_AHFHCTDSX3	116.82	28.7	87.16	0.9081	XY	0.9954	[EUR] Arabian I	5254770	4235264	154357	1.89	0.001	1238	152446734	526	221	2192	4746	48	5235
S7815	220303_A01471_0060_BHF7MJDSX3	166.56	46.97	96.59	0.8803	XX	1	[SAS] Eurasian	5107166	4108211	163492	1.72	0.001	1386	166430321	470	144	2792	5583	66	6879
S7816	220303_A01471_0060_BHF7MJDSX3	148.64	41.31	95.78	0.8867	XX	1	[EUR] Arabian I	5027789	4042832	175312	1.55	0.001	1393	360540751	601	144	2752	5166	67	6116
S7817	220303_A01471_0060_BHF7MJDSX3	180.03	46.41	90.11	0.8826	XX	1	[SAS] Eurasian	5199307	4182650	157605	1.86	0.001	1215	150851533	514	162	2816	5653	81	6975
S7818	220303_A01471_0060_BHF7MJDSX3	132.55	32.75	87.49	0.8851	XX	0.9959	[EUR] Arabian I	5074200	4084298	168433	1.67	0.001	1433	231435512	446	200	2206	4875	35	5334
S7819	220303_A01471_0060_BHF7MJDSX3	141.11	34.7	87.14	0.8878	XY	0.9923	[EUR] Arabian I	5051850	4067441	160897	1.7	0.001	1443	213800953	452	205	2456	4995	71	5738
S7820	220303_A01471_0060_BHF7MJDSX3	125.81	34.02	94.44	0.8864	XY	0.9981	[SAS] Eurasian	5018029	4039122	168323	1.61	0.001	1188	351707778	458	147	2388	4981	61	5657
S7821	220303_A01471_0060_BHF7MJDSX3	179.02	50.84	98.01	0.8826	XY	1	[AMR] Arabian II	5428728	4370260	144176	2.11	0.001	852	100155367	486	155	3212	5993	77	7442
S7822	220303_A01471_0060_BHF7MJDSX3	141.86	37.53	92.72	0.892	XX	0.9893	[AMR] Arabian II	4999754	4021753	178755	1.52	0.001	1364	392686132	453	147	2380	4957	61	5752
S7823	220303_A01471_0060_BHF7MJDSX3	104.53	30.1	98.36	0.887	XX	0.9955	[SAS] Eurasian	4990733	4018524	173628	1.57	0.001	1321	291704199	397	140	2126	4619	64	5137
S7824	220303_A01471_0060_BHF7MJDSX3	118.61	33.88	98.54	0.8896	XX	0.992	[EUR] Arabian I	5143555	4138595	159610	1.83	0.001	1247	131777525	487	143	2324	4905	59	5575
S7825	220303_A01471_0060_BHF7MJDSX3	118.46	31.92	93.03	0.8922	XX	0.9787	[EUR] Arabian I	5262104	4238189	157402	1.91	0.001	1087	123702324	449	151	2328	5002	62	5616
S7826	220303_A01471_0060_BHF7MJDSX3	118.3	30.06	87.6	0.8857	XX	0.9818	[EUR] Arabian I	5309185	4279361	157182	1.96	0.001	1068	139355295	401	146	2146	4788	52	5347
S7827	220303_A01471_0060_BHF7MJDSX3	135.83	37.71	96.34	0.8898	XY	0.9895	[EUR] Arabian I	5097172	4102791	156291	1.79	0.005	1340	155473191	553	153	2480	5082	70	5881
S7828	220303_A01471_0060_BHF7MJDSX3	155.42	43.72	96.97	0.8839	XX	0.9938	[EUR] Arabian I	5205141	4188245	161957	1.8	0.001	1275	170437736	472	154	2658	5378	60	6746
S7829	220303_A01505_0079_AHFHH7DSX3	109.02	31.32	98.91	0.8953	XY	0.9957	[SAS] Eurasian	5130803	4133928	152619	1.86	0.001	1164	130809382	491	147	2160	4628	59	5136
S7830	220303_A01505_0079_AHFHH7DSX3	153.73	41.13	92.97	0.8981	XX	0.9834	[SAS] Eurasian	5071476	4079745	177782	1.55	0.001	1132	376618430	426	178	2562	5046	51	5879
S7831	220303_A01505_0079_AHFHH7DSX3	107.44	30.74	97.74	0.8972	XX	0.9912	[SAS] Eurasian	5262358	4239829	158245	1.92	0.001	1101	125446526	379	142	2290	4849	50	5344
S7832	220303_A01505_0079_AHFHH7DSX3	99.36	28.07	97.35	0.9041	XY	1	[EUR] Arabian I	5131456	4135341	158338	1.79	0.001	1218	206313061	420	141	2126	4617	62	5101
S7833	220303_A01505_0079_AHFHH7DSX3	116.59	33.16	97.9	0.9031	XX	0.9877	[AFR] African	5810061	4687675	152591	2.21	0.001	690	95051352	435	157	2424	5442	63	6120
S7834	220303_A01505_0079_AHFHH7DSX3	110.02	30.83	95.94	0.8984	XX	1	[EUR] Arabian I	4932016	3970413	186633	1.4	0.001	1264	512124046	443	155	2140	4588	55	5192
S7835	220303_A01505_0079_AHFHH7DSX3	137.7	39.88	99	0.8972	XY	0.9966	[AMR] Arabian II	5002848	4025132	167479	1.56	0.001	1364	323149597	536	151	2620	5060	74	5837
S7836	220303_A01505_0079_AHFHH7DSX3	124.23	35.18	97.31	0.8942	XY	0.9812	[EUR] Arabian I	5016584	4037119	163658	1.63	0.001	1461	277568401	644	152	2584	4822	62	5464
S7837	220303_A01505_0079_AHFHH7DSX3	150.61	39.86	92.2	0.8966	XY	1	[EUR] Arabian I	5124334	4120653	153618	1.84	0.001	1252	147605792	474	154	2486	5294	63	6022
S7838	220303_A01505_0079_AHFHH7DSX3	145.41	42.38	99.09	0.8998	XX	1	[EUR] Arabian I	5133983	4130974	165675	1.7	0.002	1355	218804959	622	143	2528	5270	51	6079
S7839	220303_A01505_0079_AHFHH7DSX3	128.06	33.45	90.13	0.9005	XX	0.9919	[SAS] Eurasian	5160260	4155496	161355	1.82	0.001	1161	167609827	439	151	2226	4883	55	5425
S7840	220303_A01505_0079_AHFHH7DSX3	159.32	40.02	87.99	0.899	XY	0.9967	[EUR] Arabian I	4909486	3950233	188056	1.31	0.002	1024	649271033	474	164	2586	5059	59	5806
S7841	220303_A01505_0079_AHFHH7DSX3	119.48	30.47	88.46	0.8952	XX	0.9821	[EUR] Arabian I	5144572	4143348	163474	1.77	0.001	1329	177125351	470	201	2134	4707	50	5229
S7842	220303_A01505_0079_AHFHH7DSX3	139.4	39.44	97.84	0.9005	XY	0.9966	[EUR] Arabian I	5248453	4226909	152220	1.91	0.001	1190	145724517	524	145	2640	5230	69	5994
S7843	220303_A01505_0079_AHFHH7DSX3	130.73	37.16	98.21	0.8937	XY	1	[AMR] Arabian II	5078296	4086290	155603	1.77	0.001	1381	162593348	454	141	2640	4995	56	5746
S7844	220303_A01505_0079_AHFHH7DSX3	146.77	42.51	99.02	0.9005	XX	0.9936	[SAS] Eurasian	5239141	4215084	159782	1.85	0.001	1165	175086230	593	149	2700	5305	67	6189
S7845	220303_A01505_0079_AHFHH7DSX3	194.69	56.13	98.76	0.8962	XX	0.9976	[EUR] Arabian I	5387274	4335447	155920	1.97	0.001	1036	119146937	633	152	3176	6093	71	7701
S7846	220303_A01505_0079_AHFHH7DSX3	163.79	38.07	83.36	0.8955	XY	0.9931	[SAS] Eurasian	5125652	4125568	155204	1.81	0.001	1280	154774122	418	282	2494	5046	71	5701
S7847	220303_A01505_0078_BHFHMVDSX3	111.74	29.56	93.04	0.9102	XY	0.9821	[SAS] Eurasian	5157756	4151481	154744	1.84	0.001	1319	153024029	684	147	2452	4886	65	5899
S7848	220303_A01505_0078_BHFHMVDSX3	153.75	43.86	98.6	0.9101	XX	0.9877	[EUR] Arabian I	5542180	4461524	154489	2.06	0.001	867	137995455	484	140	2776	6084	65	7630
S7849	220303_A01505_0078_BHFHMVDSX3	162.15	44.97	96.42	0.9055	XY	0.9985	[AMR] Arabian II	5119952	4117322	159169	1.72	0.001	1313	207395505	471	159	2996	5610	82	7244
S7850	220303_A01505_0078_BHFHMVDSX3	152.91	43	97.26	0.908	XX	0.9937	[SAS] Eurasian	5167286	4156204	162060	1.79	0.001	1327	158539091	447	153	2734	5540	70	7037
S7851	220303_A01505_0078_BHFHMVDSX3	149.54	40.44	94.37	0.9105	XY	0.9902	[AMR] Arabian II	5141484	4134662	151752	1.87	0.001	1198	135640826	497	156	2764	5416	71	6545
S7852	220303_A01505_0078_BHFHMVDSX3	125.1	33.9	95.14	0.9162	XY	0.9962	[AFR] African	5552059	4472932	146537	2.14	0.001	783	124188081	426	142	2558	5570	71	6366
S7853	220303_A01505_0078_BHFHMVDSX3	137.39	34.66	88.58	0.9058	XY	1	[AMR] Arabian II	4896207	3935384	178283	1.41	0.001	1212	492724965	449	153	2588	5093	65	6389
S7854	220303_A01505_0078_BHFHMVDSX3	148.21	42.58	98.91	0.9046	XX	0.9937	[SAS] Eurasian	5138221	4131231	161181	1.79	0.001	1314	161209113	434	143	2622	5643	56	7228
S7855	220303_A01505_0078_BHFHMVDSX3	125.95	31.96	89.53	0.9089	XY	0.9876	[EUR] Arabian I	4935551	3970580	177834	1.43	0.001	1140	513261240	437	151	2550	4924	63	5920
S7856	220303_A01505_0078_BHFHMVDSX3	114.5	30.55	93.5	0.9105	XX	0.9868	[SAS] Eurasian	5199684	4184862	161328	1.82	0.001	1289	143843919	457	142	3722	6225	79	8039
S7857	220303_A01505_0078_BHFHMVDSX3	111.32	30.92	96.52	0.9105	XY	1	[EUR] Arabian I	5369086	4325583	151429	1.98	0.001	981	163188717	391	144	2342	5234	53	6150
S7858	220303_A01505_0078_BHFHMVDSX3	109.78	31.02	97.9	0.9111	XX	0.9957	[SAS] Eurasian	5205891	4190540	159442	1.86	0.001	1226	138019981	470	137	2472	4999	58	5953
S7859	220303_A01505_0078_BHFHMVDSX3	140.66	37.02	91.77	0.908	XX	1	[AMR] Arabian II	4921619	3955271	188987	1.35	0.001	1390	523217462	426	140	2700	5247	64	6783
S7860	220303_A01505_0078_BHFHMVDSX3	147.75	42.38	98.75	0.9077	XY	0.9969	[SAS] Eurasian	4848954	3894607	175829	1.41	0.001	1294	461333557	442	152	2664	5291	69	6901
S7861	220303_A01505_0078_BHFHMVDSX3	164.3	45.98	96.73	0.9076	XX	0.9884	[SAS] Eurasian	5089888	4092628	174116	1.58	0.001	1268	334537194	510	153	2876	5557	60	6791
S7862	220303_A01505_0078_BHFHMVDSX3	124.06	29.19	83.62	0.9131	XY	0.9909	[EUR] Arabian I	4870882	3916348	182884	1.34	0.001	1317	550482723	620	168	2624	4750	52	5730
S7863	220303_A01505_0078_BHFHMVDSX3	161.92	41.59	89.57	0.9084	XX	0.9806	[AMR] Arabian II	4954517	3981483	181104	1.46	0.001	1369	418057174	471	610	2626	5162	68	6381
S7864	220303_A01505_0078_BHFHMVDSX3	115.33	30.24	92.38	0.9144	XY	0.9935	[EUR] Arabian I	5177366	4167398	153861	1.85	0.001	1142	149094815	590	130	2562	5034	64	5894
S7865	220303_A01505_0078_BHFHMVDSX3	156.17	44.2	98.15	0.9089	XY	1	[EUR] Arabian I	4913258	3947880	176188	1.42	0.001	1384	451301578	495	148	2928	5374	77	6942
S7866	220303_A01505_0078_BHFHMVDSX3	128.78	34.6	93.74	0.9177	XY	0.9848	[EUR] Arabian I	4853870	3900448	185828	1.3	0.002	1328	620519328	584	138	2654	4952	64	6207
S7867	220303_A01505_0078_BHFHMVDSX3	141.09	38.29	94.54	0.9076	XY	0.9966	[AMR] Arabian II	5080629	4085836	157955	1.75	0.001	1345	172114365	415	144	2760	5150	77	6409
S7868	220411_A01512_0114_BHH2KGDSX3	141.56	37.39	93.65	0.8997	XY	0.9966	[EUR] Arabian I	5221796	4205014	152945	1.87	0.001	1277	165991667	472	145	2506	4995	64	5622
S7869	220411_A01517_0112_BHH3MHDSX3	124.74	30.35	86.89	0.8896	XY	0.9957	[EUR] Arabian I	5186971	4182611	155407	1.84	0.001	1291	164701742	390	201	2278	4804	66	5191
S7870	220216_A01473_0085_AHFHGCDSX3	100.13	28.5	98.26	0.8969	XY	0.993	[SAS] Eurasian	4989229	4016851	167174	1.58	0.001	1402	300057116	431	137	2312	4912	61	5828
S7871	220216_A01473_0085_AHFHGCDSX3	107.87	28.6	93.03	0.9071	XY	0.9954	[EUR] Arabian I	5039976	4055808	163318	1.68	0.001	1426	282670991	382	136	2412	4687	65	5514
S7872	220216_A01473_0085_AHFHGCDSX3	156.86	44.85	98.84	0.8979	XY	0.9971	[SAS] Eurasian	5255809	4230883	147866	1.98	0.001	1068	118336857	489	143	2830	5712	68	7241
S7873	220216_A01473_0085_AHFHGCDSX3	148.86	40.89	95.7	0.8979	XY	1	[EUR] Arabian I	5075082	4081677	163883	1.65	0.001	1467	248089934	477	150	2760	5284	68	6276
S7874	220216_A01473_0085_AHFHGCDSX3	146.18	41.52	97.53	0.9008	XY	0.9968	[EUR] Arabian I	5042557	4056387	163010	1.65	0.001	1410	251505049	445	158	2816	5457	61	6772
S7875	220216_A01473_0085_AHFHGCDSX3	155.7	41.57	93.62	0.899	XY	1	[EUR] Arabian I	5366773	4320204	149024	2	0.001	1017	123815875	455	155	2674	5623	71	6547
S7876	220216_A01473_0085_AHFHGCDSX3	142.83	40.47	98.29	0.898	XY	1	[EUR] Arabian I	5133754	4129616	157301	1.78	0.001	1247	203367710	449	155	2616	5283	70	6307
S7877	220216_A01473_0085_AHFHGCDSX3	189.84	49.6	91.5	0.894	XY	0.9974	[EUR] Arabian I	4895410	3933695	180302	1.38	0.001	1302	495915835	495	162	3072	5467	93	6865
S7878	220216_A01473_0085_AHFHGCDSX3	216.58	54.41	88.31	0.894	XY	0.9952	[EUR] Arabian I	5422644	4365824	149011	2	0.001	1035	111953259	502	174	3162	5923	78	7212
S7879	220216_A01473_0085_AHFHGCDSX3	149.56	32.32	78.7	0.9022	XY	0.9939	[EUR] Arabian I	4966299	3994892	170896	1.52	0.001	1403	355861689	441	237	2376	4847	59	5663
S7880	220216_A01473_0085_AHFHGCDSX3	153.1	40.45	92.48	0.9035	XX	0.9867	[AFR] African	5570224	4489230	152323	2.11	0.001	908	106407762	501	155	2694	5744	58	6756
S7881	220216_A01473_0085_AHFHGCDSX3	148.43	28.96	70.91	0.8996	XX	1	[EUR] Arabian I	5103618	4109157	164985	1.73	0.001	1315	181925441	404	334	2386	4718	56	5427
S7882	220219_A01458_0101_BHFH35DSX3	160.15	39.51	87.97	0.9062	XX	0.9933	[AFR] African	5557991	4476854	152900	2.09	0.001	933	113245177	472	149	2682	5748	57	6831
S7883	220219_A01458_0101_BHFH35DSX3	125.78	34.95	97.96	0.9163	XX	0.985	[EUR] Arabian I	5197181	4182653	169905	1.72	0.001	1100	333437833	440	157	2504	5118	67	6117
S7884	220219_A01458_0101_BHFH35DSX3	191.2	49.41	91.57	0.9023	XX	1	[EUR] Arabian I	5268453	4238486	164494	1.8	0.001	1085	276081365	472	153	2940	5806	68	7208
S7885	220219_A01458_0101_BHFH35DSX3	119.19	33.24	97.81	0.916	XX	0.9921	[AFR] African	5872477	4733852	150570	2.27	0.001	648	75596302	435	156	2556	5722	51	6740
S7886	220219_A01458_0101_BHFH35DSX3	128.6	35.07	96.75	0.9144	XY	0.9926	[SAS] Eurasian	5159740	4151157	152184	1.87	0.001	1202	131902682	407	147	2620	5159	61	6342
S7887	220219_A01458_0101_BHFH35DSX3	135.89	37.42	97.01	0.9104	XY	0.9966	[SAS] Eurasian	4997337	4016906	167344	1.58	0.002	1205	332715374	444	145	2796	5166	79	6188
S7888	220219_A01458_0101_BHFH35DSX3	149.66	40.44	95.66	0.9141	XY	0.9903	[EUR] Arabian I	5077437	4084216	158828	1.71	0.001	1418	192710738	732	159	2836	5204	66	6507
S7889	220216_A01522_0076_AHFGGWDSX3	149.45	29.3	72.29	0.8868	XY	0.9955	[EUR] Arabian I	5216918	4205045	160792	1.78	0.001	948	297939652	589	395	2202	4648	46	5030
S7890	220216_A01522_0076_AHFGGWDSX3	120.79	31.56	91.47	0.8927	XY	1	[EUR] Arabian I	4915383	3956018	180363	1.41	0.001	1159	542166591	444	141	2140	4501	53	5143
S7891	210912_A01522_0013_BHKJ5WDSX2	121.42	35.57	99.01	0.8996	XY	0.9962	[EUR] Arabian I	5114430	4115435	158514	1.75	0.001	1370	179604069	436	133	2566	5170	64	6240
S7892	210912_A01522_0013_BHKJ5WDSX2	137.38	40.5	99.04	0.8992	XY	1	[EUR] Arabian I	5136564	4132912	157332	1.77	0.001	1321	197708420	470	154	2686	5514	65	6630
S7893	210912_A01522_0013_BHKJ5WDSX2	108.75	32.14	98.85	0.8965	XY	1	[SAS] Eurasian	5112983	4115741	154377	1.82	0.001	1239	143506130	459	139	2376	4948	67	5940
S7894	210912_A01522_0013_BHKJ5WDSX2	129.69	38.13	98.96	0.8957	XY	0.9929	[SAS] Eurasian	4888749	3929592	171568	1.47	0.001	1276	401445843	470	142	2618	5112	77	6208
S7895	210912_A01522_0013_BHKJ5WDSX2	140.7	41.5	98.91	0.8938	XY	0.9967	[SAS] Eurasian	5044217	4056828	158097	1.72	0.001	1315	184414284	436	155	2752	5435	77	6526
S7896	210912_A01522_0013_BHKJ5WDSX2	134.76	39.92	98.98	0.8952	XX	1	[EUR] Arabian I	5122943	4119474	162952	1.76	0.001	1375	159017899	466	131	2604	5349	70	6582
S7897	210912_A01522_0013_BHKJ5WDSX2	154.01	45.77	99.09	0.8999	XX	0.9939	[SAS] Eurasian	5028466	4044171	175583	1.56	0.001	1345	349033695	488	149	2892	5465	77	6726
S7898	210912_A01522_0013_BHKJ5WDSX2	122.23	36.35	98.91	0.8889	XX	1	[EUR] Arabian I	5127069	4124631	162557	1.8	0.001	1344	165841191	413	145	2530	5189	63	6355
S7899	210912_A01522_0013_BHKJ5WDSX2	119.29	34.99	98.9	0.8958	XY	1	[EUR] Arabian I	4878850	3922752	178632	1.4	0.001	1329	484912630	462	152	2480	4967	74	6023
S7900	210912_A01522_0013_BHKJ5WDSX2	116.01	34.51	99	0.8966	XX	1	[EUR] Arabian I	5078776	4085112	165601	1.71	0.001	1359	206754989	430	143	2410	5109	52	6155
S7901	210912_A01522_0013_BHKJ5WDSX2	115.64	34.28	98.94	0.8984	XY	0.9921	[EUR] Arabian I	5058304	4070278	158657	1.74	0.001	1374	193945055	436	147	2470	5089	63	6151
S7902	210912_A01522_0013_BHKJ5WDSX2	120.37	34.91	98.95	0.8949	XY	0.9962	[EUR] Arabian I	5050586	4065689	163351	1.65	0.001	1316	285557525	455	136	2604	5075	76	6156
S7903	210912_A01522_0013_BHKJ5WDSX2	126.79	37.66	99.15	0.903	XY	0.9964	[SAS] Eurasian	5253319	4227167	149784	1.94	0.001	1092	126618455	479	141	2518	5414	71	6703
S7904	210912_A01522_0013_BHKJ5WDSX2	138.67	40.75	98.9	0.897	XY	0.9967	[SAS] Eurasian	5226938	4204474	149574	1.94	0.001	1086	120389958	456	125	2624	5571	70	6771
S7905	210912_A01522_0013_BHKJ5WDSX2	132.91	39.44	98.95	0.8941	XX	0.993	[EUR] Arabian I	5185787	4173657	161732	1.8	0.001	1333	160245824	497	153	2600	5438	62	6608
S7906	210912_A01522_0013_BHKJ5WDSX2	134.79	39.45	98.88	0.8927	XY	1	[AMR] Arabian II	5207213	4191354	154312	1.85	0.001	1157	163728391	485	144	2568	5461	77	6468
S7907	210912_A01522_0013_BHKJ5WDSX2	116.62	34.06	98.42	0.8734	XX	0.9919	[SAS] Eurasian	4986010	4011956	175251	1.56	0.001	1365	353454706	456	140	2408	4866	64	5929
S7908	210912_A01522_0013_BHKJ5WDSX2	117.58	34.94	98.95	0.8962	XX	0.9921	[SAS] Eurasian	5001141	4022672	169749	1.62	0.001	1357	278585474	405	145	2502	5004	59	6146
S7909	210912_A01522_0013_BHKJ5WDSX2	125.94	36.95	98.91	0.8971	XY	1	[EUR] Arabian I	5387409	4338036	148896	2.02	0.001	1002	125733993	439	145	2700	5546	67	6701
S7910	210912_A01522_0013_BHKJ5WDSX2	130.29	38.32	98.95	0.8957	XY	0.9965	[SAS] Eurasian	5047321	4059964	155135	1.78	0.001	1311	156943039	431	144	2448	5238	68	6482
S7911	210916_A01458_0019_AHKHVVDSX2	121.93	36.17	99.07	0.9012	XX	0.9923	[EUR] Arabian I	5175533	4166218	164150	1.76	0.001	1363	177598925	449	148	2464	5219	68	6332
S7912	210916_A01458_0019_AHKHVVDSX2	148.33	43.59	98.99	0.9037	XY	0.9969	[SAS] Eurasian	5090786	4094075	154823	1.77	0.001	1349	162961000	482	148	2770	5353	68	6795
S7913	210916_A01458_0019_AHKHVVDSX2	148.57	43.66	99.02	0.9018	XY	1	[AFR] African	5836862	4705599	157160	2.05	0.001	672	191734404	525	157	2946	6285	67	7622
S7914	210916_A01458_0019_AHKHVVDSX2	137.3	40.6	99	0.897	XX	1	[EUR] Arabian I	5045948	4057971	171256	1.6	0.001	1407	268131086	488	158	2648	5255	73	6356
S7915	210916_A01458_0019_AHKHVVDSX2	114.63	33.92	98.87	0.8917	XX	1	[EUR] Arabian I	5257318	4232280	157936	1.92	0.001	1135	139231928	466	146	2454	5249	62	6247
S7916	210916_A01458_0019_AHKHVVDSX2	106.65	31.81	98.98	0.9026	XX	0.9912	[EUR] Arabian I	5076065	4086580	163587	1.73	0.001	1354	153836148	432	145	2294	4877	47	5963
S7917	210916_A01458_0019_AHKHVVDSX2	100.39	29.66	99	0.8972	XY	0.9954	[AMR] Arabian II	4891441	3936498	177540	1.42	0.001	1239	449161620	444	156	2286	4720	66	5533
S7918	210916_A01458_0019_AHKHVVDSX2	115.21	34.07	99.07	0.8971	XY	1	[EUR] Arabian I	5129460	4129243	155688	1.82	0.001	1223	154581708	463	149	2388	5128	63	6299
S7919	210916_A01458_0019_AHKHVVDSX2	111.19	32.82	98.97	0.9018	XX	0.9916	[EUR] Arabian I	5209829	4194601	161534	1.83	0.001	1261	143203661	423	138	2366	5159	58	6114
S7920	210916_A01458_0019_AHKHVVDSX2	154.16	45.18	98.97	0.8949	XX	0.9939	[SAS] Eurasian	5112865	4112179	162608	1.75	0.001	1333	162500666	486	139	2918	5469	63	6888
S7921	210916_A01458_0019_AHKHVVDSX2	111.43	32.94	98.99	0.8965	XY	0.9959	[EUR] Arabian I	5081537	4091140	155332	1.79	0.001	1348	168156837	415	143	2330	4992	56	6001
S7922	210916_A01458_0019_AHKHVVDSX2	123.34	36.4	98.81	0.8956	XX	0.9924	[SAS] Eurasian	5546294	4470524	146198	2.23	0.001	832	86371483	419	151	2514	5542	52	6648
S7923	210916_A01458_0019_AHKHVVDSX2	140.72	41.12	98.89	0.8966	XY	0.9934	[EUR] Arabian I	4941762	3974769	172932	1.49	0.001	1368	401779833	469	158	2638	5214	65	6471
S7924	210916_A01458_0019_AHKHVVDSX2	134.59	39.61	99.09	0.9035	XX	0.9931	[EUR] Arabian I	5174216	4162534	161208	1.8	0.001	1346	157833741	481	155	2590	5304	58	6516
S7925	210916_A01458_0019_AHKHVVDSX2	130.95	38.17	99.03	0.9022	XY	1	[SAS] Eurasian	5199531	4185390	152121	1.89	0.001	1186	133006263	451	152	2634	5359	54	6647
S7926	210916_A01458_0019_AHKHVVDSX2	156.21	45.94	99.17	0.9025	XY	0.9941	[EUR] Arabian I	5076262	4082265	156967	1.75	0.001	1349	183524295	468	156	2968	5606	69	6888
S7927	210916_A01458_0019_AHKHVVDSX2	124.55	36.64	99	0.9027	XY	1	[EUR] Arabian I	4976576	4002710	166676	1.57	0.001	1292	294195524	463	151	2534	5034	70	6272
S7928	210916_A01458_0019_AHKHVVDSX2	106.55	31.34	98.99	0.8988	XY	1	[EUR] Arabian I	5085204	4095256	168073	1.62	0.001	1184	354318593	389	139	2170	4919	56	5865
S7929	210916_A01458_0019_AHKHVVDSX2	116.81	34.54	98.9	0.8961	XX	0.984	[EUR] Arabian I	5219762	4202219	160350	1.85	0.001	1227	138751052	443	131	2472	5189	66	6173
S7930	210916_A01458_0019_AHKHVVDSX2	142.19	41.44	99.11	0.9051	XY	0.9968	[EUR] Arabian I	5154505	4148523	154221	1.82	0.001	1271	167518105	489	152	2626	5295	73	6657
S7931	MERGED_AHH2WYDSX3-AHKHVVDSX2	113.46	33.39	98.75	0.8911	XY	0.998	[EUR] Arabian I	5002775	4029813	161494	1.65	0	1280	243188296	465	147	2716	5456	75	6425
S7932	210916_A01458_0019_AHKHVVDSX2	141.76	41.67	98.88	0.8945	XX	0.9967	[EUR] Arabian I	5009764	4028753	177937	1.51	0.001	1324	395019091	477	152	2636	5311	67	6413
S7933	210916_A01458_0019_AHKHVVDSX2	105.94	30.97	98.88	0.8975	XY	0.9957	[EUR] Arabian I	4980944	4009997	177100	1.46	0.001	1195	466712625	426	144	2424	4903	63	5837
S7934	210916_A01458_0019_AHKHVVDSX2	133.21	39.45	98.87	0.8921	XX	1	[SAS] Eurasian	5114652	4113877	164948	1.73	0.001	1487	187606593	508	169	2620	5211	66	6495
S7935	210916_A01458_0020_BHKHVTDSX2	130.78	36.98	98.59	0.9005	XX	0.9928	[EUR] Arabian I	4931488	3964776	183389	1.43	0.001	1381	441818856	428	143	2470	5120	60	6605
S7936	210916_A01458_0020_BHKHVTDSX2	139.92	39.57	98.8	0.9037	XX	0.9933	[SAS] Eurasian	5004474	4024315	179907	1.5	0.001	1271	380545842	463	135	2684	5306	74	6683
S7937	210916_A01458_0020_BHKHVTDSX2	147.4	41.42	98.77	0.9025	XY	0.9953	[EUR] Arabian I	5007904	4026881	168528	1.58	0.001	1388	338223068	461	143	2884	5415	72	6860
S7938	210916_A01458_0020_BHKHVTDSX2	149.03	42.32	98.77	0.9044	XX	0.9937	[SAS] Eurasian	5137084	4131978	163757	1.74	0.001	1404	178070235	457	155	2798	5526	68	7027
S7939	210916_A01458_0020_BHKHVTDSX2	141.29	40.14	98.44	0.8931	XX	1	[AMR] Arabian II	5049413	4061040	173770	1.58	0.001	1289	317089673	442	150	2564	5321	63	6726
S7940	210916_A01458_0020_BHKHVTDSX2	147.63	41.75	98.53	0.8976	XX	1	[EUR] Arabian I	5178742	4164360	160905	1.82	0.001	1277	157591853	446	138	2564	5479	64	7062
S7941	210916_A01458_0020_BHKHVTDSX2	111.64	31.75	98.85	0.908	XY	0.9918	[SAS] Eurasian	5187826	4176808	152720	1.89	0.001	1251	138013558	412	138	2330	5129	68	6132
S7942	210916_A01458_0020_BHKHVTDSX2	122.73	34.9	98.73	0.9046	XY	0.9925	[EUR] Arabian I	5366574	4322643	149164	2.01	0.001	1079	125351067	439	143	2572	5433	81	6642
S7943	220216_A01522_0076_AHFGGWDSX3	130.27	34.31	91.98	0.8905	XY	1	[SAS] Eurasian	4967669	3998053	167285	1.58	0.001	1263	320876212	445	149	2250	4802	61	5563
S7944	220216_A01522_0076_AHFGGWDSX3	129.81	36.14	96.41	0.8917	XY	1	[EUR] Arabian I	5084486	4092268	156831	1.75	0.001	1302	165022138	450	153	2468	4984	66	5618
S7945	220216_A01522_0076_AHFGGWDSX3	152.22	43.3	97.74	0.8875	XX	1	[SAS] Eurasian	5097571	4100376	162160	1.75	0.001	1316	157687606	447	150	2716	5231	71	6089
S7946	220216_A01522_0076_AHFGGWDSX3	132.76	35.24	93.14	0.8925	XX	0.9962	[EUR] Arabian I	5094313	4099154	161919	1.77	0.001	1296	173541220	407	154	2362	4841	49	5424
S7947	220216_A01522_0076_AHFGGWDSX3	219.81	62.83	98.47	0.8847	XY	0.9874	[SAS] Eurasian	5078809	4082998	157268	1.72	0.001	1315	165417480	541	149	3214	5811	87	6979
S7948	210916_A01458_0020_BHKHVTDSX2	151.95	42.61	98.71	0.9039	XY	0.9939	[EUR] Arabian I	5092763	4096370	164627	1.65	0.001	1249	287955182	475	153	2908	5460	88	6914
S7949	210916_A01458_0020_BHKHVTDSX2	134.24	37.39	98.5	0.8947	XY	1	[EUR] Arabian I	4983434	4008980	176254	1.47	0.001	1221	453668604	472	152	2740	5270	75	6496
S7950	210916_A01458_0020_BHKHVTDSX2	164.57	46.1	98.86	0.9048	XX	1	[EUR] Arabian I	5148750	4140442	165288	1.74	0.001	1297	224059104	468	147	2958	5684	73	7221
S7951	210916_A01458_0020_BHKHVTDSX2	142.08	39.35	98.62	0.8976	XX	0.9933	[EUR] Arabian I	4975627	4002892	187868	1.39	0.001	1163	455497085	445	153	2774	5210	64	6688
S7952	210916_A01458_0020_BHKHVTDSX2	130.82	36.99	98.78	0.8994	XX	1	[EUR] Arabian I	5146245	4140036	165273	1.74	0.001	1322	217836362	432	152	2576	5425	59	6623
S7953	210916_A01458_0020_BHKHVTDSX2	128.26	36.25	98.78	0.9017	XY	0.9964	[EUR] Arabian I	5151825	4146888	156569	1.81	0.001	1228	192631960	402	148	2732	5469	76	6682
S7954	210916_A01458_0020_BHKHVTDSX2	126.14	35.68	98.84	0.9046	XY	0.9964	[EUR] Arabian I	5062754	4075355	167252	1.62	0.002	1173	312702875	428	154	2766	5213	74	6512
S7955	210916_A01458_0020_BHKHVTDSX2	138.95	39.36	98.99	0.9097	XY	0.9967	[EUR] Arabian I	4995474	4017828	172454	1.52	0.001	1259	404364960	436	165	2920	5312	69	6752
S7956	210916_A01458_0020_BHKHVTDSX2	142.52	39.99	98.72	0.9028	XY	0.9968	[EUR] Arabian I	4982833	4007124	174168	1.48	0.001	1198	430305104	467	150	2786	5193	69	6750
S7957	210916_A01458_0020_BHKHVTDSX2	134.85	37.77	98.92	0.9056	XX	0.9931	[EUR] Arabian I	5206601	4190165	171140	1.68	0.001	1089	328376858	403	148	2704	5482	75	6707
S7958	210916_A01458_0020_BHKHVTDSX2	126.8	35.96	98.89	0.9064	XY	0.9928	[EUR] Arabian I	4916744	3953902	184079	1.36	0.001	1177	541640280	466	155	2724	5176	54	6506
S7959	210916_A01458_0020_BHKHVTDSX2	131.58	37.41	98.93	0.9063	XY	0.9931	[EUR] Arabian I	4938650	3973541	181752	1.38	0.001	1141	522450623	424	153	2726	5174	69	6501
S7960	210916_A01458_0020_BHKHVTDSX2	120.6	34.05	98.8	0.9049	XX	0.9922	[EUR] Arabian I	5184471	4172136	165856	1.76	0.001	1142	249595240	429	147	2630	5247	71	6432
S7961	210916_A01458_0020_BHKHVTDSX2	129.86	36.52	98.73	0.9038	XY	0.9965	[EUR] Arabian I	5004090	4026662	171657	1.52	0.004	1292	395412990	424	144	2622	5133	65	6560
S7962	210916_A01458_0020_BHKHVTDSX2	129.76	36.66	98.63	0.903	XX	1	[EUR] Arabian I	5189592	4176335	165453	1.76	0.001	1296	216670113	453	145	2528	5444	70	6673
S7963	210916_A01471_0021_AHKV2KDSX2	121.51	35.61	98.99	0.8948	XX	1	[EUR] Arabian I	5037998	4053094	174313	1.57	0.001	1260	337829408	424	148	2448	5110	52	6187
S7964	210916_A01471_0021_AHKV2KDSX2	139.37	40.74	98.74	0.8893	XX	1	[EUR] Arabian I	5191495	4176935	168432	1.7	0.001	1195	287838178	433	153	2750	5459	72	6519
S7965	210916_A01471_0021_AHKV2KDSX2	130.98	38.26	98.88	0.8927	XX	0.9929	[EUR] Arabian I	5064862	4075835	175976	1.57	0.001	1209	330721700	455	139	2566	5143	61	6341
S7966	210916_A01471_0021_AHKV2KDSX2	120.33	35.16	98.82	0.8879	XX	0.9922	[EUR] Arabian I	5211280	4196372	162349	1.81	0.001	1345	185188736	442	140	2476	5202	45	6226
S7967	210916_A01471_0021_AHKV2KDSX2	106.04	31.04	98.78	0.89	XX	1	[EUR] Arabian I	5191315	4180760	161540	1.84	0.001	1254	177928253	411	129	2338	5029	38	5916
S7968	210916_A01471_0021_AHKV2KDSX2	116.81	34.2	98.83	0.8867	XX	1	[EUR] Arabian I	5150610	4147861	166179	1.74	0.001	1330	211447632	428	138	2354	5106	60	6052
S7969	210916_A01471_0021_AHKV2KDSX2	112.8	33.2	98.84	0.8879	XX	1	[EUR] Arabian I	5212695	4198353	161416	1.84	0.002	1220	180735185	424	146	2396	5136	46	6183
S7970	210916_A01471_0021_AHKV2KDSX2	118.43	34.42	98.84	0.8874	XX	0.996	[EUR] Arabian I	5134993	4133516	166921	1.72	0.001	1363	218647377	445	141	2378	5076	59	6135
S7971	210916_A01471_0021_AHKV2KDSX2	101.18	29.72	98.85	0.8881	XX	0.9953	[EUR] Arabian I	5099230	4106506	169574	1.68	0.001	1194	248856868	399	133	2282	4873	41	5657
S7972	210916_A01471_0021_AHKV2KDSX2	121.81	35.57	98.67	0.8867	XX	1	[EUR] Arabian I	5167967	4161307	164533	1.77	0.001	1300	213139372	442	139	2418	5216	51	6205
S7973	210916_A01471_0021_AHKV2KDSX2	134.62	38.93	98.74	0.8868	XX	0.993	[SAS] Eurasian	5158116	4151380	159415	1.83	0.001	1233	141508378	439	138	2434	5295	56	6453
S7974	210916_A01471_0021_AHKV2KDSX2	105.17	30.69	98.9	0.8931	XX	0.9911	[EUR] Arabian I	5142639	4142428	164022	1.78	0.001	1234	186809941	436	145	2172	4976	55	5774
S7975	210916_A01471_0021_AHKV2KDSX2	110.56	32.08	98.85	0.8928	XX	0.9915	[EUR] Arabian I	5262069	4238479	159018	1.89	0.001	1187	150552512	424	140	2392	5159	54	6029
S7976	210916_A01471_0021_AHKV2KDSX2	136.31	39.95	99.1	0.8964	XX	0.9897	[EUR] Arabian I	5216592	4199181	160307	1.84	0.001	1376	171562481	439	144	2580	5305	68	6665
S7977	210916_A01471_0021_AHKV2KDSX2	123.76	36	98.83	0.8893	XY	0.9925	[EUR] Arabian I	5185311	4174819	155360	1.83	0.001	1322	169448046	459	143	2596	5263	45	6339
S7978	210916_A01471_0021_AHKV2KDSX2	102.65	29.92	98.8	0.8866	XY	0.9955	[EUR] Arabian I	5181093	4176051	158546	1.79	0.001	1129	211081894	412	124	2330	4905	66	5616
S7979	210916_A01471_0021_AHKV2KDSX2	190.16	55.08	98.85	0.8904	XY	0.9976	[EUR] Arabian I	5062778	4070382	160525	1.68	0.001	1299	238451918	485	163	3078	5607	80	7210
S7980	210916_A01471_0021_AHKV2KDSX2	266.6	76.87	99.06	0.8991	XX	1	[EUR] Arabian I	5165508	4155855	165782	1.71	0.001	1411	209348739	550	172	3612	6201	85	8134
S7981	210916_A01471_0021_AHKV2KDSX2	97.92	28.76	98.95	0.8883	XY	0.9953	[EUR] Arabian I	5164298	4161624	154835	1.85	0.001	1206	151487198	396	143	2420	4845	64	5705
S7982	210916_A01471_0021_AHKV2KDSX2	132.11	38.42	98.86	0.8923	XX	1	[EUR] Arabian I	5361946	4319456	158449	1.93	0.001	1073	148477821	445	146	2692	5499	78	6537
S7983	210916_A01471_0021_AHKV2KDSX2	120.64	34.71	98.74	0.8868	XY	0.9923	[EUR] Arabian I	5166574	4160804	162781	1.72	0.001	1075	287650623	448	135	2502	5179	62	6102
S7984	210916_A01471_0021_AHKV2KDSX2	128	37.4	98.78	0.882	XX	0.9926	[EUR] Arabian I	5182866	4171938	160686	1.81	0.001	1305	173710415	423	144	2446	5174	73	6225
S7985	210916_A01471_0020_BHKJF7DSX2	99.62	28.75	98.63	0.8907	XX	1	[EUR] Arabian I	5121752	4125262	169920	1.68	0.001	1335	249209796	393	125	2254	5017	53	6133
S7986	210916_A01471_0020_BHKJF7DSX2	116.5	33.4	98.83	0.8935	XY	1	[EUR] Arabian I	5084676	4092431	161365	1.7	0.001	1209	245081589	448	141	2408	5203	58	6391
S7987	210916_A01471_0020_BHKJF7DSX2	119.55	34.36	98.81	0.894	XY	0.9961	[AMR] Arabian II	5086910	4093911	158178	1.75	0.001	1317	183551446	426	148	2458	5244	80	6531
S7988	210916_A01471_0020_BHKJF7DSX2	118.48	34.1	98.85	0.8936	XY	1	[SAS] Eurasian	5067231	4076533	155224	1.8	0.001	1347	171866969	431	141	2492	5151	71	6440
S7989	210916_A01471_0020_BHKJF7DSX2	144.43	41.45	98.57	0.8853	XY	1	[AMR] Arabian II	5121615	4118777	159310	1.75	0.001	1247	214357814	461	152	2764	5525	64	6948
S7990	210916_A01471_0020_BHKJF7DSX2	128.47	36.72	98.6	0.8883	XY	0.9964	[AFR] African	5560754	4479764	146282	2.15	0.001	820	90066935	467	153	2690	5809	76	7111
S7991	210916_A01471_0020_BHKJF7DSX2	122.26	35.24	98.82	0.8925	XY	1	[SAS] Eurasian	4844022	3893071	177710	1.4	0.001	1204	478763314	430	155	2570	5101	69	6382
S7992	210916_A01471_0020_BHKJF7DSX2	120.69	34.7	98.77	0.8912	XY	1	[SAS] Eurasian	5145953	4143975	156310	1.81	0.001	1318	156423996	412	155	2566	5260	63	6571
S7993	210916_A01471_0020_BHKJF7DSX2	140.31	40.09	98.82	0.897	XY	1	[SAS] Eurasian	5062255	4069573	156067	1.76	0.001	1343	162754724	476	142	2666	5490	80	6813
S7994	210916_A01471_0020_BHKJF7DSX2	136.89	39.08	98.8	0.8944	XY	1	[EUR] Arabian I	5112001	4112892	153524	1.82	0.001	1219	150115255	437	146	2649	5546	70	6944
S7995	210916_A01471_0020_BHKJF7DSX2	152.62	43.39	99.01	0.9006	XY	1	[EUR] Arabian I	5075015	4079687	165018	1.64	0.001	1286	284752000	442	145	2894	5476	79	7040
S7996	210916_A01471_0020_BHKJF7DSX2	139.78	39.67	98.92	0.8991	XY	1	[SAS] Eurasian	5066638	4072989	158571	1.72	0.001	1325	189504915	454	136	2706	5402	68	6876
S7997	210916_A01471_0020_BHKJF7DSX2	131.49	37.75	98.92	0.8973	XY	0.9965	[EUR] Arabian I	5334013	4294430	150778	1.97	0.001	1075	134967667	463	141	2702	5614	76	6919
S7998	210916_A01471_0020_BHKJF7DSX2	123.07	35.65	98.9	0.8974	XY	1	[EUR] Arabian I	5032387	4046413	159460	1.71	0.001	1441	200288847	423	142	2594	5166	74	6434
S7999	210916_A01471_0020_BHKJF7DSX2	122.18	35.37	98.94	0.896	XY	0.9962	[SAS] Eurasian	5102846	4106455	159119	1.73	0.001	1208	238701787	414	141	2570	5338	75	6553
S8000	210916_A01471_0020_BHKJF7DSX2	103.23	29.87	99.02	0.8993	XY	1	[SAS] Eurasian	5187737	4176966	153871	1.88	0.001	1150	148968214	398	139	2316	5122	65	6239
S8001	210916_A01471_0020_BHKJF7DSX2	112.47	32.13	98.84	0.894	XY	0.9959	[SAS] Eurasian	5112655	4116106	156965	1.78	0.001	1246	164197592	447	134	2446	5074	72	6244
S8002	MERGED_BHKJF7DSX2-BHH5LKDSX3	115.43	32.95	99.07	0.8974	XY	0.996	[SAS] Eurasian	5128847	4128900	153770	1.83	0.001	1172	134335700	431	147	2392	5231	67	6314
S8003	210916_A01471_0020_BHKJF7DSX2	128.08	37	98.98	0.8961	XY	0.9964	[EUR] Arabian I	4806776	3863287	186476	1.27	0.001	1414	566045336	435	146	2576	5007	69	6350
S8004	210916_A01471_0020_BHKJF7DSX2	113.7	32.74	99.02	0.8983	XY	0.9959	[SAS] Eurasian	4908479	3947686	175456	1.46	0.001	1279	422740744	392	143	2278	5052	63	6199
S8005	210916_A01471_0020_BHKJF7DSX2	119.14	33.98	98.85	0.8937	XY	1	[EUR] Arabian I	4902082	3942125	178428	1.42	0.001	1473	459104564	441	129	2550	5079	77	6258
S8006	210916_A01471_0020_BHKJF7DSX2	105.82	30.22	98.81	0.8948	XY	1	[EUR] Arabian I	5110315	4113332	154904	1.82	0.001	1255	151614188	415	132	2480	4976	77	6232
S8007	210916_A01471_0020_BHKJF7DSX2	118.2	34.01	98.8	0.8954	XY	1	[SAS] Eurasian	5538061	4463703	142214	2.23	0.001	767	84900990	405	140	2520	5620	87	6983
S8008	210916_A01463_0026_AHKJHWDSX2	135.63	39.24	98.92	0.8953	XY	0.9966	[EUR] Arabian I	5096276	4098037	158177	1.75	0.001	1356	199313640	476	152	2726	5479	73	6857
S8009	210916_A01463_0026_AHKJHWDSX2	157.54	45.48	98.66	0.891	XY	1	[SAS] Eurasian	5088432	4091864	156046	1.76	0.001	1319	171320969	500	150	2874	5584	82	7108
S8010	210916_A01463_0026_AHKJHWDSX2	160.42	46.02	98.75	0.8933	XY	0.9971	[SAS] Eurasian	5109009	4106553	155806	1.78	0.001	1311	163473448	482	148	2894	5644	92	7071
S8011	210916_A01463_0026_AHKJHWDSX2	121.09	34.99	98.88	0.8962	XY	0.9925	[EUR] Arabian I	5189700	4180675	154019	1.84	0.001	1254	147731879	566	149	2434	4984	76	6038
S8012	210916_A01463_0026_AHKJHWDSX2	113.82	32.77	98.72	0.893	XY	0.9959	[EUR] Arabian I	4991565	4015075	174596	1.5	0.001	1334	442032383	457	148	2460	5123	59	6372
S8013	MERGED_AHKJHWDSX2-BHH5TYDSX3	107.94	31.41	98.59	0.8991	XY	0.9957	[EUR] Arabian I	5264497	4241863	156003	1.87	0	908	212615382	453	152	2912	5844	74	7055
S8014	210916_A01463_0026_AHKJHWDSX2	120.97	34.96	98.71	0.8914	XY	0.9962	[EUR] Arabian I	5041462	4056897	167716	1.59	0.001	1353	330265649	478	147	2494	5130	70	6296
S8015	210916_A01463_0026_AHKJHWDSX2	125.65	36.56	98.8	0.8899	XY	1	[EUR] Arabian I	5362625	4318310	150187	2	0.001	979	151267020	427	146	2580	5690	83	6934
S8016	210916_A01463_0026_AHKJHWDSX2	98.79	28.46	98.46	0.8865	XX	1	[EUR] Arabian I	5152847	4150798	168880	1.73	0.001	1237	246206181	409	133	2196	4960	64	6004
S8017	210916_A01463_0026_AHKJHWDSX2	130.21	37.39	98.71	0.8881	XX	0.9965	[EUR] Arabian I	5035686	4052487	169695	1.63	0.001	1436	274339841	502	154	2578	4850	64	5912
S8018	210916_A01463_0026_AHKJHWDSX2	112.52	32.71	98.79	0.89	XY	0.9918	[AMR] Arabian II	4968188	3996680	167504	1.57	0.001	1318	319530710	425	143	2372	4972	73	6197
S8019	210916_A01463_0026_AHKJHWDSX2	123.85	35.9	98.51	0.8861	XX	0.9924	[EUR] Arabian I	5413274	4357786	156813	1.99	0.001	1064	121730722	444	136	2370	5545	67	6816
S8020	210916_A01463_0026_AHKJHWDSX2	109.18	31.59	98.77	0.894	XX	0.9871	[EUR] Arabian I	4977018	4002521	176326	1.52	0.001	1384	352443294	434	128	2374	4861	49	5869
S8021	210916_A01463_0026_AHKJHWDSX2	118.46	34.32	98.82	0.8939	XX	0.996	[EUR] Arabian I	5052713	4065522	172287	1.61	0.001	1311	290962885	453	135	2434	5089	57	6353
S8022	210916_A01463_0026_AHKJHWDSX2	123.47	35.66	98.83	0.8967	XX	1	[EUR] Arabian I	5109382	4110224	166048	1.71	0.001	1283	198090673	472	137	2636	5283	66	6530
S8023	210916_A01463_0026_AHKJHWDSX2	133.94	38.6	98.91	0.8874	XY	0.9931	[EUR] Arabian I	4904819	3943290	182056	1.37	0.001	1392	516230662	484	153	2742	5282	62	6461
S8024	210916_A01463_0026_AHKJHWDSX2	123.56	35.79	98.61	0.8847	XX	1	[AMR] Arabian II	4998744	4020970	182009	1.47	0.001	1290	417385763	418	133	2364	5035	64	6342
S8025	210916_A01463_0026_AHKJHWDSX2	116.88	34.19	98.79	0.8923	XX	1	[SAS] Eurasian	5123774	4122537	162709	1.77	0.001	1278	153031870	449	141	2498	5144	54	6328
S8026	210916_A01463_0026_AHKJHWDSX2	141.67	40.49	98.67	0.8906	XY	1	[EUR] Arabian I	4988234	4010255	168666	1.56	0.001	1318	340393956	461	131	2666	5366	65	6759
S8027	210916_A01463_0026_AHKJHWDSX2	186.15	53.36	98.89	0.896	XX	1	[EAS] East Asian	5241608	4214773	155415	1.9	0.001	1153	128884592	516	156	3012	5850	71	7758
S8028	210916_A01463_0026_AHKJHWDSX2	116.89	34.11	98.81	0.8905	XX	0.988	[EUR] Arabian I	5123583	4124082	163620	1.76	0.001	1428	187181391	474	143	2390	5036	50	6272
S8029	210916_A01463_0026_AHKJHWDSX2	141.39	40.59	98.69	0.8911	XY	0.9967	[AMR] Arabian II	5110450	4111303	155533	1.79	0.001	1275	154397503	463	143	2784	5499	67	6893
S8030	210916_A01463_0026_AHKJHWDSX2	159.12	45.09	98.59	0.8875	XY	1	[SAS] Eurasian	5173103	4161145	152247	1.86	0.001	1221	137536967	508	157	3056	5660	90	7294
S8031	210916_A01463_0026_AHKJHWDSX2	134.55	39.35	98.63	0.8859	XX	1	[EUR] Arabian I	5090976	4094148	164420	1.72	0.001	1433	193316051	482	148	2746	5379	60	6608
S8032	210916_A01463_0027_BHKJFMDSX2	124.6	36.36	98.76	0.8942	XY	0.9908	[AMR] Arabian II	5054460	4070621	163371	1.67	0.001	1325	284353902	471	158	2554	5170	73	6110
S8033	210916_A01463_0027_BHKJFMDSX2	127.6	37.41	98.91	0.8994	XX	0.9855	[EUR] Arabian I	5256493	4232358	158491	1.89	0.001	1178	144254266	470	139	2436	5248	60	6296
S8034	210916_A01463_0027_BHKJFMDSX2	155.95	45.68	98.92	0.8955	XX	0.994	[EUR] Arabian I	5152996	4144089	162639	1.75	0.001	1372	180984565	491	148	2846	5683	70	7019
S8035	210916_A01463_0027_BHKJFMDSX2	152.01	44.86	98.93	0.8972	XX	0.9969	[EUR] Arabian I	5030469	4043918	172043	1.57	0.001	1337	297720254	458	135	2706	5322	55	6717
S8036	210916_A01463_0027_BHKJFMDSX2	138.6	40.66	98.71	0.8896	XX	0.9932	[EUR] Arabian I	4978262	4001513	177130	1.51	0.001	1340	358334079	440	142	2652	5223	51	6488
S8037	210916_A01463_0027_BHKJFMDSX2	129.49	37.95	99	0.9009	XY	0.9982	[EUR] Arabian I	5025051	4040628	161457	1.66	0.001	1415	226700474	472	139	2720	5261	67	6479
S8038	210916_A01463_0027_BHKJFMDSX2	138.2	40.41	98.87	0.8932	XY	1	[EUR] Arabian I	5079984	4085398	158203	1.73	0.001	1459	196869741	461	151	2682	5295	72	6468
S8039	210916_A01463_0027_BHKJFMDSX2	136.41	39.71	98.95	0.9027	XY	0.9916	[EUR] Arabian I	4938093	3969584	174211	1.47	0.001	1301	459935910	440	145	2670	5150	66	6445
S8040	210916_A01463_0027_BHKJFMDSX2	145.54	42.51	98.83	0.8943	XX	1	[EUR] Arabian I	5134828	4131361	165184	1.74	0.001	1221	198127558	473	138	2534	5347	63	6690
S8041	210916_A01463_0027_BHKJFMDSX2	156.2	44.99	99.07	0.9015	XY	0.9941	[SAS] Eurasian	5072116	4078832	158607	1.7	0.001	1353	207185700	559	154	2984	5394	78	6680
S8042	210916_A01463_0027_BHKJFMDSX2	151.84	43.99	98.95	0.8975	XX	0.9938	[EUR] Arabian I	4956297	3983210	183852	1.41	0.001	1279	464016833	469	148	2778	5310	63	6656
S8043	210916_A01463_0027_BHKJFMDSX2	148.48	43.54	98.97	0.8938	XX	1	[EUR] Arabian I	5125349	4121858	180027	1.54	0.001	1052	416062281	489	135	2824	5528	58	6826
S8044	210916_A01463_0027_BHKJFMDSX2	151.58	44.56	98.96	0.895	XX	0.9938	[EUR] Arabian I	5476770	4410091	154540	2.03	0.001	964	113836953	461	149	2690	5946	67	7287
S8045	210916_A01463_0027_BHKJFMDSX2	128.62	37.66	98.98	0.8983	XY	0.5088	[EUR] Arabian I	5236399	4217767	157533	1.81	0.001	1088	216155797	490	154	2442	5161	76	6168
S8046	210916_A01463_0027_BHKJFMDSX2	130.28	38.21	99.1	0.9021	XY	0.9895	[SAS] Eurasian	5038792	4053926	162500	1.66	0.001	1312	282785762	559	145	2752	5067	67	6094
S8047	210916_A01463_0027_BHKJFMDSX2	111.9	32.73	98.98	0.9033	XX	0.9836	[EUR] Arabian I	5086199	4093726	165097	1.72	0.001	1427	200499139	413	130	2318	4791	67	5856
S8048	210916_A01463_0027_BHKJFMDSX2	118.87	34.59	99.06	0.8999	XX	0.9961	[EUR] Arabian I	4933142	3967191	183254	1.42	0.001	1355	482190369	453	138	2402	4916	41	5981
S8049	210916_A01463_0027_BHKJFMDSX2	107.7	31.84	99.08	0.9019	XX	1	[EUR] Arabian I	5211073	4196139	161802	1.82	0.001	1272	168370471	400	139	2304	5054	49	6160
S8050	210916_A01463_0027_BHKJFMDSX2	113.62	33.11	98.96	0.8988	XY	0.9959	[AMR] Arabian II	5141011	4138559	164491	1.68	0.001	1058	302841133	464	131	2396	5132	58	6187
S8051	210916_A01463_0027_BHKJFMDSX2	143.6	41.61	98.82	0.8921	XY	1	[EUR] Arabian I	5116543	4115815	154700	1.82	0.001	1243	151123717	451	139	2656	5438	83	6565
S8052	210916_A01463_0027_BHKJFMDSX2	138.98	40.44	98.86	0.8967	XY	0.9933	[AFR] African	5657336	4558922	144370	2.2	0.001	724	92110030	512	138	2588	5930	65	7077
S8053	210916_A01469_0020_AHKV25DSX2	105.79	31.41	99.06	0.8909	XX	0.9914	[EUR] Arabian I	5050651	4068221	169116	1.65	0.001	1501	253310848	478	141	2184	4596	48	5123
S8054	210916_A01469_0020_AHKV25DSX2	135.62	39.98	99.05	0.8937	XX	0.9862	[AFR] African	5640719	4547836	151418	2.16	0.001	824	90212800	492	143	2556	5640	64	6644
S8055	210916_A01469_0020_AHKV25DSX2	155.83	46.22	99.01	0.8864	XX	0.991	[EUR] Arabian I	5014741	4034722	179110	1.49	0.001	1474	366314873	523	145	2842	5167	60	6276
S8056	210916_A01469_0020_AHKV25DSX2	118.91	34.96	98.96	0.8877	XY	0.9942	[SAS] Eurasian	5162672	4159451	157888	1.79	0.001	1203	192809766	435	138	2536	5046	61	5668
S8057	210916_A01469_0020_AHKV25DSX2	111.09	32.68	99.02	0.8941	XX	0.9835	[EUR] Arabian I	5162909	4160968	161965	1.8	0.001	1338	167643604	417	134	2098	4658	52	5284
S8058	210916_A01469_0020_AHKV25DSX2	126.89	37.24	99.05	0.8892	XY	0.9928	[SAS] Eurasian	5376650	4334899	148474	2.03	0.001	957	109092074	447	159	2530	5223	77	6114
S8059	210916_A01469_0020_AHKV25DSX2	103.04	30.23	99	0.8909	XY	0.9911	[SAS] Eurasian	5030213	4053497	159425	1.73	0.001	1407	189374770	406	131	2230	4760	58	5412
S8060	210916_A01469_0020_AHKV25DSX2	122.2	35.68	99.05	0.8901	XY	0.9924	[EUR] Arabian I	5054260	4069885	162056	1.68	0.001	1465	232854933	456	149	2586	5026	62	5713
S8061	211101_A01521_0040_AHT5LTDSX2	147.57	41.88	99.15	0.9148	XX	0.9937	[EUR] Arabian I	5181632	4166918	162833	1.77	0.001	1378	180981521	415	142	2482	5361	62	6530
S8062	211101_A01521_0040_AHT5LTDSX2	114.72	32.39	99.14	0.9192	XX	0.996	[EUR] Arabian I	5003415	4024203	174321	1.56	0.001	1433	326231766	450	126	2364	4902	40	5624
S8063	210916_A01469_0020_AHKV25DSX2	111.45	32.71	99.01	0.8946	XX	0.9917	[SAS] Eurasian	5105170	4110345	161024	1.79	0.001	1285	149936279	438	138	2328	4861	58	5610
S8064	210916_A01469_0020_AHKV25DSX2	120.12	35.68	99.03	0.8907	XX	0.9961	[EUR] Arabian I	5078583	4088552	167255	1.69	0.001	1396	224495684	460	145	2446	5121	65	5936
S8065	210916_A01469_0020_AHKV25DSX2	122.12	35.91	99	0.8914	XX	0.9848	[EUR] Arabian I	5248444	4228631	158336	1.88	0.001	1237	149800955	431	128	2240	5007	58	5695
S8066	210916_A01469_0020_AHKV25DSX2	104.45	31.01	99.16	0.8885	XY	0.9912	[AMR] Arabian II	5021570	4046696	182535	1.42	0.001	891	592193769	408	133	2206	4828	55	5477
S8067	210916_A01469_0020_AHKV25DSX2	134.61	39.96	98.89	0.8848	XX	0.9896	[EUR] Arabian I	5307098	4273682	159325	1.89	0.001	1187	140888045	447	147	2610	5396	58	6256
S8068	210916_A01469_0020_AHKV25DSX2	128.05	37.93	98.92	0.8862	XY	0.9929	[EUR] Arabian I	4924122	3962002	172672	1.47	0.001	1485	391811075	481	142	2498	4958	60	5816
S8069	210916_A01469_0020_AHKV25DSX2	122.09	35.85	99.06	0.8941	XY	0.9887	[EUR] Arabian I	4950489	3984714	173918	1.47	0.001	1250	414536101	465	148	2538	4902	53	5784
S8070	210916_A01469_0020_AHKV25DSX2	114.1	33.79	98.97	0.8907	XX	0.9919	[SAS] Eurasian	5261473	4241216	161551	1.85	0.001	1215	163689981	463	146	2406	4924	58	5551
S8071	210916_A01469_0020_AHKV25DSX2	137.77	40.72	99.05	0.8842	XX	0.9932	[AFR] African	5804427	4680123	153649	2.17	0.001	726	107824777	456	148	2550	5937	59	6751
S8072	210916_A01469_0020_AHKV25DSX2	116.9	34.62	99.14	0.899	XX	0.9921	[SAS] Eurasian	5269057	4245496	157905	1.9	0.001	1166	134652956	471	139	2364	5063	51	5819
S8073	210916_A01469_0020_AHKV25DSX2	114.07	33.71	98.98	0.891	XX	0.9919	[AMR] Arabian II	5249271	4229482	158109	1.9	0.001	1174	140237861	430	138	2318	4997	64	5690
S8074	210916_A01469_0020_AHKV25DSX2	119.6	35.33	98.96	0.8899	XX	1	[AMR] Arabian II	5272847	4246344	159967	1.88	0.001	1246	166889939	457	140	2428	5193	57	5901
S8075	210916_A01469_0020_AHKV25DSX2	124.14	36.66	98.97	0.8883	XX	0.9848	[EUR] Arabian I	5021438	4041829	171550	1.6	0.001	1430	291465607	451	140	2372	4865	50	5824
S8076	210916_A01469_0021_BHKNNLDSX2	106.6	31.45	99.06	0.8914	XY	0.9894	[EUR] Arabian I	5238144	4224718	151499	1.93	0.001	1164	137948529	445	125	2368	4900	63	5595
S8077	210916_A01469_0021_BHKNNLDSX2	105.84	31.02	99.02	0.8876	XY	0.9892	[AFR] African	5864519	4739464	154920	2.11	0.001	676	153385125	477	139	2168	5403	69	6019
S8078	210916_A01469_0021_BHKNNLDSX2	103.86	30.78	99.03	0.8831	XY	0.9912	[SAS] Eurasian	5015194	4041380	157863	1.74	0.001	1367	187505214	437	137	2188	4566	57	5294
S8079	210916_A01469_0021_BHKNNLDSX2	101.83	30.12	99.18	0.8927	XY	0.9933	[SAS] Eurasian	5107816	4116367	156562	1.8	0.001	1244	159122732	404	140	2192	4616	53	5294
S8080	210916_A01469_0021_BHKNNLDSX2	104.55	31.13	99.17	0.8918	XX	0.9912	[EUR] Arabian I	5161285	4159103	160703	1.83	0.001	1262	154562646	440	138	2246	4788	49	5420
S8081	210916_A01469_0021_BHKNNLDSX2	110.32	32.69	99.13	0.8924	XX	0.9833	[EUR] Arabian I	5124014	4129910	161546	1.79	0.001	1325	158538292	446	138	2198	4712	61	5451
S8082	210916_A01469_0021_BHKNNLDSX2	131.03	38.85	99.1	0.8875	XX	0.9826	[EUR] Arabian I	5210724	4199381	158477	1.86	0.001	1244	156412807	496	140	2472	4968	54	5649
S8083	210916_A01469_0021_BHKNNLDSX2	122.83	36.47	98.97	0.8812	XX	0.9962	[AFR] African	5787094	4670869	148461	2.27	0.001	620	65056121	473	149	2336	5558	59	6381
S8084	210916_A01469_0021_BHKNNLDSX2	111.21	32.82	99.04	0.8816	XX	0.9958	[AFR] African	5707829	4606131	152132	2.19	0.001	774	86050800	435	136	2212	5345	58	6035
S8085	210916_A01469_0021_BHKNNLDSX2	127.77	37.91	99.12	0.8917	XX	0.9928	[AMR] Arabian II	5182265	4174061	171677	1.69	0.001	1075	328324321	459	144	2434	5150	51	5922
S8086	210916_A01469_0021_BHKNNLDSX2	113.07	33.58	98.96	0.8737	XX	0.9917	[EUR] Arabian I	5124787	4127682	165461	1.71	0.001	1421	196961886	453	144	2248	4863	48	5490
S8087	210916_A01469_0021_BHKNNLDSX2	136.06	39.92	99.05	0.8859	XY	0.9899	[SAS] Eurasian	5026826	4046960	163459	1.63	0.001	1280	275776255	479	133	2530	5040	67	5920
S8088	210916_A01469_0021_BHKNNLDSX2	129.42	38.35	99.08	0.8849	XX	0.9892	[SAS] Eurasian	5195004	4183102	159528	1.83	0.001	1160	168541818	466	135	2390	5114	53	5926
S8089	210916_A01469_0021_BHKNNLDSX2	117.05	34.81	99.04	0.8838	XX	0.9841	[AMR] Arabian II	5274781	4249086	157332	1.91	0.001	1048	140302708	418	142	2370	5126	53	5822
S8090	210916_A01469_0021_BHKNNLDSX2	103.42	30.07	98.95	0.8724	XY	0.9956	[EUR] Arabian I	5150302	4154453	154611	1.84	0.001	1177	144138980	410	139	2232	4730	58	5271
S8091	210916_A01469_0021_BHKNNLDSX2	114.27	33.91	99.11	0.8889	XY	0.988	[SAS] Eurasian	5196033	4188478	149860	1.94	0.001	1096	116222889	412	144	2310	4971	66	5699
S8092	210916_A01469_0021_BHKNNLDSX2	129.16	38.23	99.02	0.8889	XX	0.9892	[EUR] Arabian I	5268660	4243355	159050	1.88	0.001	1209	145078945	454	143	2512	5206	52	6116
S8093	210916_A01469_0021_BHKNNLDSX2	129.21	38.25	99.15	0.8921	XX	0.9689	[SAS] Eurasian	5106586	4115309	164225	1.72	0.001	1348	204101746	438	139	2328	4770	62	5533
S8094	210916_A01469_0021_BHKNNLDSX2	109.14	32.19	98.91	0.8795	XX	0.9915	[EUR] Arabian I	5224971	4214347	160240	1.86	0.001	1207	157558195	424	145	2322	4869	49	5549
S8095	210916_A01469_0021_BHKNNLDSX2	117.76	34.49	98.66	0.8633	XX	0.996	[EUR] Arabian I	4986680	4015069	176548	1.54	0.001	1550	325718750	445	145	2300	4686	66	5482
S8096	210916_A01469_0021_BHKNNLDSX2	134.7	39.73	99.04	0.8857	XX	0.9931	[AFR] African	5652900	4558328	151519	2.17	0.001	753	89105125	445	140	2614	5576	57	6560
S8097	210916_A01469_0021_BHKNNLDSX2	123.44	36.55	99.04	0.89	XX	1	[EUR] Arabian I	5006003	4029751	172512	1.59	0.001	1435	297197290	459	142	2402	4988	59	5721
S8098	210916_A01469_0021_BHKNNLDSX2	119.38	35.4	99.03	0.8856	XX	0.9922	[EUR] Arabian I	5295812	4267166	157298	1.92	0.001	1159	128683255	454	145	2402	5137	59	5917
S8099	210916_A01473_0022_BHKJ7WDSX2	146	42.6	99.1	0.9086	XX	1	[AFR] African	5788690	4664745	161791	2.04	0.001	670	213999012	457	139	2898	6182	63	7673
S8100	210916_A01473_0022_BHKJ7WDSX2	141.16	41.16	98.99	0.9068	XY	1	[AFR] African	5584252	4497380	145657	2.16	0.001	792	102146536	446	141	2792	5982	67	7248
S8101	210916_A01473_0022_BHKJ7WDSX2	138.74	40.66	99	0.907	XX	1	[EUR] Arabian I	5025061	4037841	179831	1.5	0.001	1257	427658024	463	135	2696	5344	60	6699
S8102	210916_A01473_0022_BHKJ7WDSX2	139.1	40.63	99.07	0.9058	XX	0.9967	[SAS] Eurasian	5097360	4098518	163661	1.73	0.001	1442	188669822	420	141	2694	5299	63	6713
S8103	210916_A01473_0022_BHKJ7WDSX2	114.2	33.2	98.91	0.9029	XX	1	[EUR] Arabian I	5120109	4121763	165949	1.71	0.001	1372	218726742	423	149	2448	5202	69	6174
S8104	210916_A01473_0022_BHKJ7WDSX2	107.01	31.31	98.98	0.9078	XY	1	[SAS] Eurasian	5103255	4105778	155513	1.82	0.001	1345	156998227	424	136	2370	5106	48	6133
S8105	210916_A01473_0022_BHKJ7WDSX2	102.39	30.11	99.1	0.9102	XX	1	[EUR] Arabian I	5013769	4035230	177505	1.54	0.001	1348	366053640	359	129	2114	4870	51	5942
S8106	210916_A01473_0022_BHKJ7WDSX2	126.23	37.08	99.05	0.9042	XX	1	[EUR] Arabian I	5156917	4147936	159271	1.83	0.001	1293	144749815	458	150	2482	5302	62	6573
S8107	210916_A01473_0022_BHKJ7WDSX2	110.33	32.1	98.95	0.9064	XX	1	[EUR] Arabian I	5043751	4057335	172670	1.6	0.001	1347	331872907	432	133	2360	5034	65	6230
S8108	210916_A01473_0022_BHKJ7WDSX2	136.96	39.64	98.92	0.9004	XX	1	[AMR] Arabian II	5296742	4262402	158708	1.9	0.001	1131	152476835	413	137	2490	5547	57	6689
S8109	210916_A01473_0022_BHKJ7WDSX2	103.18	30.26	99	0.9034	XX	1	[AMR] Arabian II	5164027	4158278	164498	1.78	0.001	1245	216901710	425	144	2214	5125	58	6104
S8110	210916_A01473_0022_BHKJ7WDSX2	141.39	41.1	98.8	0.9002	XX	0.9967	[AMR] Arabian II	5269673	4239554	159595	1.87	0.001	1216	146939803	453	139	2708	5612	63	6917
S8111	210916_A01473_0022_BHKJ7WDSX2	135.71	39.42	98.74	0.8996	XX	0.9862	[EUR] Arabian I	5002843	4021437	179189	1.49	0.001	1354	405705927	408	126	2570	5230	66	6563
S8112	210916_A01473_0022_BHKJ7WDSX2	130.18	37.46	99.01	0.9067	XY	0.9965	[AFR] African	5934228	4785821	149242	2.21	0.001	734	84265503	465	134	2496	6204	74	7550
S8113	210916_A01473_0022_BHKJ7WDSX2	119.34	34.5	99.06	0.912	XY	0.9962	[AMR] Arabian II	5081438	4089288	163956	1.67	0.001	1353	248850868	420	133	2508	5230	68	6354
S8114	210916_A01473_0022_BHKJ7WDSX2	152.36	44.24	99.16	0.9085	XY	0.997	[EUR] Arabian I	5000159	4020166	171648	1.52	0.001	1429	359243097	457	154	2882	5475	72	6815
S8115	210916_A01473_0022_BHKJ7WDSX2	129.21	37.42	98.94	0.9039	XY	0.9982	[AMR] Arabian II	5174788	4164519	154620	1.85	0.001	1239	167142742	440	158	2648	5413	77	6611
S8116	210916_A01473_0022_BHKJ7WDSX2	112.67	32.8	98.97	0.9033	XY	1	[EUR] Arabian I	5085456	4092727	156503	1.77	0.001	1341	159497000	425	139	2310	5159	59	6291
S8117	210916_A01473_0022_BHKJ7WDSX2	150.78	43.47	98.89	0.9017	XY	1	[EUR] Arabian I	5174615	4161280	155751	1.82	0.001	1183	185329056	458	152	2948	5691	83	6874
S8118	210916_A01473_0022_BHKJ7WDSX2	186.35	53.86	99.13	0.9103	XX	0.995	[EUR] Arabian I	5123100	4118062	162717	1.74	0.001	1389	167896801	512	137	3124	5911	80	7486
S8119	210916_A01473_0022_BHKJ7WDSX2	111.89	32.8	98.97	0.9052	XX	0.9833	[EUR] Arabian I	5064902	4076439	170660	1.65	0.001	1367	269155454	468	151	2378	4941	63	6156
S8120	210916_A01473_0022_BHKJ7WDSX2	135.64	39.23	98.95	0.9059	XX	0.9931	[AMR] Arabian II	5262299	4235093	161563	1.83	0.001	1158	193127372	478	148	2502	5609	73	6819
S8121	210916_A01473_0022_BHKJ7WDSX2	134.71	38.71	98.87	0.9045	XY	1	[EUR] Arabian I	4968709	3994458	168975	1.53	0.001	1369	343648414	402	146	2632	5225	78	6422
S8122	210916_A01473_0022_BHKJ7WDSX2	146.31	42.67	98.87	0.898	XX	1	[EUR] Arabian I	5236266	4211815	157680	1.88	0.001	1186	139735063	443	154	2676	5651	72	6994
S8123	210916_A01505_0017_AHKHYKDSX2	113.95	33.24	98.78	0.8931	XY	0.9959	[SAS] Eurasian	5372503	4329757	149413	2.02	0.001	987	117750561	449	149	2546	5443	68	6443
S8124	210916_A01505_0017_AHKHYKDSX2	138.84	40.4	98.89	0.8923	XY	1	[EUR] Arabian I	5150770	4142949	153400	1.84	0.001	1276	177288050	435	148	2574	5471	66	6623
S8125	210916_A01505_0017_AHKHYKDSX2	121.41	35.44	98.92	0.8967	XY	0.9962	[EUR] Arabian I	5227967	4207372	155777	1.83	0.001	1220	158344009	459	141	2542	5367	71	6508
S8126	210916_A01505_0017_AHKHYKDSX2	151.37	44.57	98.94	0.8947	XX	0.9938	[SAS] Eurasian	5135108	4130985	161447	1.77	0.001	1335	157580743	455	145	2682	5538	66	6856
S8127	210916_A01505_0017_AHKHYKDSX2	137.68	40.28	98.71	0.8855	XY	1	[AMR] Arabian II	4911007	3947023	172815	1.48	0.001	1332	394818416	438	145	2594	5157	61	6407
S8128	210916_A01505_0017_AHKHYKDSX2	134.27	39.4	98.72	0.8894	XX	0.9965	[SAS] Eurasian	5650453	4554672	143938	2.32	0.001	591	56002249	454	144	2616	5862	73	6948
S8129	210916_A01505_0017_AHKHYKDSX2	135.41	39.58	98.93	0.8941	XY	0.9966	[AFR] African	5837262	4705624	145772	2.25	0.001	677	76170240	491	151	2738	6281	83	7383
S8130	210916_A01505_0017_AHKHYKDSX2	145.36	42.73	98.86	0.8931	XX	1	[SAS] Eurasian	5567450	4484610	149200	2.16	0.001	843	89017093	475	161	2676	5972	66	7263
S8131	210916_A01505_0017_AHKHYKDSX2	150.13	43.98	98.91	0.8962	XX	1	[EUR] Arabian I	5106299	4106249	165886	1.7	0.001	1289	227904438	456	146	2758	5527	61	6831
S8132	210916_A01505_0017_AHKHYKDSX2	142.09	41.28	98.81	0.8916	XY	1	[EUR] Arabian I	5279176	4249649	152333	1.91	0.001	1175	142018841	480	149	2680	5636	73	6953
S8133	210916_A01505_0017_AHKHYKDSX2	146.66	42.56	99.08	0.9005	XY	1	[EUR] Arabian I	5087968	4090556	155886	1.77	0.001	1341	159114379	469	144	2654	5471	58	6827
S8134	210916_A01505_0017_AHKHYKDSX2	148.21	42.89	99	0.8985	XY	1	[SAS] Eurasian	5073534	4080823	156687	1.75	0.001	1355	158963919	446	148	2830	5491	78	6748
S8135	210916_A01505_0017_AHKHYKDSX2	147.31	43	99.02	0.8961	XY	0.9953	[SAS] Eurasian	5038590	4051943	157700	1.74	0.001	1248	187770525	471	154	2790	5382	69	6812
S8136	210916_A01505_0017_AHKHYKDSX2	130.27	38.62	98.96	0.8954	XX	1	[EUR] Arabian I	5056842	4068787	171864	1.6	0.001	1381	314191889	430	136	2410	5364	56	6485
S8137	210916_A01505_0017_AHKHYKDSX2	135.27	39.43	98.99	0.8954	XY	1	[EUR] Arabian I	5100328	4101777	157177	1.77	0.001	1281	162174585	462	151	2718	5463	79	6598
S8138	210916_A01505_0017_AHKHYKDSX2	128.37	37.95	99.08	0.8984	XX	0.9928	[EUR] Arabian I	5141262	4136471	164080	1.75	0.001	1351	187387996	436	153	2604	5279	67	6567
S8139	210916_A01505_0017_AHKHYKDSX2	142.38	41.49	98.94	0.8964	XY	0.9968	[EUR] Arabian I	5017403	4035012	164753	1.62	0.001	1504	272713392	444	147	2792	5371	64	6566
S8140	210916_A01505_0017_AHKHYKDSX2	124.82	36.37	99.11	0.8989	XY	0.9945	[SAS] Eurasian	5098901	4102701	158899	1.74	0.001	1315	229991963	461	136	2508	5354	71	6429
S8141	210916_A01505_0017_AHKHYKDSX2	127.76	37.39	99.02	0.8974	XY	0.9964	[SAS] Eurasian	5165445	4155542	152356	1.87	0.001	1177	130923767	431	149	2550	5234	66	6582
S8142	210916_A01505_0017_AHKHYKDSX2	137.45	40.48	99.07	0.898	XX	1	[EUR] Arabian I	5015051	4032541	175828	1.54	0.001	1340	373115783	416	149	2462	5199	57	6589
S8143	210916_A01505_0017_AHKHYKDSX2	134.65	39.48	98.96	0.8955	XX	0.993	[AMR] Arabian II	4981527	4007252	180177	1.48	0.001	1421	398913617	480	149	2652	5179	63	6463
S8144	210916_A01505_0017_AHKHYKDSX2	127	37.22	98.9	0.8944	XX	0.9926	[EUR] Arabian I	5140060	4135526	162568	1.78	0.001	1379	177889894	427	130	2526	5314	45	6468
S8145	210916_A01505_0018_BHKJ37DSX2	139.22	40.28	98.7	0.8945	XX	1	[EUR] Arabian I	5328173	4286420	156869	1.93	0.001	1110	129304175	447	152	2718	5684	61	7118
S8146	210916_A01505_0018_BHKJ37DSX2	138.13	39.42	98.79	0.8968	XY	0.9966	[SAS] Eurasian	5088928	4092499	155392	1.79	0.001	1269	151727913	424	133	2758	5347	70	6710
S8147	210916_A01505_0018_BHKJ37DSX2	139.86	40.65	98.66	0.8955	XX	1	[EUR] Arabian I	5066382	4073643	169335	1.65	0.001	1348	251156321	452	136	2678	5518	58	6841
S8148	210916_A01505_0018_BHKJ37DSX2	121.68	35.14	98.58	0.8939	XX	1	[EUR] Arabian I	5488328	4420141	152137	2.11	0.001	856	94572399	440	156	2554	5576	78	6872
S8149	210916_A01505_0018_BHKJ37DSX2	119.77	34.44	98.62	0.8984	XX	0.9921	[SAS] Eurasian	4975720	4000247	177191	1.52	0.001	1387	323586290	417	140	2482	5101	60	6318
S8150	210916_A01505_0018_BHKJ37DSX2	137.81	39.89	98.79	0.8984	XX	1	[EUR] Arabian I	5145295	4138166	163910	1.77	0.001	1371	208739162	497	148	2650	5534	65	6860
S8151	210916_A01505_0018_BHKJ37DSX2	117.41	33.94	98.77	0.8976	XX	1	[EUR] Arabian I	5097020	4100838	172677	1.63	0.001	1198	305844262	408	138	2320	5162	75	6476
S8152	210916_A01505_0018_BHKJ37DSX2	136.73	39.37	98.81	0.8983	XX	0.9931	[EUR] Arabian I	5050005	4059697	174354	1.59	0.001	1434	311555704	449	136	2532	5393	57	6750
S8153	210916_A01505_0018_BHKJ37DSX2	123.8	35.65	98.93	0.9026	XY	1	[AMR] Arabian II	4817301	3870991	189066	1.26	0.001	1331	659176857	426	153	2600	5024	66	6452
S8154	210916_A01505_0018_BHKJ37DSX2	139.14	39.94	98.71	0.8994	XX	1	[EUR] Arabian I	5162479	4149619	158289	1.86	0.001	1265	139878613	419	139	2696	5486	64	7008
S8155	210916_A01505_0018_BHKJ37DSX2	127.15	36.25	98.7	0.9	XX	0.9963	[AMR] Arabian II	5424675	4366696	154438	2.02	0.001	1009	117275822	441	144	2696	5703	58	6999
S8156	210916_A01505_0018_BHKJ37DSX2	117.51	34.23	98.88	0.9005	XX	1	[SAS] Eurasian	5139732	4135059	163869	1.76	0.001	1278	164264743	429	144	2432	5156	68	6520
S8157	210916_A01505_0018_BHKJ37DSX2	129.75	37.66	98.72	0.898	XX	1	[EUR] Arabian I	5017096	4032268	176225	1.55	0.001	1267	356870245	424	146	2582	5321	59	6771
S8158	210916_A01505_0018_BHKJ37DSX2	141.72	40.91	98.72	0.8981	XX	1	[EUR] Arabian I	5095120	4095249	170849	1.64	0.001	1295	300545394	424	144	2704	5536	55	6960
S8159	210916_A01505_0018_BHKJ37DSX2	120.86	35.27	98.91	0.9007	XX	1	[EUR] Arabian I	5020941	4037755	174938	1.57	0.001	1391	285826974	443	142	2466	5194	64	6548
S8160	210916_A01505_0018_BHKJ37DSX2	145.17	42.01	98.62	0.8958	XX	0.9935	[EUR] Arabian I	5084974	4088850	171669	1.63	0.001	1281	311042527	467	153	2792	5596	81	6926
S8161	210916_A01505_0018_BHKJ37DSX2	137.33	39.69	98.62	0.8926	XX	0.9931	[EUR] Arabian I	4944498	3974518	186896	1.38	0.001	1442	489844236	452	151	2554	5305	66	6619
S8162	210916_A01505_0018_BHKJ37DSX2	142.92	41.15	98.86	0.902	XX	1	[SAS] Eurasian	5237183	4211209	157348	1.89	0.001	1184	138547744	465	146	2624	5627	62	7061
S8163	210916_A01505_0018_BHKJ37DSX2	129.17	37.27	98.68	0.8988	XY	1	[EUR] Arabian I	5152309	4143718	157268	1.8	0.001	1251	177291596	451	142	2600	5457	77	6618
S8164	210916_A01505_0018_BHKJ37DSX2	122.53	35.46	98.94	0.9009	XY	1	[EUR] Arabian I	5144919	4139536	156105	1.81	0.001	1319	175277105	400	142	2522	5325	73	6615
S8165	210916_A01505_0018_BHKJ37DSX2	123.96	35.7	98.94	0.9033	XY	1	[AMR] Arabian II	5170093	4159801	156065	1.82	0.001	1231	181283241	429	155	2586	5371	70	6798
S8166	210916_A01505_0018_BHKJ37DSX2	139.66	40.23	98.85	0.9037	XX	0.9933	[EUR] Arabian I	5235955	4212843	158178	1.87	0.001	1169	134493084	422	138	2746	5604	66	7073
S8167	211101_A01521_0040_AHT5LTDSX2	146.96	41.33	99.04	0.9125	XX	0.9936	[EUR] Arabian I	5421333	4363446	156480	1.99	0.001	1022	132439695	447	139	2588	5551	67	6573
S8168	210916_A01505_0018_BHKJ37DSX2	131.64	37.83	98.77	0.8967	XY	1	[EUR] Arabian I	5205175	4190073	152468	1.89	0.001	1212	147391466	463	143	2532	5574	74	6832
S8169	210916_A01508_0011_AHKHYTDSX2	130.44	37.24	98.83	0.9073	XY	1	[AFR] African	5608455	4516380	144386	2.21	0.001	780	87884367	430	141	2732	5925	71	7499
S8170	210916_A01508_0011_AHKHYTDSX2	129.37	36.76	98.85	0.9046	XY	0.9964	[EUR] Arabian I	5047259	4058562	162841	1.66	0.001	1366	231824260	470	138	2646	5307	80	6837
S8171	210916_A01508_0011_AHKHYTDSX2	99.95	29.05	98.85	0.907	XX	1	[EUR] Arabian I	5185957	4174851	163893	1.79	0.001	1267	168451638	428	135	2334	5117	54	6175
S8172	210916_A01508_0011_AHKHYTDSX2	124.76	35.43	99	0.9051	XY	0.9925	[SAS] Eurasian	4968491	3993837	167836	1.58	0.001	1225	322236292	408	138	2500	5217	72	6551
S8173	210916_A01508_0011_AHKHYTDSX2	144.78	40.99	98.78	0.897	XY	0.9936	[SAS] Eurasian	5119640	4117080	156866	1.77	0.001	1268	198535260	466	149	2730	5507	77	6849
S8174	210916_A01508_0011_AHKHYTDSX2	157.28	44.58	98.89	0.9054	XY	1	[EUR] Arabian I	5014916	4031918	163406	1.65	0.001	1352	256241127	478	146	2972	5564	85	7177
S8175	210916_A01508_0011_AHKHYTDSX2	121.49	34.76	98.59	0.9001	XX	0.9922	[SAS] Eurasian	5237860	4213394	159025	1.88	0.001	1202	147141525	422	141	2612	5381	72	6779
S8176	210916_A01508_0011_AHKHYTDSX2	148.32	42.49	98.92	0.9057	XY	0.9969	[AMR] Arabian II	4930062	3964853	178218	1.42	0.001	1321	446451810	490	146	2904	5498	86	7040
S8177	210916_A01508_0011_AHKHYTDSX2	127.26	36.24	98.72	0.9007	XY	0.9964	[SAS] Eurasian	5093002	4098264	156493	1.77	0.001	1344	164658997	429	148	2578	5421	77	6712
S8178	210916_A01508_0011_AHKHYTDSX2	139.83	39.78	98.83	0.9009	XY	0.9967	[AMR] Arabian II	4902905	3942746	179143	1.4	0.001	1324	489560041	458	164	2748	5345	80	6818
S8179	210916_A01508_0011_AHKHYTDSX2	151.15	43.47	99.06	0.9096	XY	0.997	[EUR] Arabian I	5370651	4322241	151966	1.95	0.001	1071	147203921	473	156	2864	5961	76	7527
S8180	210916_A01508_0011_AHKHYTDSX2	120.2	34.49	98.77	0.8966	XY	1	[EUR] Arabian I	5040632	4054932	160573	1.69	0.001	1420	204264834	438	145	2572	5360	77	6468
S8181	210916_A01508_0011_AHKHYTDSX2	145	41.24	98.75	0.9023	XY	0.9968	[EUR] Arabian I	5000722	4018474	162828	1.63	0.001	1562	259647461	439	155	2822	5441	77	7055
S8182	210916_A01508_0011_AHKHYTDSX2	136.39	39.43	98.97	0.9086	XX	1	[EUR] Arabian I	5151328	4143145	165649	1.73	0.001	1343	177637086	419	157	2652	5543	69	6934
S8183	210916_A01508_0011_AHKHYTDSX2	130.01	37.35	98.87	0.9041	XY	1	[AMR] Arabian II	5142186	4136170	159402	1.75	0.001	1200	228439620	395	143	2666	5490	77	6815
S8184	210916_A01508_0011_AHKHYTDSX2	135.15	37.69	98.68	0.8943	XY	0.9983	[EUR] Arabian I	5148194	4140814	158581	1.77	0.001	1196	228692246	448	148	2474	5386	81	6763
S8185	210916_A01508_0011_AHKHYTDSX2	99.21	28.05	98.4	0.8924	XY	1	[AFR] African	5416445	4366531	149253	2.04	0.001	987	109600179	399	133	2250	5214	74	6291
S8186	210916_A01508_0011_AHKHYTDSX2	118.5	33.81	98.83	0.9001	XY	0.9961	[EUR] Arabian I	5154879	4148364	155253	1.82	0.001	1318	164116223	414	148	2552	5297	77	6600
S8187	210916_A01508_0011_AHKHYTDSX2	116.59	32.95	98.52	0.8916	XY	0.9919	[SAS] Eurasian	5077128	4086579	157607	1.75	0.001	1419	169076101	385	143	2432	5111	63	6214
S8188	210916_A01508_0011_AHKHYTDSX2	147.79	41.39	98.25	0.8828	XY	0.9968	[SAS] Eurasian	5110329	4110026	156318	1.78	0.001	1364	176342119	427	133	2774	5582	74	6954
S8189	210916_A01508_0011_AHKHYTDSX2	120.35	34.31	98.72	0.8978	XX	0.9764	[EUR] Arabian I	5336890	4296249	155782	1.97	0.001	1110	133361761	412	133	2490	5405	64	6759
S8190	210916_A01508_0011_AHKHYTDSX2	120.19	34.36	98.71	0.8985	XX	0.9921	[EUR] Arabian I	5166723	4157402	162795	1.79	0.001	1293	161664829	426	135	2504	5367	65	6525
S8191	210921_A01458_0021_AHKJ2MDSX2	117.27	34.29	98.89	0.888	XY	1	[EUR] Arabian I	5120082	4121469	157755	1.77	0.001	1314	172850732	453	143	2366	5193	70	6113
S8192	210921_A01458_0021_AHKJ2MDSX2	127.32	37.33	98.95	0.8908	XY	1	[EUR] Arabian I	4867324	3913606	180746	1.36	0.001	1357	509207037	456	163	2456	5018	78	6074
S8193	211101_A01521_0040_AHT5LTDSX2	118.77	33.43	99.08	0.9127	XX	1	[EUR] Arabian I	5027025	4043741	174097	1.58	0.001	1455	300079887	413	141	2318	5054	60	6111
S8194	210921_A01458_0021_AHKJ2MDSX2	122.16	36.03	98.85	0.8885	XX	0.9923	[AMR] Arabian II	5113347	4114027	171112	1.65	0.001	1422	266301454	467	143	2418	5140	72	6232
S8195	210921_A01458_0021_AHKJ2MDSX2	127.72	37.12	98.75	0.8905	XX	1	[SAS] Eurasian	5132912	4126446	165607	1.72	0.001	1551	189464573	456	125	2486	5336	61	6516
S8196	210921_A01458_0021_AHKJ2MDSX2	123.69	36.1	98.85	0.8856	XY	0.5038	[EAS] East Asian	5269407	4243187	149651	1.97	0.001	1120	114267035	407	145	2550	5389	61	6587
S8197	210921_A01458_0021_AHKJ2MDSX2	114.52	33.31	98.9	0.8907	XY	0.9959	[AFR] African	5655984	4562642	146577	2.19	0.001	742	96487605	456	145	2506	5534	73	6622
S8198	210921_A01458_0021_AHKJ2MDSX2	140.68	41.09	98.92	0.8911	XY	1	[AMR] Arabian II	5114305	4113056	154336	1.79	0.001	1273	155732838	457	138	2806	5495	76	6810
S8199	210921_A01458_0021_AHKJ2MDSX2	120.63	35.16	98.98	0.8888	XY	1	[SAS] Eurasian	5113141	4113816	158341	1.77	0.001	1297	196549055	449	176	2544	5190	82	6455
S8200	210921_A01458_0021_AHKJ2MDSX2	129.44	37.87	98.83	0.89	XX	1	[SAS] Eurasian	5212290	4193086	160006	1.84	0.001	1286	147644895	452	142	2590	5461	67	6611
S8201	210921_A01458_0021_AHKJ2MDSX2	127.57	36.85	98.82	0.8916	XY	0.9964	[AMR] Arabian II	5176387	4167393	153993	1.87	0.001	1176	161426562	470	136	2658	5325	72	6624
S8202	210921_A01458_0021_AHKJ2MDSX2	113.28	33.29	98.86	0.8852	XY	1	[EUR] Arabian I	5016751	4035528	163930	1.64	0.001	1440	248486896	445	126	2316	4975	57	5884
S8203	210921_A01458_0021_AHKJ2MDSX2	108.74	31.7	98.72	0.8853	XY	1	[EUR] Arabian I	5112354	4115563	152894	1.87	0.001	1252	135808061	415	147	2392	5117	74	6099
S8204	210921_A01458_0021_AHKJ2MDSX2	145.38	42.37	98.85	0.8892	XY	0.9968	[SAS] Eurasian	5068650	4075957	159364	1.72	0.001	1368	199679812	426	147	2612	5509	70	6929
S8205	210921_A01458_0021_AHKJ2MDSX2	111.9	33.02	98.97	0.8856	XY	0.9959	[AMR] Arabian II	5178772	4171981	155311	1.83	0.001	1220	168534147	461	132	2452	5155	77	6296
S8206	210921_A01458_0021_AHKJ2MDSX2	135.29	39.64	98.72	0.8849	XX	0.993	[SAS] Eurasian	5094471	4098248	163494	1.73	0.001	1326	186397244	438	151	2536	5380	64	6562
S8207	210921_A01458_0021_AHKJ2MDSX2	136.75	40.23	98.81	0.8854	XY	0.9966	[EUR] Arabian I	5039659	4051470	159472	1.71	0.001	1317	219337303	429	142	2804	5257	80	6493
S8208	210921_A01458_0021_AHKJ2MDSX2	121.82	35.84	98.98	0.8928	XX	1	[EUR] Arabian I	4941890	3973355	191052	1.37	0.001	1189	602248770	448	134	2468	5023	54	6186
S8209	210921_A01458_0021_AHKJ2MDSX2	129.43	37.96	98.84	0.8913	XY	1	[SAS] Eurasian	5005714	4025794	164877	1.62	0.001	1309	291556812	468	148	2690	5260	86	6522
S8210	210921_A01458_0021_AHKJ2MDSX2	128.78	37.96	99.04	0.8908	XX	1	[EUR] Arabian I	5056635	4065605	171706	1.61	0.001	1436	270176490	486	151	2764	5388	62	6460
S8211	210921_A01458_0021_AHKJ2MDSX2	138.23	40.31	99.07	0.8959	XY	0.9966	[AFR] African	5792042	4669242	147875	2.2	0.001	660	86539238	473	155	2766	6139	75	7532
S8212	210921_A01458_0021_AHKJ2MDSX2	146.04	42.32	98.98	0.8944	XY	0.9968	[EUR] Arabian I	5213680	4194399	159583	1.78	0.001	1327	228276362	455	142	2788	5623	86	6943
S8213	210921_A01458_0021_AHKJ2MDSX2	129.71	37.63	98.78	0.8881	XY	0.9964	[SAS] Eurasian	5381587	4332517	148179	2.05	0.001	972	107898102	444	148	2674	5694	68	6991
S8214	210921_A01458_0021_AHKJ2MDSX2	123.26	36.16	98.96	0.8899	XY	0.9962	[EUR] Arabian I	5049072	4063205	163491	1.66	0.001	1446	248264477	445	147	2596	5176	66	6241
S8215	210921_A01458_0022_BHKJ5KDSX2	114.15	32.69	99.04	0.9119	XY	1	[EUR] Arabian I	5097254	4099605	154133	1.82	0.001	1197	158495463	404	135	2408	5198	64	6585
S8216	210921_A01458_0022_BHKJ5KDSX2	131	37.57	99.02	0.9083	XX	0.9929	[EUR] Arabian I	5247149	4221120	161222	1.85	0.001	1224	165579465	479	155	2654	5586	82	6948
S8217	210921_A01458_0022_BHKJ5KDSX2	125.06	35.86	99.23	0.9135	XY	0.9926	[SAS] Eurasian	4883783	3926614	177177	1.42	0.001	1258	465687829	425	139	2602	5211	70	6508
S8218	210921_A01458_0022_BHKJ5KDSX2	138.93	39.73	99.08	0.9093	XY	0.9967	[SAS] Eurasian	5057120	4065404	155445	1.78	0.001	1349	156507600	433	146	2736	5392	78	6915
S8219	210921_A01458_0022_BHKJ5KDSX2	130.88	37.18	99.06	0.9089	XY	0.5	[EUR] Arabian I	5113255	4111625	154578	1.81	0.001	1275	148196887	455	126	2622	5424	72	6744
S8220	210921_A01458_0022_BHKJ5KDSX2	108.26	31.15	98.86	0.9058	XX	0.9956	[AMR] Arabian II	5110592	4111138	169122	1.69	0.001	1308	258811503	404	135	2258	5175	61	6408
S8221	211019_A01515_0026_AHTY7JDSX2	120.48	35.62	98.8	0.9035	XX	0.9845	[EUR] Arabian I	5186899	4173955	162163	1.81	0.001	1255	162936798	455	144	2486	5352	63	6571
S8222	210921_A01458_0022_BHKJ5KDSX2	137.08	39.36	99	0.9084	XX	1	[AMR] Arabian II	5293005	4257572	158605	1.9	0.001	1157	137859695	467	154	2792	5597	76	7094
S8223	210921_A01458_0022_BHKJ5KDSX2	152.53	43.76	99.06	0.9057	XX	1	[EUR] Arabian I	5011058	4027425	177135	1.51	0.001	1461	365747840	463	141	2972	5563	66	6999
S8224	210921_A01458_0022_BHKJ5KDSX2	137.38	39.59	99.12	0.9122	XX	0.9932	[AFR] African	5753587	4633833	166914	1.94	0.001	678	255389066	482	147	2792	6171	75	7686
S8225	210921_A01458_0022_BHKJ5KDSX2	145.11	41.47	98.99	0.9013	XY	0.9968	[EUR] Arabian I	4896709	3934690	181533	1.36	0.001	1332	514318470	472	152	2888	5397	77	6765
S8226	210921_A01458_0022_BHKJ5KDSX2	149.12	42.38	99.01	0.9087	XY	1	[EUR] Arabian I	5033078	4047087	163412	1.63	0.001	1437	272892618	452	143	2920	5473	72	7116
S8227	210921_A01458_0022_BHKJ5KDSX2	142.43	40.6	99.04	0.9074	XY	1	[EUR] Arabian I	4960810	3988646	174219	1.47	0.001	1468	404694821	432	143	2784	5345	80	6804
S8228	210921_A01458_0022_BHKJ5KDSX2	157.16	45.32	98.99	0.9088	XX	1	[AMR] Arabian II	5082014	4083860	172498	1.61	0.001	1328	314314399	457	145	2934	5740	61	7421
S8229	210921_A01458_0022_BHKJ5KDSX2	133.83	37.73	98.95	0.9054	XX	1	[EUR] Arabian I	5067206	4073497	169371	1.64	0.001	1453	238162612	483	137	2550	5296	59	6774
S8230	210921_A01458_0022_BHKJ5KDSX2	136.85	39.36	99.18	0.9104	XY	0.9966	[SAS] Eurasian	5157573	4147667	153569	1.85	0.001	1265	152065953	427	153	2724	5497	72	7032
S8231	210921_A01458_0022_BHKJ5KDSX2	134.48	38.55	98.75	0.8989	XX	1	[AMR] Arabian II	5014801	4031180	178040	1.52	0.001	1290	381860735	419	132	2594	5370	68	6682
S8232	210921_A01458_0022_BHKJ5KDSX2	122.11	35.03	99.04	0.9055	XY	1	[EUR] Arabian I	5044852	4057214	159950	1.71	0.001	1395	206396152	413	136	2622	5315	74	6626
S8233	210921_A01458_0022_BHKJ5KDSX2	137.44	39.23	98.82	0.8978	XY	0.9966	[SAS] Eurasian	5052502	4063371	162858	1.68	0.001	1246	265000301	486	150	2798	5511	71	6794
S8234	210921_A01458_0022_BHKJ5KDSX2	138.3	39.02	98.58	0.8877	XY	1	[EUR] Arabian I	5110958	4112040	159353	1.73	0.001	1262	187385388	472	146	2866	5489	76	6717
S8235	210921_A01458_0022_BHKJ5KDSX2	119.22	33.96	98.86	0.898	XY	1	[SAS] Eurasian	4966563	3994510	168739	1.57	0.001	1262	320882806	445	132	2526	5135	66	6244
S8236	210921_A01458_0022_BHKJ5KDSX2	129.26	36.86	98.9	0.9029	XY	0.9964	[EUR] Arabian I	5110030	4110998	157824	1.76	0.001	1415	173219029	434	148	2504	5402	70	6717
S8237	210921_A01458_0022_BHKJ5KDSX2	118.56	33.86	98.88	0.9023	XY	1	[EUR] Arabian I	5127573	4125815	154680	1.83	0.001	1306	149282338	424	138	2618	5150	76	6301
S8238	210921_A01463_0029_AHKJCLDSX2	150.79	42.91	99.12	0.9105	XY	0.9924	[EUR] Arabian I	5019484	4035783	160324	1.67	0.001	1404	228687005	457	133	2736	5329	85	6839
S8239	210921_A01463_0029_AHKJCLDSX2	142.45	39.78	99.01	0.9058	XY	1	[SAS] Eurasian	5405270	4351870	147369	2.05	0.001	1027	113120481	461	146	2784	5809	71	7355
S8240	210921_A01463_0029_AHKJCLDSX2	117.27	33.14	98.65	0.8963	XY	1	[AFR] African	5601555	4515427	144584	2.2	0.001	753	83627681	423	144	2624	5890	81	7099
S8241	210921_A01463_0029_AHKJCLDSX2	115.09	32.33	98.77	0.9001	XY	0.9959	[EUR] Arabian I	5055663	4066098	161503	1.69	0.001	1341	227421537	433	131	2400	5163	63	6412
S8242	210921_A01463_0029_AHKJCLDSX2	136.05	37.57	98.68	0.8995	XY	0.9983	[AFR] African	5810803	4682798	147625	2.21	0.001	688	99439746	438	140	2672	6137	78	7529
S8243	210921_A01463_0029_AHKJCLDSX2	117.8	33.33	98.84	0.901	XX	0.992	[EUR] Arabian I	5228145	4206502	158619	1.89	0.001	1162	138415956	419	139	2362	5357	53	6740
S8244	210921_A01463_0029_AHKJCLDSX2	109.22	30.63	98.84	0.9013	XY	1	[EUR] Arabian I	4981418	4007479	168932	1.57	0.001	1352	318755926	409	143	2324	5023	65	6302
S8245	210921_A01463_0029_AHKJCLDSX2	136.51	37.9	98.78	0.8959	XY	1	[AFR] African	5635348	4539402	143491	2.2	0.001	749	79865964	435	144	2624	5922	65	7411
S8246	210921_A01463_0029_AHKJCLDSX2	120.49	33.94	98.99	0.9111	XY	0.9962	[SAS] Eurasian	5066298	4075071	157749	1.75	0.001	1307	173606508	407	147	2528	5355	61	6746
S8247	210921_A01463_0029_AHKJCLDSX2	143.57	40.02	98.95	0.908	XY	0.9968	[SAS] Eurasian	5168623	4158151	152930	1.85	0.001	1184	141458555	443	145	2742	5631	75	7165
S8248	210921_A01463_0029_AHKJCLDSX2	117.92	33.56	98.99	0.9057	XY	1	[SAS] Eurasian	5152642	4145873	153927	1.85	0.001	1217	144401076	453	145	2550	5321	89	6622
S8249	210921_A01463_0029_AHKJCLDSX2	134.27	37.84	98.81	0.9021	XY	0.9983	[EUR] Arabian I	5238067	4216597	152632	1.88	0.001	1159	130471642	495	150	2700	5554	76	6995
S8250	210921_A01463_0029_AHKJCLDSX2	128.93	36.08	98.83	0.9011	XY	1	[EUR] Arabian I	5109732	4111213	154474	1.81	0.001	1291	152746860	416	142	2804	5304	82	6667
S8251	210921_A01463_0029_AHKJCLDSX2	117.61	33.31	99	0.9023	XY	0.9961	[SAS] Eurasian	4963818	3992283	168982	1.56	0.001	1233	343772867	421	126	2566	5081	79	6473
S8252	210921_A01463_0029_AHKJCLDSX2	147.76	41.68	98.62	0.8949	XX	1	[EUR] Arabian I	5072607	4078758	179840	1.54	0.001	1039	421923972	411	144	2676	5429	55	6990
S8253	210921_A01463_0029_AHKJCLDSX2	100.24	28.37	98.84	0.8983	XY	0.9954	[EUR] Arabian I	4952967	3987331	171421	1.54	0.002	1351	362686196	394	129	2258	4817	54	5935
S8254	210921_A01463_0029_AHKJCLDSX2	146.87	41.13	99.09	0.9118	XY	1	[SAS] Eurasian	5055389	4061886	156011	1.77	0.003	1255	167797036	425	147	2730	5476	88	6932
S8255	210921_A01463_0029_AHKJCLDSX2	134.49	38.13	98.98	0.9075	XX	1	[AMR] Arabian II	5221025	4198389	159509	1.86	0.002	1273	146996053	429	140	2706	5600	74	6930
S8256	210921_A01463_0029_AHKJCLDSX2	119.57	33.89	99.1	0.9102	XY	1	[AMR] Arabian II	5177765	4166187	155331	1.84	0.002	1190	164498306	419	146	2522	5404	76	6631
S8257	210921_A01463_0029_AHKJCLDSX2	167.1	46.79	98.96	0.9061	XX	1	[EUR] Arabian I	5128724	4122641	163089	1.75	0.002	1360	189590921	466	144	2960	5735	78	7422
S8258	210921_A01463_0029_AHKJCLDSX2	128.86	35.99	98.73	0.9008	XX	1	[EUR] Arabian I	5498261	4427417	151307	2.12	0.001	884	99737876	422	139	2646	5697	71	7073
S8259	210921_A01463_0029_AHKJCLDSX2	117.69	33.27	98.89	0.9013	XX	1	[SAS] Eurasian	5175819	4165297	161797	1.81	0.001	1298	151674330	412	150	2404	5329	69	6662
S8260	210921_A01463_0028_BHKJ3WDSX2	108.25	31.91	99.08	0.8963	XX	0.9828	[EUR] Arabian I	5066331	4080094	169813	1.65	0.002	1392	237798400	452	142	2400	4850	52	5732
S8261	210921_A01463_0028_BHKJ3WDSX2	126.15	37.12	99.06	0.8933	XX	1	[EUR] Arabian I	5214997	4196453	159553	1.85	0.002	1283	153986316	425	144	2400	5315	61	6237
S8262	210921_A01463_0028_BHKJ3WDSX2	102.8	30.53	99.09	0.8887	XY	0.9933	[EUR] Arabian I	4978893	4009651	168029	1.58	0.001	1442	325978553	436	139	2252	4761	66	5465
S8263	210921_A01463_0028_BHKJ3WDSX2	107.47	31.8	99.19	0.8946	XX	1	[EUR] Arabian I	5069646	4082955	172445	1.61	0.001	1433	311941234	427	143	2192	4896	56	5741
S8264	210921_A01463_0028_BHKJ3WDSX2	142.23	41.58	99.12	0.8945	XY	0.9935	[EUR] Arabian I	4968719	3996011	168295	1.56	0.002	1579	320364844	446	155	2668	5202	74	6425
S8265	210921_A01463_0028_BHKJ3WDSX2	128.83	37.73	99.03	0.894	XY	1	[EUR] Arabian I	4962952	3994701	173558	1.49	0.001	1409	377614763	419	148	2448	5085	64	6101
S8266	210921_A01463_0028_BHKJ3WDSX2	96.37	28.53	98.95	0.8925	XX	1	[AMR] Arabian II	5326626	4294078	167380	1.82	0.001	882	282891400	407	128	2238	4969	57	5801
S8267	210921_A01463_0028_BHKJ3WDSX2	113	33.08	99.01	0.8873	XY	0.9918	[AFR] African	5464626	4406594	146516	2.1	0.002	898	91775309	417	140	2314	5331	59	6160
S8268	210921_A01463_0028_BHKJ3WDSX2	114.47	33.59	98.94	0.8852	XY	1	[EUR] Arabian I	5047385	4064676	161275	1.69	0.009	1352	244235460	429	133	2398	4994	55	5788
S8269	210921_A01463_0028_BHKJ3WDSX2	115.46	33.85	99.04	0.8875	XY	1	[EUR] Arabian I	4988707	4014299	164523	1.61	0.004	1507	272770582	460	136	2460	4898	57	5882
S8270	210921_A01463_0028_BHKJ3WDSX2	135.87	39.97	99.13	0.8964	XY	0.9932	[SAS] Eurasian	5070549	4079611	155508	1.78	0.004	1305	168812276	461	156	2574	5260	63	6294
S8271	210921_A01463_0028_BHKJ3WDSX2	131.39	38.35	98.88	0.8761	XY	0.9965	[EUR] Arabian I	5139546	4139215	157096	1.78	0.002	1317	188484410	467	162	2538	5261	68	6178
S8272	210921_A01463_0028_BHKJ3WDSX2	146.29	42.75	98.91	0.8872	XX	0.9935	[EUR] Arabian I	5042750	4057055	168896	1.63	0.004	1438	240288651	473	162	2456	5297	75	6500
S8273	210921_A01463_0028_BHKJ3WDSX2	138.39	40.8	99.07	0.8902	XX	1	[EUR] Arabian I	5076382	4084317	163635	1.71	0.003	1475	179913658	475	156	2618	5286	55	6362
S8274	210921_A01463_0028_BHKJ3WDSX2	138.8	40.67	98.97	0.8883	XY	1	[SAS] Eurasian	5187053	4175575	154182	1.84	0.002	1245	142966498	474	166	2628	5363	78	6400
S8275	210921_A01463_0028_BHKJ3WDSX2	121.91	35.48	99	0.8855	XX	1	[EUR] Arabian I	5170575	4162286	173314	1.66	0.002	1018	366564696	437	138	2438	5187	49	6060
S8276	210921_A01463_0028_BHKJ3WDSX2	98.2	28.97	99.16	0.893	XY	0.9906	[EUR] Arabian I	4991631	4022845	166411	1.61	0.012	1212	294494402	439	138	2328	4704	69	5471
S8277	210921_A01463_0028_BHKJ3WDSX2	114.33	33.64	98.86	0.8859	XX	1	[EUR] Arabian I	5218312	4202001	160048	1.86	0.006	1240	163581056	451	137	2266	5171	66	5967
S8278	210921_A01463_0028_BHKJ3WDSX2	108.88	32.1	98.96	0.8878	XX	0.9914	[EUR] Arabian I	5031581	4049059	174729	1.57	0.005	1277	352177153	430	128	2148	4861	37	5809
S8279	210921_A01463_0028_BHKJ3WDSX2	131.24	38.07	98.56	0.8654	XX	0.9784	[EUR] Arabian I	5417552	4363430	154170	2.03	0.01	1061	120709291	456	136	2548	5413	68	6303
S8280	210921_A01463_0028_BHKJ3WDSX2	126.22	37.43	99	0.8892	XX	1	[EUR] Arabian I	5034996	4050255	170827	1.61	0.005	1446	268682880	459	150	2432	5069	61	6205
S8281	210921_A01463_0028_BHKJ3WDSX2	112.63	33.26	98.98	0.8926	XX	1	[EUR] Arabian I	5216246	4200475	162449	1.82	0.005	1244	196668474	416	124	2404	5072	48	6012
S8282	211207_A01510_0058_BH2JGHDSX3	135.13	38.75	99.02	0.8684	XX	0.9931	[SAS] Eurasian	5155439	4146479	161262	1.8	0.001	1207	168275434	461	132	2468	5380	78	6510
S8283	MERGED_BH2KFJDSX3-BHH5TYDSX3	131.11	33.03	87.85	0.8988	XX	0.996	[EUR] Arabian I	5040738	4058669	163497	1.7	0	1342	169737906	430	134	2872	5459	57	6691
S8284	211228_A01570_0038_BH2KFJDSX3	120.72	33.68	97.2	0.8943	XX	1	[EUR] Arabian I	4934622	3967139	184314	1.4	0.001	1364	468895664	434	145	2242	4983	70	5980
S8285	211228_A01570_0038_BH2KFJDSX3	135.78	37.44	97.42	0.8879	XY	0.9965	[SAS] Eurasian	5136485	4133473	152525	1.86	0.001	1239	140225312	439	144	2494	5320	68	6427
S8286	211228_A01570_0038_BH2KFJDSX3	117.35	31.51	95.46	0.8934	XY	1	[EUR] Arabian I	5096986	4104050	157986	1.77	0.001	1240	193494925	423	137	2396	4973	53	5913
S8287	MERGED_BH2KFJDSX3-BHH5TYDSX3	129.59	32.71	88.49	0.8946	XY	1	[SAS] Eurasian	5005367	4029993	156593	1.74	0	1238	154080895	423	148	2984	5519	67	6559
S8288	MERGED_AHH5CKDSX3-BH2KFJDSX3	117.93	31.86	95.51	0.8976	XY	0.9919	[EUR] Arabian I	5191442	4185282	153343	1.87	0	1160	143315075	390	129	2848	5615	76	6654
S8289	MERGED_BHH57GDSX3-BH2KFJDSX3	112.78	31.82	98.25	0.8946	XX	0.9874	[AFR] African	5932426	4792295	159740	2.11	0	721	101356613	547	138	2946	6428	67	7291
S8290	211228_A01570_0038_BH2KFJDSX3	119.54	30.03	90.03	0.8978	XY	0.9935	[EUR] Arabian I	5142173	4140814	153892	1.84	0.001	1200	148880396	462	150	2340	4956	69	6041
S8291	220218_A01515_0095_AHFGYMDSX3	123.6	34.27	95.8	0.8982	XX	1	[EUR] Arabian I	5268394	4242442	157599	1.91	0.001	1164	136656843	436	138	2422	5047	45	5724
S8292	220218_A01515_0095_AHFGYMDSX3	172.89	44.64	90.88	0.8981	XX	0.9881	[EUR] Arabian I	5090454	4092647	167170	1.67	0.001	1335	239693091	469	217	2716	5317	68	6192
S8293	220218_A01515_0095_AHFGYMDSX3	172.08	47.54	96.94	0.897	XY	0.9932	[EUR] Arabian I	5028782	4042683	172682	1.5	0.001	1281	414410060	629	146	2960	5352	74	6459
S8294	220218_A01515_0095_AHFGYMDSX3	164.04	39.67	86.04	0.904	XX	0.9867	[EUR] Arabian I	5181769	4169303	162950	1.76	0.001	1335	178739860	475	158	2472	5229	60	6113
S8295	220218_A01515_0095_AHFGYMDSX3	143.53	33.19	82.61	0.9003	XX	1	[AFR] African	5656487	4560637	155380	2.12	0.001	866	109965709	422	174	2222	5350	57	5973
S8296	220411_A01521_0113_AHH3YJDSX3	113.99	29.71	92.9	0.9055	XY	0.9914	[EUR] Arabian I	5311258	4279351	148732	2	0.001	1061	118332588	566	125	2446	4870	48	5509
S8297	220411_A01521_0113_AHH3YJDSX3	124.37	31.51	90.81	0.9062	XX	1	[EUR] Arabian I	5298424	4267887	155140	1.97	0.001	1076	129114617	477	147	2280	4890	54	5346
S8298	220411_A01521_0113_AHH3YJDSX3	130.43	35.76	97.34	0.9049	XX	0.9855	[EUR] Arabian I	5159232	4151645	170852	1.66	0.001	1320	307750420	660	131	2492	5068	43	5982
S8299	220411_A01521_0113_AHH3YJDSX3	119.2	29.81	90.13	0.8968	XY	0.9936	[EUR] Arabian I	5274890	4251192	148902	1.99	0.001	994	116175706	418	222	2240	4891	57	5320
S8300	220411_A01521_0113_AHH3YJDSX3	114.45	30.01	94.1	0.9084	XY	0.9874	[EUR] Arabian I	5151391	4146440	155394	1.82	0.001	1289	169524355	552	137	2378	4798	56	5465
S8301	220411_A01521_0113_AHH3YJDSX3	135.16	37.54	98.87	0.9069	XX	0.9896	[AMR] Arabian II	5131413	4127840	165188	1.72	0.001	1328	217047807	431	141	2692	5097	64	6024
S8302	220411_A01521_0113_AHH3YJDSX3	188.88	51.94	97.19	0.9031	XY	0.9901	[EUR] Arabian I	5076276	4082893	155935	1.74	0.001	1354	171320983	463	155	2914	5560	76	6817
S8303	211227_A01521_0076_BHYCFKDSX2	125.85	36.5	98.83	0.8925	XX	0.9925	[EUR] Arabian I	5122010	4124050	166951	1.7	0.001	1404	218608796	475	140	2548	5131	59	6114
S8304	211227_A01521_0076_BHYCFKDSX2	154.48	44.57	97.81	0.8839	XY	1	[AMR] Arabian II	5033970	4049378	165783	1.61	0.001	1403	291151016	482	151	2898	5233	57	6490
S8305	211227_A01521_0076_BHYCFKDSX2	135.69	39.39	98.61	0.887	XY	0.9861	[EUR] Arabian I	5059578	4073606	167517	1.61	0.001	1268	303370176	475	137	2714	5345	66	6314
S8306	211227_A01521_0076_BHYCFKDSX2	122.87	34.22	94.95	0.8915	XY	1	[AMR] Arabian II	5053468	4069549	163746	1.66	0.001	1394	268952579	450	140	2430	4976	69	5825
S8307	211227_A01521_0076_BHYCFKDSX2	165.05	29.14	65.79	0.8973	XY	0.9932	[EUR] Arabian I	5171084	4167732	156875	1.81	0.006	1314	170269847	514	277	2452	4806	62	5662
S8308	211227_A01521_0076_BHYCFKDSX2	135.64	38.87	97.85	0.891	XY	0.9966	[SAS] Eurasian	5204798	4192386	157584	1.81	0.001	1083	212370386	440	144	2648	5301	60	6281
S8309	211227_A01521_0076_BHYCFKDSX2	126	34.63	94.67	0.8953	XY	0.9981	[EUR] Arabian I	5152924	4148849	154983	1.82	0.001	1249	151404228	501	150	2444	5114	60	5993
S8310	211227_A01521_0076_BHYCFKDSX2	100.3	28.54	97.84	0.8954	XY	0.9953	[EUR] Arabian I	5394730	4349629	146961	2.09	0.001	948	110895919	447	138	2240	5016	60	5876
S8311	211227_A01521_0076_BHYCFKDSX2	144.03	34.83	84.73	0.8921	XY	0.9923	[AMR] Arabian II	5109641	4113845	154442	1.82	0.001	1270	143245572	544	156	2642	5130	80	5995
S8312	211227_A01521_0076_BHYCFKDSX2	152.72	41.09	92.59	0.8887	XY	0.9967	[EUR] Arabian I	4978673	4004111	165717	1.6	0.001	1512	305382439	491	167	2618	5192	79	6342
S8313	211227_A01521_0076_BHYCFKDSX2	137.39	35.07	88.85	0.8906	XY	0.9923	[AMR] Arabian II	5144829	4143883	155475	1.8	0.003	1296	141995044	451	161	2590	5085	69	6081
S8314	MERGED_AHH3GFDSX3-BHYCFKDSX2	130.45	32.27	84.11	0.8898	XY	0.9958	[SAS] Eurasian	4982135	4012893	157302	1.72	0	1322	195777812	426	152	2948	5281	61	6178
S8315	211227_A01521_0076_BHYCFKDSX2	132.9	32.68	86.2	0.8961	XY	0.9938	[EUR] Arabian I	5130249	4131686	155627	1.82	0.001	1213	169185835	432	177	2450	5072	66	5962
S8316	220217_A01512_0094_AHFHHYDSX3	157.95	43.82	95.42	0.8937	XY	1	[EUR] Arabian I	5107041	4109706	155236	1.79	0.001	1340	167753331	448	154	2574	5315	49	6308
S8317	211227_A01521_0076_BHYCFKDSX2	119.91	34.44	97.45	0.8886	XY	1	[EUR] Arabian I	5067528	4079878	160703	1.7	0.001	1423	206547475	456	150	2440	5000	68	5864
S8318	220217_A01512_0094_AHFHHYDSX3	112.32	31.08	94.14	0.8935	XX	0.9956	[EUR] Arabian I	5205569	4193813	162172	1.81	0.001	1318	185735100	407	148	2230	4810	52	5387
S8319	220217_A01512_0094_AHFHHYDSX3	119.79	31.55	90.69	0.8912	XX	1	[EUR] Arabian I	5091310	4099389	168050	1.68	0.001	1460	209287411	458	174	2222	4787	54	5309
S8320	220217_A01512_0094_AHFHHYDSX3	157.02	43.95	95.72	0.8955	XX	0.9938	[EUR] Arabian I	5124490	4120804	162324	1.76	0.001	1379	167734768	446	157	2632	5314	56	6374
S8321	211227_A01521_0076_BHYCFKDSX2	135.9	35.79	91.34	0.8934	XY	0.9963	[EUR] Arabian I	5168548	4163414	156081	1.81	0.001	1365	180399983	454	153	2482	5152	60	6192
S8322	220217_A01512_0094_AHFHHYDSX3	141.8	39.87	96.61	0.8972	XX	1	[SAS] Eurasian	5141475	4136630	169635	1.69	0.001	1157	279693978	448	145	2630	5259	54	6613
S8323	220217_A01512_0094_AHFHHYDSX3	119.43	29.75	86.4	0.8997	XX	1	[SAS] Eurasian	5178986	4171052	160488	1.84	0.001	1150	143588847	363	169	2130	4776	49	5295
S8324	220217_A01512_0094_AHFHHYDSX3	108.71	28.28	91.31	0.9041	XY	0.9953	[SAS] Eurasian	5086619	4097586	165300	1.65	0.001	1083	289343826	417	152	2222	4629	53	5087
S8325	MERGED_BHH72NDSX3-BHYCFKDSX2	112.34	32.41	97.4	0.8926	XX	0.9915	[SAS] Eurasian	5004078	4029845	163414	1.71	0	1396	157906162	452	128	2786	5346	67	6327
S8326	220217_A01512_0094_AHFHHYDSX3	137.78	38.21	94.75	0.8946	XX	0.9964	[EUR] Arabian I	5207761	4193369	164125	1.77	0.001	1209	199889254	427	156	2546	5261	58	6544
S8327	220217_A01512_0094_AHFHHYDSX3	110.26	31.35	96.9	0.9028	XY	0.9957	[SAS] Eurasian	5208868	4195939	153548	1.88	0.001	1138	139894380	474	142	2414	4947	68	5470
S8328	220217_A01512_0094_AHFHHYDSX3	107.66	29.28	93.66	0.8948	XY	1	[EUR] Arabian I	5096543	4107765	157162	1.77	0.001	1336	157679089	407	149	2130	4621	67	5062
S8329	220217_A01512_0094_AHFHHYDSX3	123.16	33.89	94.65	0.8924	XY	0.9961	[AFR] African	5551499	4473763	143796	2.18	0.001	778	88991915	428	150	2288	5315	58	5908
S8330	211227_A01523_0063_AH2JTMDSX3	108.79	28.86	95.51	0.9041	XY	0.9956	[AFR] African	5605223	4522495	144793	2.2	0.001	799	86394139	407	125	2162	5284	51	6295
S8331	220217_A01512_0094_AHFHHYDSX3	125.77	36.02	98.17	0.8963	XY	0.9963	[EUR] Arabian I	5148564	4146028	153875	1.84	0.001	1255	148900053	459	151	2572	4895	63	5675
S8332	220217_A01512_0094_AHFHHYDSX3	132.89	38.33	97.86	0.8991	XX	1	[EUR] Arabian I	5056996	4067566	167761	1.65	0.001	1450	245784727	458	144	2402	4968	67	5792
S8333	220217_A01512_0094_AHFHHYDSX3	139.98	34.91	86.61	0.8944	XY	0.9962	[EUR] Arabian I	5029438	4046527	162226	1.65	0.001	1416	238976675	438	144	2390	4795	65	5624
S8334	220217_A01512_0094_AHFHHYDSX3	115.71	30.72	91.91	0.9033	XY	0.9914	[EUR] Arabian I	5088193	4099101	155025	1.8	0.001	1293	158540670	423	161	2142	4742	60	5282
S8335	211227_A01523_0063_AH2JTMDSX3	126.59	34.2	97.03	0.9045	XX	0.9924	[SAS] Eurasian	5171047	4161118	159977	1.83	0.001	1198	138784336	424	134	2424	5195	49	6418
S8336	MERGED_BHH72NDSX3-AH2JTMDSX3	131.74	31.72	85.97	0.9047	XX	0.9836	[AMR] Arabian II	5074044	4086517	160659	1.78	0	1210	147523000	390	143	2786	5554	71	6684
S8337	211227_A01523_0063_AH2JTMDSX3	150.67	41.4	97.89	0.8957	XX	0.9811	[SAS] Eurasian	5200833	4184717	158437	1.85	0.001	1259	157202567	446	151	2662	5522	66	6693
S8338	211227_A01523_0063_AH2JTMDSX3	162.19	43.66	96.67	0.8946	XY	0.9941	[EUR] Arabian I	5086902	4092116	157631	1.74	0.001	1359	195227261	461	158	2802	5445	83	6799
S8339	211227_A01523_0063_AH2JTMDSX3	128.29	35.58	98.99	0.8968	XX	1	[SAS] Eurasian	5118753	4116307	159954	1.8	0.001	1276	147945619	446	131	2390	5159	61	6249
S8340	220217_A01512_0094_AHFHHYDSX3	144.82	40.61	95.78	0.8946	XX	0.9967	[EUR] Arabian I	5205011	4188300	164898	1.76	0.001	1275	213115456	479	145	2702	5425	63	6657
S8341	211227_A01523_0063_AH2JTMDSX3	146.66	37.9	92.88	0.8877	XY	0.9983	[EUR] Arabian I	5121583	4122127	156882	1.78	0.001	1294	170945133	404	129	2580	5143	76	6310
S8342	211227_A01523_0063_AH2JTMDSX3	140.47	34.67	89.8	0.8967	XY	0.9871	[EUR] Arabian I	5001273	4024025	165253	1.61	0.001	1380	277231851	439	146	2420	5171	67	6177
S8343	211227_A01523_0063_AH2JTMDSX3	113.1	29.25	92.21	0.9025	XX	0.9821	[EUR] Arabian I	5069995	4081612	167150	1.71	0.001	1326	224220021	408	130	2176	4854	46	5799
S8344	211227_A01523_0063_AH2JTMDSX3	112.2	28.73	94.15	0.8966	XY	0.9935	[EUR] Arabian I	5026816	4047746	163209	1.65	0.007	1452	228537869	411	135	2254	4758	50	5786
S8345	211227_A01523_0063_AH2JTMDSX3	127.65	33.96	94.7	0.8985	XY	0.9981	[SAS] Eurasian	4897484	3940075	178987	1.4	0.001	1199	512497409	460	147	2480	4927	57	5869
S8346	211227_A01523_0063_AH2JTMDSX3	139.05	32.09	84.64	0.9006	XX	0.9836	[EUR] Arabian I	5120417	4122526	163143	1.76	0.001	1354	174543324	433	137	2396	5135	39	6167
S8347	211227_A01523_0063_AH2JTMDSX3	170.66	46	96.01	0.8985	XY	0.9944	[SAS] Eurasian	4961111	3987944	168759	1.54	0.002	1274	354234367	583	141	2878	5456	72	6714
S8348	211227_A01523_0063_AH2JTMDSX3	191.67	52.13	97.21	0.8902	XX	0.99	[EUR] Arabian I	5192629	4175372	161123	1.79	0.001	1315	163807202	457	157	2892	5793	66	7174
S8349	211227_A01523_0063_AH2JTMDSX3	153.81	31.86	78.02	0.9045	XX	0.9919	[SAS] Eurasian	5036398	4052017	172838	1.59	0.001	1277	299898694	768	209	2470	4960	65	5996
S8350	211227_A01523_0063_AH2JTMDSX3	192.54	52.91	97.87	0.8987	XX	0.9951	[EUR] Arabian I	5312090	4272126	156002	1.92	0.001	1094	127015824	506	154	2928	5932	63	7451
S8351	211227_A01523_0063_AH2JTMDSX3	130.45	35.85	97.95	0.9021	XX	0.9855	[EUR] Arabian I	5201525	4185553	160917	1.82	0.01	1274	167735984	465	137	2348	5084	53	5955
S8352	220217_A01512_0094_AHFHHYDSX3	129.47	34.55	92.38	0.9021	XY	1	[SAS] Eurasian	4916547	3953509	176210	1.45	0.001	1179	467822598	437	143	2472	4928	59	5606
S8353	220217_A01512_0094_AHFHHYDSX3	164.21	47.09	97.46	0.8893	XX	0.9942	[EUR] Arabian I	5084453	4088632	168799	1.64	0.001	1545	251757771	474	149	2834	5417	66	6420
S8354	211227_A01523_0064_BH2JJGDSX3	168.89	41.97	87.73	0.8957	XX	0.9936	[EUR] Arabian I	4986100	4008521	179123	1.48	0.001	1428	382436572	473	159	2730	5375	63	6888
S8355	211227_A01523_0064_BH2JJGDSX3	126.35	33.27	91.7	0.9028	XY	0.9921	[EUR] Arabian I	4953645	3982680	170419	1.52	0.001	1451	349339679	478	138	2544	5162	64	6457
S8356	211207_A01510_0058_BH2JGHDSX3	149.61	42.74	99.02	0.8703	XX	1	[EUR] Arabian I	5210481	4191107	160943	1.82	0.001	1312	155696243	490	147	2560	5359	70	6729
S8357	211227_A01523_0064_BH2JJGDSX3	136.29	31.79	83.24	0.9015	XX	0.9915	[EUR] Arabian I	4907486	3945025	188452	1.35	0.001	1328	528963746	487	175	2508	4901	69	6219
S8358	220218_A01515_0094_BH5NYWDSX3	135.22	34.31	87.55	0.8971	XX	0.992	[AMR] Arabian II	5151241	4147392	166774	1.72	0.001	1267	248342578	504	152	2508	5062	74	5961
S8359	220219_A01458_0101_BHFH35DSX3	147.31	38.45	92.54	0.9039	XY	0.9949	[EUR] Arabian I	5151283	4144185	154255	1.84	0.001	1246	161397512	447	154	2438	5399	72	6456
S8360	220219_A01458_0101_BHFH35DSX3	160.16	40.09	89.49	0.9041	XY	0.9903	[SAS] Eurasian	5183551	4169972	153372	1.85	0.001	1279	146838206	494	162	2746	5455	71	6412
S8361	220414_A01517_0115_AHG2V7DSX3	140.57	31.13	78.95	0.9006	XX	1	[SAS] Eurasian	5277909	4251184	158995	1.9	0.001	1225	138867863	413	910	2258	4834	54	5568
S8362	220219_A01458_0101_BHFH35DSX3	139.17	28.95	75.98	0.9097	XX	0.9907	[SAS] Eurasian	4919270	3958308	194050	1.31	0.001	1227	617387385	406	649	2298	4704	57	5545
S8363	220219_A01458_0101_BHFH35DSX3	154.84	43.37	96.78	0.9061	XX	1	[AFR] African	5632501	4538531	148777	2.21	0.001	793	83589786	452	137	2722	5913	68	7066
S8364	220219_A01458_0101_BHFH35DSX3	177.73	46.86	93.65	0.8994	XX	0.9887	[EUR] Arabian I	5288325	4253423	160017	1.87	0.001	1162	153725271	476	191	2924	5818	80	7242
S8365	220216_A01522_0076_AHFGGWDSX3	141.43	30.32	76.59	0.8874	XX	0.9911	[EUR] Arabian I	5344398	4307726	159653	1.91	0.001	1109	152819725	589	466	2422	4888	54	5384
S8366	220216_A01522_0076_AHFGGWDSX3	146.36	40.83	96.07	0.8844	XX	0.9934	[SAS] Eurasian	4889930	3933225	198446	1.24	0.001	1178	633460510	504	146	2484	4950	55	5713
S8367	220216_A01522_0076_AHFGGWDSX3	151.07	42.87	97.56	0.8905	XY	0.9938	[EUR] Arabian I	5065649	4075555	157350	1.73	0.001	1405	180058012	541	155	2806	5208	71	6183
S8368	220216_A01522_0076_AHFGGWDSX3	114.09	28.87	88.48	0.8944	XY	0.9954	[EUR] Arabian I	4873959	3922321	175679	1.43	0.001	1335	455425208	355	165	2210	4397	57	4924
S8369	220216_A01522_0076_AHFGGWDSX3	183.24	29.55	63.19	0.8803	XY	0.9977	[EUR] Arabian I	5047435	4066249	162042	1.7	0.001	1387	217987349	402	1466	2138	4659	60	4984
S8370	220216_A01522_0076_AHFGGWDSX3	112.52	30.77	95.1	0.8911	XY	0.9957	[EUR] Arabian I	4892956	3939106	178816	1.41	0.001	1351	497074119	409	149	2290	4559	60	5016
S8371	220216_A01522_0076_AHFGGWDSX3	149.33	36.21	85.85	0.8902	XY	0.9928	[EUR] Arabian I	4944389	3975977	171484	1.5	0.001	1446	373862363	483	214	2430	4864	75	5617
S8372	220216_A01522_0077_BHFHG7DSX3	115.04	28.19	88.75	0.8802	XY	0.9977	[EUR] Arabian I	5129030	4135043	154512	1.84	0.001	1225	134987191	384	209	2134	4565	55	5011
S8373	220216_A01522_0077_BHFHG7DSX3	121.28	33.13	98.27	0.8748	XX	0.9762	[SAS] Eurasian	5105224	4110459	162222	1.77	0.001	1287	163735160	716	147	2334	4744	70	5538
S8374	220216_A01522_0077_BHFHG7DSX3	138.03	35.75	92.49	0.8774	XX	1	[EUR] Arabian I	5151037	4149391	175609	1.62	0.002	1116	406387864	480	138	2300	4959	57	5682
S8375	220216_A01522_0077_BHFHG7DSX3	128.01	31.19	89.06	0.875	XY	0.9915	[EUR] Arabian I	4922638	3963023	172190	1.49	0.001	1457	397447466	400	159	2180	4593	59	5189
S8376	220216_A01522_0077_BHFHG7DSX3	126.47	34.29	95.99	0.8823	XY	0.9981	[EUR] Arabian I	5141400	4141729	154586	1.82	0.001	1250	154657239	492	151	2302	4853	53	5584
S8377	220216_A01522_0077_BHFHG7DSX3	151.35	42.34	97.76	0.8722	XX	0.9936	[EUR] Arabian I	5170534	4162306	160438	1.81	0.001	1275	158697107	473	149	2562	5304	54	6378
S8378	220216_A01522_0077_BHFHG7DSX3	112.46	30.99	98.19	0.8751	XX	0.9914	[AFR] African	6005951	4851747	157159	2.21	0.001	691	99288909	459	135	2184	5512	57	5985
S8379	220216_A01522_0077_BHFHG7DSX3	107.06	28.46	94.76	0.8787	XY	1	[EUR] Arabian I	4899943	3946143	174053	1.47	0.006	1376	424456817	384	140	2080	4369	50	4873
S8380	220216_A01522_0077_BHFHG7DSX3	130.38	35.26	96.11	0.876	XY	1	[AFR] African	5681649	4584638	146132	2.2	0.002	739	92520112	519	142	2408	5378	74	6138
S8381	220411_A01515_0113_AHH5KHDSX3	143.29	28.83	74.63	0.9029	XX	0.991	[EUR] Arabian I	4914774	3957859	188515	1.38	0.001	1307	496209737	380	771	2186	4439	47	4795
S8382	220411_A01515_0113_AHH5KHDSX3	149.6	38.29	92.87	0.9065	XY	0.9934	[SAS] Eurasian	5086112	4092714	155405	1.76	0.001	1258	147232410	482	162	2534	5002	62	5901
S8383	220411_A01515_0113_AHH5KHDSX3	126.43	30	87.23	0.9069	XX	1	[AFR] African	5562318	4484349	160141	2	0.002	722	202698041	626	176	2224	5120	66	5663
S8384	220411_A01515_0113_AHH5KHDSX3	126.74	34.87	97.76	0.8903	XX	0.9926	[EUR] Arabian I	5191286	4180440	160333	1.81	0.001	1286	150993999	428	136	2306	4856	53	5335
S8385	220411_A01515_0113_AHH5KHDSX3	121.67	30.47	90.63	0.9053	XX	0.9916	[EUR] Arabian I	5073025	4084649	164890	1.72	0.001	1403	207633075	422	146	2138	4680	49	5103
S8386	220411_A01515_0113_AHH5KHDSX3	146.92	34.66	86.99	0.9104	XX	0.9855	[EUR] Arabian I	5182637	4171404	160204	1.82	0.001	1250	151937761	377	372	2302	4800	47	5448
S8387	220411_A01515_0113_AHH5KHDSX3	130.67	35.95	98.42	0.9037	XX	0.9929	[AFR] African	5594806	4508846	152057	2.15	0.001	846	99301302	439	134	2426	5307	59	5956
S8388	211227_A01463_0090_BHY7NTDSX2	166.96	44.05	93.92	0.8982	XX	1	[EUR] Arabian I	4923787	3958395	187235	1.37	0.001	1373	501162297	501	152	2918	5383	67	6881
S8389	220411_A01515_0113_AHH5KHDSX3	156.88	42.9	98.22	0.9043	XX	1	[EUR] Arabian I	4960515	3987306	181105	1.44	0.001	1521	419391862	478	144	2580	5135	59	5995
S8390	220411_A01515_0113_AHH5KHDSX3	168.17	42.53	90.92	0.907	XX	0.9939	[EUR] Arabian I	4979679	4004769	178740	1.49	0.001	1389	403815865	453	156	2548	5041	68	5861
S8391	220411_A01515_0113_AHH5KHDSX3	133.88	37.23	98.03	0.9021	XX	0.993	[EUR] Arabian I	5140434	4135573	162416	1.77	0.001	1291	191758023	407	128	2436	5045	57	5669
S8392	211227_A01463_0090_BHY7NTDSX2	121.22	32.68	96.1	0.9056	XY	0.9882	[EUR] Arabian I	5010523	4032645	165537	1.62	0.001	1392	291308806	505	147	2568	4907	65	5805
S8393	220411_A01515_0113_AHH5KHDSX3	121.79	34.13	99.01	0.9043	XX	0.9924	[EUR] Arabian I	5097716	4104723	165763	1.71	0.001	1451	220239232	610	132	2466	4888	54	5465
S8394	211227_A01463_0090_BHY7NTDSX2	127.17	33.9	95.47	0.8991	XX	0.9884	[SAS] Eurasian	5085700	4093447	163448	1.74	0.001	1320	162186195	957	144	2592	5114	75	6436
S8395	211227_A01463_0090_BHY7NTDSX2	111.11	30.86	98.83	0.8972	XY	0.9896	[EUR] Arabian I	5137820	4135360	156676	1.79	0.001	1323	178553877	601	130	2406	5019	59	6244
S8396	211227_A01463_0090_BHY7NTDSX2	129.4	32.64	91.4	0.9007	XY	0.994	[EUR] Arabian I	5016403	4036680	171915	1.53	0.001	1258	385600748	443	161	2502	4987	75	5985
S8397	220411_A01515_0113_AHH5KHDSX3	129.5	35.32	97.66	0.9029	XX	0.9928	[EUR] Arabian I	5158581	4153661	164094	1.76	0.001	1411	182213019	586	138	2342	4915	54	5511
S8398	220411_A01515_0113_AHH5KHDSX3	119.97	32.92	98.29	0.9075	XY	0.9904	[EUR] Arabian I	5061979	4074656	160614	1.7	0.001	1370	217639579	518	135	2340	4837	68	5451
S8399	220411_A01515_0113_AHH5KHDSX3	120.14	32.92	98.05	0.9043	XX	1	[EUR] Arabian I	5206172	4191871	167450	1.73	0.001	1369	227403156	448	140	2218	4853	49	5460
S8400	220411_A01515_0113_AHH5KHDSX3	126.51	34.88	97.08	0.9011	XX	1	[SAS] Eurasian	5107240	4110568	163030	1.76	0.001	1271	166959122	423	135	2208	4860	58	5458
S8401	211227_A01463_0090_BHY7NTDSX2	176.35	39.82	83.96	0.8981	XY	0.9952	[EUR] Arabian I	4945233	3977322	174374	1.47	0.003	1441	426907107	530	364	2684	5332	75	6689
S8402	MERGED_AHH5CWDSX3-BHY7NTDSX2	118.65	31.53	93.75	0.8978	XY	0.9938	[EUR] Arabian I	4805657	3868553	178008	1.37	0	1411	479536017	471	132	2850	5306	62	6534
S8403	211227_A01463_0090_BHY7NTDSX2	121.05	33.07	96.32	0.8961	XX	0.976	[SAS] Eurasian	5133774	4131575	162632	1.79	0.001	1359	176168545	448	146	2510	5123	51	6363
S8404	211227_A01463_0090_BHY7NTDSX2	164.85	40.32	88.94	0.8965	XY	0.9904	[EUR] Arabian I	5365962	4318672	152782	1.94	0.001	974	193516168	421	170	2780	5786	60	7229
S8405	220411_A01515_0113_AHH5KHDSX3	117.26	28.74	89.82	0.9071	XY	0.9957	[SAS] Eurasian	5086199	4099276	160368	1.72	0.001	1289	203512724	575	153	2286	4553	48	5014
S8406	211227_A01463_0090_BHY7NTDSX2	130.13	33.9	94.56	0.9059	XY	0.9887	[EUR] Arabian I	5255520	4231628	155452	1.87	0.001	1146	194227493	456	149	2646	5325	52	6668
S8407	211227_A01463_0090_BHY7NTDSX2	127.89	33.74	95.22	0.905	XY	0.9869	[EUR] Arabian I	5135299	4133676	153807	1.83	0.001	1236	137244901	433	139	2410	5199	77	5953
S8408	211227_A01463_0090_BHY7NTDSX2	127.12	31.74	89.08	0.9065	XX	0.9835	[EUR] Arabian I	5054471	4066935	173786	1.61	0.001	1249	334374956	444	140	2560	5001	50	6155
S8409	211227_A01463_0090_BHY7NTDSX2	127.36	30.68	87.54	0.8994	XY	0.9874	[EUR] Arabian I	5083455	4091878	157724	1.75	0.001	1346	183329132	461	156	2438	5122	63	6256
S8410	211227_A01463_0090_BHY7NTDSX2	152.05	32.05	78.39	0.899	XX	1	[EUR] Arabian I	5001250	4023799	183507	1.46	0.002	1216	461335183	398	180	2428	4995	65	6194
S8411	211227_A01463_0090_BHY7NTDSX2	166.55	42.09	91.61	0.9048	XX	0.9847	[EUR] Arabian I	5079624	4083310	177837	1.54	0.001	1248	344917241	483	151	2806	5474	67	7075
S8412	211227_A01463_0090_BHY7NTDSX2	150.89	38.1	91.22	0.901	XX	0.9863	[EUR] Arabian I	5104279	4104713	165219	1.72	0.001	1380	210966116	458	151	2606	5347	62	6808
S8413	211227_A01463_0090_BHY7NTDSX2	132.1	31.52	87.39	0.9024	XX	0.9917	[EUR] Arabian I	5116966	4116846	165698	1.73	0.001	1376	228872113	417	171	2364	4976	68	5918
S8414	211227_A01463_0090_BHY7NTDSX2	166.64	36.03	79.4	0.8961	XY	1	[EUR] Arabian I	5074235	4083142	157979	1.74	0.001	1370	188005360	476	173	2554	5327	67	6584
S8415	220411_A01515_0112_BHH3YGDSX3	112.18	28.98	91.27	0.9099	XY	1	[EUR] Arabian I	5002709	4028322	167977	1.6	0.001	1319	318150040	402	151	2182	4658	54	5124
S8416	220412_A01471_0073_BHH2MTDSX3	109.07	30.1	95.18	0.8836	XY	0.9957	[EUR] Arabian I	5102650	4116449	156263	1.79	0.001	1303	166400458	437	145	2032	4307	51	4304
S8417	211231_A01523_0067_AHYCC2DSX2	107.84	30.34	99.05	0.8952	XX	0.9826	[AFR] African	5833622	4708597	154939	2.19	0.001	797	89105515	431	134	2280	5511	59	6405
S8418	211003_A01514_0018_AHLCN3DSX2	125.03	36.38	99.12	0.9029	XX	0.9851	[EUR] Arabian I	5157361	4150147	167647	1.71	0.001	1138	264948837	458	141	2400	5115	63	6211
S8419	211003_A01514_0018_AHLCN3DSX2	133.67	38.81	99.14	0.9058	XX	0.9931	[EUR] Arabian I	5291191	4258021	157308	1.91	0.001	1118	135288731	459	139	2522	5443	56	6518
S8420	211003_A01514_0018_AHLCN3DSX2	150.38	43.94	99.14	0.9026	XX	0.9908	[AMR] Arabian II	5120971	4117634	160745	1.77	0.001	1350	158771731	486	116	2676	5364	57	6440
S8421	211003_A01514_0018_AHLCN3DSX2	119.38	34.76	99.15	0.9048	XY	0.9962	[AMR] Arabian II	5186452	4176208	155275	1.84	0.001	1202	149997496	426	139	2598	5191	69	6107
S8422	211003_A01514_0018_AHLCN3DSX2	138.29	39.76	99.17	0.9085	XY	0.9934	[EUR] Arabian I	4959947	3988741	171508	1.5	0.001	1475	363767493	461	132	2696	5148	76	6311
S8423	211003_A01514_0018_AHLCN3DSX2	136.62	39.41	99.2	0.9057	XY	0.9966	[SAS] Eurasian	5057981	4068953	161171	1.69	0.001	1234	242188997	435	138	2622	5252	79	6414
S8424	211003_A01514_0018_AHLCN3DSX2	129.24	37.53	99.2	0.9065	XX	0.9928	[SAS] Eurasian	5124819	4123041	163073	1.76	0.001	1339	159546057	425	139	2356	5149	62	6399
S8425	211003_A01514_0018_AHLCN3DSX2	155.12	44.82	99.16	0.9068	XX	1	[AMR] Arabian II	5274028	4243521	158391	1.89	0.001	1133	149111167	470	152	2834	5661	71	6895
S8426	211003_A01514_0018_AHLCN3DSX2	141.47	40.87	99.16	0.9058	XY	1	[SAS] Eurasian	5128471	4125849	154654	1.82	0.001	1313	151684863	470	147	2546	5357	81	6611
S8427	211003_A01514_0018_AHLCN3DSX2	123.87	35.64	99.18	0.9098	XY	0.9926	[AMR] Arabian II	5170793	4163234	154239	1.84	0.001	1233	154574932	450	146	2478	5321	66	6345
S8428	211003_A01514_0018_AHLCN3DSX2	123.67	35.52	99.2	0.9118	XX	0.9925	[AMR] Arabian II	5141414	4136006	159706	1.82	0.001	1258	152839684	444	122	2474	5256	46	6282
S8429	211003_A01514_0018_AHLCN3DSX2	133.65	38.97	99.21	0.9065	XY	0.9966	[AMR] Arabian II	4951822	3982070	169158	1.55	0.001	1340	354899896	451	128	2532	5099	67	6160
S8430	211003_A01514_0018_AHLCN3DSX2	133.92	38.77	99.2	0.9073	XY	0.9966	[SAS] Eurasian	5161032	4152574	153001	1.85	0.001	1236	136985099	446	140	2654	5383	66	6426
S8431	211003_A01514_0018_AHLCN3DSX2	142.74	41.12	99.16	0.9074	XY	0.9936	[AMR] Arabian II	4967528	3993448	171907	1.5	0.001	1291	391533048	455	147	2694	5225	70	6463
S8432	211003_A01514_0018_AHLCN3DSX2	109.49	31.93	99.27	0.9039	XY	0.9917	[EUR] Arabian I	4892440	3936028	178701	1.41	0.001	1249	473992659	396	135	2250	4784	67	5730
S8433	211003_A01514_0018_AHLCN3DSX2	150.12	43.31	99.09	0.9019	XY	0.9939	[EUR] Arabian I	5058267	4067637	160716	1.69	0.001	1366	225590826	466	151	2814	5364	77	6543
S8434	211003_A01514_0018_AHLCN3DSX2	109.04	31.98	99.12	0.9047	XX	0.9872	[EUR] Arabian I	5082156	4090423	165147	1.71	0.001	1286	215280009	442	131	2226	4912	57	5823
S8435	211003_A01514_0018_AHLCN3DSX2	124.2	35.7	99.23	0.9129	XY	0.9926	[AMR] Arabian II	5233230	4214775	155095	1.86	0.001	1071	180414714	471	134	2430	5259	76	6248
S8436	211003_A01514_0018_AHLCN3DSX2	114.12	33.08	99.1	0.9043	XY	0.996	[EUR] Arabian I	5037130	4054910	161541	1.68	0.001	1487	236518621	411	133	2316	4852	64	5974
S8437	211003_A01514_0018_AHLCN3DSX2	123.99	35.86	99.23	0.9031	XY	0.9982	[EUR] Arabian I	5032991	4049117	159066	1.71	0.001	1452	192307107	477	133	2496	5147	71	5932
S8438	211003_A01514_0018_AHLCN3DSX2	117.15	33.66	99.24	0.9105	XY	0.9922	[EUR] Arabian I	5338458	4299650	150619	1.98	0.001	1060	134229851	483	136	2388	5256	63	6176
S8439	211003_A01514_0018_AHLCN3DSX2	147.6	42.5	99.26	0.9138	XY	0.9909	[SAS] Eurasian	5447448	4387813	141923	2.17	0.001	847	83541989	530	130	2738	5559	64	6668
S8440	211003_A01514_0018_AHLCN3DSX2	116.94	33.82	99.11	0.9077	XX	0.988	[SAS] Eurasian	5499849	4430052	153767	2.08	0.001	922	105111530	432	137	2360	5377	56	6488
S8441	211003_A01514_0018_AHLCN3DSX2	119.56	34.66	99.16	0.9036	XY	0.9962	[SAS] Eurasian	5131973	4129512	151237	1.87	0.001	1211	136137311	393	129	2398	5041	72	6075
S8442	211003_A01514_0017_BHLCYGDSX2	132.78	38.6	99.16	0.9081	XY	0.9966	[EUR] Arabian I	5106569	4108603	166844	1.61	0.001	1236	343027686	431	138	2612	5381	61	6629
S8443	211003_A01514_0017_BHLCYGDSX2	135.89	39.46	99.14	0.9049	XY	0.9916	[EUR] Arabian I	5276685	4247332	150705	1.95	0.001	1106	135923312	535	126	2546	5335	66	6382
S8444	211003_A01514_0017_BHLCYGDSX2	114.24	33.77	99.14	0.9032	XX	0.9919	[EUR] Arabian I	5242035	4220549	158454	1.88	0.001	1172	142112141	469	134	2444	5200	54	6180
S8445	211003_A01514_0017_BHLCYGDSX2	122.6	35.88	99.29	0.9096	XY	0.9944	[SAS] Eurasian	5438213	4382068	145977	2.1	0.001	915	91244036	453	156	2516	5518	71	6608
S8446	211003_A01514_0017_BHLCYGDSX2	173.93	50.66	99.26	0.9105	XY	0.9935	[EUR] Arabian I	5123579	4120079	164324	1.64	0.001	1398	297525587	518	143	3070	5567	81	6913
S8447	211003_A01514_0017_BHLCYGDSX2	147.61	43.01	99.23	0.9081	XY	0.9938	[EUR] Arabian I	5213678	4194683	150733	1.91	0.001	1153	144790076	491	155	2886	5552	65	6929
S8448	211003_A01514_0017_BHLCYGDSX2	99.27	29.08	99.11	0.9068	XY	0.9931	[EUR] Arabian I	5055293	4070495	166977	1.62	0.001	1334	315198199	423	134	2298	4869	69	5726
S8449	211003_A01514_0017_BHLCYGDSX2	95.18	28.08	99.18	0.904	XX	0.9902	[SAS] Eurasian	5082048	4091884	161790	1.79	0.001	1349	159900444	415	124	2248	4793	59	5532
S8450	211003_A01514_0017_BHLCYGDSX2	142.98	41.64	99.07	0.8979	XY	1	[EUR] Arabian I	4935454	3967453	175064	1.46	0.001	1314	450789729	449	140	2716	5239	77	6332
S8451	211003_A01514_0017_BHLCYGDSX2	122.03	35.55	99.19	0.9025	XY	0.9889	[EUR] Arabian I	4820254	3877178	186822	1.28	0.001	1307	585811066	483	124	2580	4743	69	5707
S8452	211003_A01514_0017_BHLCYGDSX2	156.42	46.05	99.28	0.9098	XX	0.9941	[EUR] Arabian I	5032950	4044803	176012	1.54	0.001	1417	356513229	514	155	2802	5316	57	6640
S8453	211003_A01514_0017_BHLCYGDSX2	120.17	35.28	99.12	0.8952	XY	0.9887	[EUR] Arabian I	5186114	4178729	156047	1.81	0.001	1174	191180706	464	143	2472	5092	88	5864
S8454	211003_A01514_0017_BHLCYGDSX2	139.44	40.58	99.11	0.9031	XY	0.9902	[SAS] Eurasian	5117230	4117589	155766	1.79	0.001	1298	154572474	481	144	2600	5274	59	6344
S8455	211003_A01514_0017_BHLCYGDSX2	119.02	34.61	99.22	0.9047	XY	0.9848	[EUR] Arabian I	5008783	4034387	168615	1.57	0.001	1429	318251067	461	123	2430	4872	60	5587
S8456	211003_A01514_0017_BHLCYGDSX2	134.63	39.52	99.11	0.9025	XX	1	[SAS] Eurasian	5566485	4484993	151940	2.13	0.001	891	117965701	451	148	2558	5736	69	6765
S8457	211003_A01514_0017_BHLCYGDSX2	123.66	35.59	99.16	0.8999	XY	0.9926	[EUR] Arabian I	5045903	4058225	160470	1.7	0.001	1439	198943579	422	139	2488	5087	67	6141
S8458	211003_A01514_0017_BHLCYGDSX2	138.28	40.62	99.22	0.9037	XY	0.9967	[EUR] Arabian I	5106114	4107980	159955	1.72	0.001	1334	206589927	464	141	2768	5452	60	6601
S8459	211003_A01514_0017_BHLCYGDSX2	127.03	37.22	99.15	0.9081	XX	0.9855	[SAS] Eurasian	5486364	4421264	153073	2.06	0.001	983	118368601	474	135	2610	5328	63	6314
S8460	211003_A01514_0017_BHLCYGDSX2	136.64	39.94	99.08	0.8979	XY	0.9966	[AMR] Arabian II	4852536	3900842	180603	1.36	0.001	1467	495516761	427	148	2718	5008	61	6208
S8461	211003_A01514_0017_BHLCYGDSX2	141.84	41.22	99.08	0.8967	XY	0.9935	[EUR] Arabian I	5039623	4052747	161705	1.66	0.001	1458	234108109	497	159	2752	5358	77	6517
S8462	211003_A01514_0017_BHLCYGDSX2	118.17	34.01	98.87	0.884	XY	0.9922	[EUR] Arabian I	5086615	4094569	162779	1.68	0.001	1269	294747731	508	126	2396	5021	58	5904
S8463	211003_A01514_0017_BHLCYGDSX2	123.99	36.17	99.16	0.9009	XY	0.9925	[EUR] Arabian I	5002892	4024232	162538	1.64	0.001	1512	239328315	429	133	2436	5019	61	6000
S8464	211003_A01514_0017_BHLCYGDSX2	112.49	32.95	99.18	0.905	XY	0.9959	[AMR] Arabian II	5030026	4048996	164307	1.64	0.001	1404	248616909	471	125	2378	4924	72	5824
S8465	211003_A01514_0017_BHLCYGDSX2	125.22	36.5	99.14	0.9026	XY	0.9926	[EUR] Arabian I	5093534	4099373	158553	1.75	0.001	1344	197675123	490	146	2548	4999	75	6030
S8466	211003_A01515_0017_AHLCHHDSX2	134.96	39.34	99.31	0.8974	XX	0.9831	[SAS] Eurasian	5110853	4112161	162865	1.74	0.001	1304	187183002	499	140	2474	5013	50	6065
S8467	211003_A01515_0017_AHLCHHDSX2	133.18	38.61	99.32	0.9023	XX	0.9862	[AFR] African	5766473	4651220	145026	2.34	0.001	601	68904985	534	143	2578	5763	60	6579
S8468	211003_A01515_0017_AHLCHHDSX2	130.74	38.17	99.28	0.8947	XY	0.9932	[EUR] Arabian I	5121382	4122451	156693	1.78	0.001	1329	177879425	436	138	2620	5109	58	5894
S8469	211003_A01515_0017_AHLCHHDSX2	118.92	34.68	99.25	0.8969	XY	0.9885	[EUR] Arabian I	5263187	4238762	148183	1.99	0.001	993	123128879	469	143	2486	5069	71	5988
S8470	211003_A01515_0017_AHLCHHDSX2	117.77	34.02	99.27	0.9017	XX	0.9805	[EUR] Arabian I	5360183	4321512	158513	1.92	0.001	1133	147027667	508	157	2406	5130	66	5858
S8471	211003_A01515_0017_AHLCHHDSX2	139.92	40.62	99.3	0.8974	XY	0.992	[EUR] Arabian I	5378871	4334870	146745	2.04	0.001	985	107433383	501	141	2716	5409	75	6315
S8472	211003_A01515_0017_AHLCHHDSX2	122.45	35.44	99.31	0.9017	XY	0.9926	[SAS] Eurasian	4959255	3990619	168192	1.54	0.001	1219	342785168	470	134	2322	4946	50	5804
S8473	211003_A01515_0017_AHLCHHDSX2	128.85	37.22	99.27	0.8965	XY	0.9877	[AFR] African	5524709	4451321	147836	2.1	0.001	874	101133224	450	127	2438	5447	69	6315
S8474	211003_A01515_0017_AHLCHHDSX2	135.5	39.14	99.27	0.8978	XY	0.9916	[AMR] Arabian II	5094011	4099059	156551	1.77	0.001	1312	161517767	464	149	2656	5251	50	6294
S8475	211003_A01515_0017_AHLCHHDSX2	134.33	38.59	99.3	0.9029	XY	0.9932	[AFR] African	5772835	4655708	144442	2.25	0.001	663	89593432	482	152	2704	5899	80	7073
S8476	211003_A01515_0017_AHLCHHDSX2	104.35	30.05	99.28	0.9047	XX	0.9912	[SAS] Eurasian	5137619	4136818	176097	1.61	0.001	1130	374830969	414	136	2362	4867	52	5717
S8477	211003_A01515_0017_AHLCHHDSX2	137.17	40.04	99.28	0.8956	XY	0.9901	[AMR] Arabian II	5291951	4261423	151522	1.94	0.001	1095	134149734	499	147	2800	5503	64	6470
S8478	211003_A01515_0017_AHLCHHDSX2	114.75	33.36	99.24	0.898	XY	0.9941	[AMR] Arabian II	5104675	4113271	155477	1.8	0.001	1352	155553903	435	139	2370	4953	69	5822
S8479	211003_A01515_0017_AHLCHHDSX2	134.39	39.05	99.26	0.8975	XX	0.9931	[AFR] African	5862285	4727553	150981	2.25	0.001	703	78638482	449	154	2546	5967	62	7028
S8480	211003_A01515_0017_AHLCHHDSX2	116.33	33.95	99.25	0.896	XX	0.9921	[SAS] Eurasian	5204201	4190811	161269	1.83	0.001	1326	151309013	448	134	2416	5112	70	5956
S8481	211003_A01515_0017_AHLCHHDSX2	137.65	40.05	99.21	0.8916	XY	0.9884	[EUR] Arabian I	4984177	4009447	167849	1.56	0.001	1460	337878780	480	138	2530	5078	54	6086
S8482	211003_A01515_0017_AHLCHHDSX2	128.13	36.98	99.38	0.9067	XY	0.993	[AMR] Arabian II	4975359	4001305	169111	1.55	0.001	1366	352102974	467	139	2552	5070	72	6117
S8483	211003_A01515_0017_AHLCHHDSX2	130.82	38.22	99.22	0.9001	XX	0.993	[SAS] Eurasian	5095595	4099494	164673	1.7	0.001	1353	200646029	492	140	2520	5177	52	6229
S8484	211003_A01515_0017_AHLCHHDSX2	134.36	38.96	99.36	0.9001	XY	0.9949	[EUR] Arabian I	4888214	3933266	179892	1.38	0.001	1488	501441246	483	133	2690	5131	57	6154
S8485	211003_A01515_0017_AHLCHHDSX2	127.29	36.96	99.39	0.9036	XY	0.9913	[EUR] Arabian I	5006974	4030444	158527	1.67	0.001	1474	216769315	535	148	2488	4939	64	5728
S8486	211003_A01515_0017_AHLCHHDSX2	118.8	34.17	99.3	0.9033	XY	0.9885	[EUR] Arabian I	5051061	4065287	160086	1.7	0.001	1375	210808150	458	146	2348	4908	71	5828
S8487	211003_A01515_0017_AHLCHHDSX2	117.55	34.05	99.29	0.9043	XX	0.9961	[SAS] Eurasian	5059062	4074236	163439	1.72	0.001	1400	165628835	472	141	2374	4852	53	5863
S8488	211003_A01515_0017_AHLCHHDSX2	134.69	39.28	99.27	0.898	XX	0.9898	[EUR] Arabian I	4989547	4013157	176295	1.52	0.001	1368	347378304	537	143	2648	5009	58	6097
S8489	211003_A01515_0018_BHLCC5DSX2	100.96	29.57	99.15	0.9012	XY	1	[AFR] African	5636452	4548421	141389	2.28	0.001	655	73028210	441	136	2266	5294	63	6075
S8490	211003_A01515_0018_BHLCC5DSX2	122.08	35.94	99.17	0.8998	XX	0.9924	[EUR] Arabian I	5142670	4140410	161540	1.79	0.001	1321	167114828	450	136	2396	5111	53	6196
S8491	211003_A01515_0018_BHLCC5DSX2	108.9	32.41	99.19	0.8969	XX	0.9915	[SAS] Eurasian	5138775	4138304	168790	1.7	0.001	1217	260538519	426	148	2254	4969	57	5749
S8492	211003_A01515_0018_BHLCC5DSX2	122.35	36.05	99.31	0.902	XY	0.9925	[SAS] Eurasian	5123275	4123454	154193	1.82	0.001	1249	140444504	436	150	2370	5137	65	6188
S8493	211003_A01515_0018_BHLCC5DSX2	103.54	30.72	99.24	0.9021	XX	0.9821	[EUR] Arabian I	5210852	4196631	160215	1.84	0.001	1210	144902245	528	131	2294	4849	49	5500
S8494	211003_A01515_0018_BHLCC5DSX2	114.81	33.91	99.22	0.901	XX	1	[SAS] Eurasian	5048792	4064729	164878	1.7	0.001	1367	208627650	508	131	2366	4866	63	5635
S8495	211003_A01515_0018_BHLCC5DSX2	96.86	28.81	99.15	0.9011	XX	0.9904	[AFR] African	5549811	4477184	153286	2.11	0.001	794	124508252	455	147	2218	5239	56	5867
S8496	211003_A01515_0018_BHLCC5DSX2	118.4	34.76	99.19	0.8955	XY	0.9923	[EUR] Arabian I	5160917	4156922	154393	1.84	0.001	1284	155586256	514	145	2446	4995	78	5642
S8497	211003_A01515_0018_BHLCC5DSX2	132.79	38.8	99.16	0.898	XY	0.9966	[SAS] Eurasian	4969069	3996359	164724	1.59	0.001	1302	297268177	483	129	2590	4956	67	5893
S8498	211003_A01515_0018_BHLCC5DSX2	129.41	38.06	99.22	0.8974	XX	0.9856	[AFR] African	5725183	4614204	144891	2.33	0.001	663	66704416	480	149	2712	5714	61	6765
S8499	211003_A01515_0018_BHLCC5DSX2	159.05	47.03	99.29	0.9046	XX	0.9884	[SAS] Eurasian	5400916	4347232	153103	2.01	0.001	1048	113306348	485	126	2804	5713	65	7085
S8500	211003_A01515_0018_BHLCC5DSX2	121.32	36.15	99.18	0.8917	XX	0.9847	[EUR] Arabian I	5075948	4085716	175459	1.58	0.001	1252	337597358	473	140	2390	4969	57	5835
S8501	211003_A01515_0018_BHLCC5DSX2	130.56	38.2	99.17	0.8998	XY	0.9965	[EUR] Arabian I	4893779	3936443	182593	1.36	0.001	1369	509588064	471	140	2718	5032	65	5943
S8502	211003_A01515_0018_BHLCC5DSX2	118.48	34.86	99.21	0.8981	XY	0.9923	[EUR] Arabian I	5117000	4119295	157080	1.76	0.001	1363	181243113	450	134	2592	5014	61	5968
S8503	211003_A01515_0018_BHLCC5DSX2	135.97	40.14	99.21	0.9004	XY	0.9933	[EUR] Arabian I	5114210	4115158	155884	1.78	0.001	1335	173668896	468	133	2640	5239	61	6382
S8504	211003_A01515_0018_BHLCC5DSX2	120.52	35.24	99.18	0.8945	XX	0.9885	[SAS] Eurasian	5006637	4029974	176390	1.55	0.001	1316	370525616	458	125	2334	4891	51	5637
S8505	211003_A01515_0018_BHLCC5DSX2	134.1	40	99.28	0.9011	XX	0.9931	[EUR] Arabian I	5250793	4225880	160393	1.84	0.001	1170	154002453	489	146	2596	5408	72	6383
S8506	211003_A01515_0018_BHLCC5DSX2	121.03	35.78	99.09	0.8995	XX	0.9962	[SAS] Eurasian	5342534	4303995	154830	1.99	0.001	1005	112836362	434	141	2518	5190	68	6259
S8507	211003_A01515_0018_BHLCC5DSX2	125.46	37.04	99.17	0.8977	XY	0.9891	[SAS] Eurasian	4969372	3997361	166287	1.58	0.001	1433	284852037	465	132	2530	5142	59	6072
S8508	211003_A01515_0018_BHLCC5DSX2	130.46	38.11	99.1	0.8936	XY	0.993	[AMR] Arabian II	4847743	3897156	180569	1.37	0.001	1331	519370489	444	143	2546	5034	64	5950
S8509	211003_A01515_0018_BHLCC5DSX2	153.4	44.57	98.85	0.8788	XY	0.991	[EUR] Arabian I	5189589	4176814	153949	1.84	0.001	1268	151655669	502	147	2876	5523	80	6449
S8510	211229_A01509_0073_AHVNNTDSX2	120.33	33.2	96.1	0.8961	XX	1	[AMR] Arabian II	5192167	4179812	162872	1.81	0.001	1240	183434101	424	140	2454	5386	53	6609
S8511	211229_A01509_0073_AHVNNTDSX2	113.84	28.41	88.57	0.8981	XY	0.9885	[AMR] Arabian II	5167666	4163717	159430	1.77	0.001	1206	237184994	584	142	2300	5002	59	6099
S8512	211229_A01509_0073_AHVNNTDSX2	117.23	31.76	94.92	0.9007	XX	0.9916	[EUR] Arabian I	5182621	4171142	161670	1.8	0.001	1284	158582184	490	137	2418	5184	52	6348
S8513	211229_A01509_0073_AHVNNTDSX2	129.63	34.63	93.49	0.8935	XX	0.9922	[AMR] Arabian II	5204408	4187684	161790	1.81	0.001	1315	162424988	430	153	2494	5349	56	6547
S8514	220412_A01463_0119_AHH3LGDSX3	154.89	36.29	83.08	0.8778	XX	0.9925	[EUR] Arabian I	5212362	4198316	159121	1.87	0.001	1202	138551607	428	179	2368	5102	52	6073
S8515	211229_A01509_0073_AHVNNTDSX2	127	29.54	82.58	0.8997	XY	0.9911	[SAS] Eurasian	5019611	4040240	168431	1.6	0.001	1220	348879428	417	143	2408	5016	69	6165
S8516	211229_A01509_0073_AHVNNTDSX2	105.05	29.55	98.77	0.8975	XY	0.9867	[SAS] Eurasian	5074276	4084642	161696	1.7	0.001	1248	227894727	437	133	2372	5004	65	6086
S8517	220412_A01463_0119_AHH3LGDSX3	136.3	37.62	95.32	0.8933	XX	0.9929	[SAS] Eurasian	5063157	4073766	164231	1.72	0.001	1422	170303288	418	146	2412	5050	59	6117
S8518	211229_A01509_0074_BHYF3CDSX2	125.22	35.15	98.37	0.8715	XY	0.9963	[EUR] Arabian I	4996891	4021771	165582	1.6	0.001	1580	267503015	650	151	2382	4946	67	6047
S8519	220412_A01463_0119_AHH3LGDSX3	102.04	29.02	98.4	0.9012	XX	0.9817	[SAS] Eurasian	5086339	4098791	166348	1.71	0.001	1478	178735751	399	133	2060	4475	51	4774
S8520	211229_A01509_0074_BHYF3CDSX2	112.35	30.5	95.07	0.875	XX	1	[SAS] Eurasian	5104115	4112048	166305	1.73	0.001	1246	219338580	429	141	2186	4920	71	5769
S8521	211229_A01509_0074_BHYF3CDSX2	115.43	29.92	92.55	0.8791	XY	0.9957	[AFR] African	5686319	4590344	151276	2.11	0.001	697	150805767	450	130	2420	5449	64	6390
S8522	211229_A01509_0074_BHYF3CDSX2	117.24	32.35	96	0.8795	XX	0.9876	[EUR] Arabian I	5054738	4070151	177662	1.55	0.001	1379	342592792	406	157	2430	5001	72	5995
S8523	211229_A01509_0074_BHYF3CDSX2	108.65	29.82	95.68	0.8715	XX	0.9864	[EUR] Arabian I	5006918	4030053	170848	1.62	0.002	1501	262212585	406	143	2234	4711	66	5732
S8524	211229_A01509_0074_BHYF3CDSX2	105.69	29.84	98.01	0.8785	XX	0.982	[SAS] Eurasian	5157331	4153397	160274	1.82	0.003	1251	144187349	406	132	2170	4911	54	5837
S8525	220412_A01463_0119_AHH3LGDSX3	121.18	31.59	91.83	0.9011	XY	0.9918	[SAS] Eurasian	5051331	4067787	167241	1.61	0.001	1143	336911280	413	143	2254	4669	78	5022
S8526	220412_A01463_0119_AHH3LGDSX3	134.53	37.4	95.49	0.891	XX	0.9855	[AMR] Arabian II	4899491	3942797	186209	1.38	0.001	1308	509502892	450	150	2376	4960	59	5936
S8527	220412_A01463_0119_AHH3LGDSX3	166	46.61	96.51	0.8936	XX	0.9971	[AMR] Arabian II	5118931	4117967	162207	1.75	0.001	1328	157764202	445	150	2818	5477	67	6746
S8528	220412_A01463_0119_AHH3LGDSX3	145.16	40.62	95.92	0.893	XX	1	[AMR] Arabian II	5145760	4139944	165779	1.72	0.001	1249	221741117	451	156	2664	5274	68	6424
S8529	220219_A01469_0112_AH7V7HDSX3	109.36	30.18	95.76	0.8994	XX	1	[AFR] African	5841601	4716152	153349	2.23	0.001	676	91881151	402	146	2090	5153	44	5570
S8530	220219_A01469_0112_AH7V7HDSX3	114.73	32.01	97.58	0.8965	XX	1	[EUR] Arabian I	5464148	4402830	154979	2.03	0.001	999	122386977	428	130	2208	5036	54	5543
S8531	220219_A01469_0112_AH7V7HDSX3	122.29	31.71	91.07	0.8947	XX	0.975	[SAS] Eurasian	5296415	4266640	156930	1.94	0.001	1158	142045824	589	145	2274	4980	53	5380
S8532	220219_A01469_0112_AH7V7HDSX3	151.9	42.32	96.61	0.8954	XX	0.9937	[SAS] Eurasian	5113409	4113988	162052	1.76	0.001	1315	160577956	778	138	2732	5081	42	5924
S8533	220219_A01469_0112_AH7V7HDSX3	134.33	38.6	98.67	0.8944	XX	0.9827	[SAS] Eurasian	5107904	4110332	165802	1.7	0.001	1515	193471332	626	134	2530	5009	53	5737
S8534	220219_A01469_0112_AH7V7HDSX3	110.12	31.26	98.57	0.8928	XX	0.9873	[EUR] Arabian I	5182988	4176005	161903	1.81	0.001	1309	183994542	448	134	2248	4725	48	5288
S8535	211205_A01510_0057_BHV52FDSX2	113.13	32.63	98.89	0.8661	XX	0.9959	[EUR] Arabian I	5021113	4040269	176927	1.55	0.001	1414	378854763	433	124	2326	5045	66	6133
S8536	211205_A01510_0057_BHV52FDSX2	127.4	36.89	98.99	0.8693	XX	0.9889	[EUR] Arabian I	5027650	4043429	185797	1.44	0.001	1069	555680074	453	141	2448	5255	72	6367
S8537	220411_A01522_0091_BHH3JLDSX3	118.59	32.57	96.1	0.8993	XY	0.996	[SAS] Eurasian	5136899	4136170	154719	1.82	0.001	1210	141515975	432	143	2246	4848	51	5416
S8538	220411_A01522_0091_BHH3JLDSX3	113.63	32.17	98.55	0.8867	XY	0.9919	[SAS] Eurasian	5174063	4167903	152691	1.89	0.001	1213	135654926	720	133	2382	4769	60	5362
S8539	220411_A01522_0091_BHH3JLDSX3	130.13	31.73	87.88	0.897	XY	0.9919	[EUR] Arabian I	4978566	4006527	166568	1.58	0.001	1382	324462703	1008	148	2588	4723	60	5276
S8540	220411_A01522_0091_BHH3JLDSX3	156.01	43.95	98.92	0.8938	XY	0.9927	[AFR] African	5660664	4560544	144348	2.19	0.001	766	84714163	556	147	2868	5992	81	6884
S8541	220411_A01522_0091_BHH3JLDSX3	132.56	36.23	96.48	0.8909	XY	0.9964	[EUR] Arabian I	5153800	4148191	151514	1.87	0.001	1197	131228965	410	142	2602	5128	75	5891
S8542	220411_A01522_0091_BHH3JLDSX3	124.13	31.83	90.64	0.9014	XY	0.9898	[SAS] Eurasian	5011105	4031695	157606	1.72	0.001	1430	177195874	436	147	2340	4781	64	5344
S8543	220411_A01522_0091_BHH3JLDSX3	160.89	43.43	94.76	0.8895	XY	0.997	[SAS] Eurasian	5159870	4150720	154598	1.83	0.001	1177	171870305	459	149	2732	5345	85	6207
S8544	220411_A01522_0091_BHH3JLDSX3	125.08	33.44	94.32	0.8963	XY	0.9961	[EUR] Arabian I	5050499	4063774	161326	1.67	0.001	1376	247602354	555	132	2380	4802	58	5484
S8545	220411_A01513_0121_AHH3VWDSX3	117.31	33.68	98.77	0.8883	XX	0.9921	[EUR] Arabian I	5145878	4144207	163971	1.75	0.001	1373	181378292	495	143	2346	4746	54	5063
S8546	220411_A01522_0091_BHH3JLDSX3	133.23	35.14	92.74	0.8903	XX	0.9924	[EUR] Arabian I	5049781	4063862	168366	1.66	0.001	1357	270036606	452	155	2480	4869	55	5688
S8547	220411_A01522_0091_BHH3JLDSX3	140.05	36.42	92.28	0.8968	XX	0.9928	[SAS] Eurasian	5046106	4061174	174576	1.59	0.001	1230	328457328	461	150	2494	5008	52	5652
S8548	220411_A01522_0091_BHH3JLDSX3	124.38	31.12	89.19	0.8989	XX	1	[AFR] African	5571452	4492513	151908	2.15	0.001	876	96624550	445	157	2192	5109	57	5482
S8549	220411_A01522_0091_BHH3JLDSX3	145.34	35.8	87.47	0.897	XX	1	[EUR] Arabian I	5112273	4111625	166764	1.71	0.001	1412	220097694	874	161	2538	5033	65	5808
S8550	220411_A01522_0091_BHH3JLDSX3	162.21	44.68	96.14	0.8893	XX	0.9941	[EUR] Arabian I	5360299	4314959	158272	1.91	0.001	1126	140354290	612	143	3028	5506	66	6341
S8551	211227_A01523_0064_BH2JJGDSX3	151.92	31.47	74.97	0.904	XY	0.9958	[SAS] Eurasian	5210041	4195910	152723	1.9	0.001	1143	130542308	424	186	2584	5123	82	6366
S8552	211227_A01523_0064_BH2JJGDSX3	128.55	32.01	88.29	0.9013	XX	1	[EUR] Arabian I	5058159	4068215	169378	1.65	0.001	1457	241263648	447	142	2530	5083	52	6277
S8553	211227_A01523_0064_BH2JJGDSX3	139.22	29.59	78.05	0.9009	XY	0.9978	[EUR] Arabian I	5017337	4037121	162472	1.67	0.001	1437	260125142	399	152	2420	4999	60	6082
S8554	211227_A01523_0064_BH2JJGDSX3	114.53	30.32	92.02	0.8967	XX	0.991	[EUR] Arabian I	5254759	4234068	161345	1.86	0.001	1222	161430169	432	153	2408	5156	52	6260
S8555	211227_A01523_0064_BH2JJGDSX3	125.87	35.07	96.2	0.8985	XX	1	[SAS] Eurasian	5281128	4250679	157819	1.91	0.001	1145	132260604	436	138	2444	5372	72	6691
S8556	211227_A01523_0064_BH2JJGDSX3	185.6	52.19	97.72	0.8925	XY	0.9975	[EUR] Arabian I	5165186	4154953	154104	1.81	0.001	1314	150537610	495	157	3132	5856	76	7635
S8557	211227_A01523_0064_BH2JJGDSX3	123.03	34.1	96.23	0.9005	XY	0.9922	[SAS] Eurasian	5011744	4030055	162302	1.66	0.002	1341	240677022	437	150	2576	5096	72	6598
S8558	211227_A01562_0039_AHYCC7DSX2	117.08	32.4	98.8	0.8854	XX	0.984	[AFR] African	5622263	4535624	151418	2.18	0.001	801	95452161	458	146	2070	5167	57	5474
S8559	211227_A01562_0039_AHYCC7DSX2	113.1	28.32	91.51	0.8884	XY	0.9911	[SAS] Eurasian	4983702	4016123	163890	1.64	0.001	1255	297518323	488	131	2108	4493	46	4935
S8560	211227_A01562_0039_AHYCC7DSX2	108.79	29.16	95.39	0.888	XY	1	[EUR] Arabian I	5143592	4146171	160075	1.75	0.001	1218	207723289	395	142	2122	4574	58	5020
S8561	211227_A01562_0039_AHYCC7DSX2	122.38	33.79	97.87	0.8873	XX	0.9922	[AFR] African	5912367	4771783	150912	2.28	0.001	647	67387106	456	137	2390	5480	59	6128
S8562	211227_A01562_0039_AHYCC7DSX2	115.64	31.63	97.51	0.8852	XX	0.9917	[SAS] Eurasian	5058753	4075522	172455	1.62	0.001	1241	289501044	412	133	2080	4694	52	5099
S8563	211227_A01562_0039_AHYCC7DSX2	129.19	32.88	92.76	0.8887	XY	1	[SAS] Eurasian	4946507	3983000	169648	1.53	0.001	1221	378605287	655	145	2374	4729	55	5225
S8564	211227_A01562_0040_BH2K25DSX3	121.6	30.36	88.04	0.905	XX	0.9825	[EUR] Arabian I	5216793	4199595	160452	1.85	0.001	1218	152695261	463	135	2320	5064	57	6207
S8565	211227_A01562_0040_BH2K25DSX3	144.02	30.96	78.17	0.902	XX	0.987	[AMR] Arabian II	5163664	4154680	165304	1.76	0.001	1288	210495239	398	291	2338	5126	72	6240
S8566	211227_A01562_0040_BH2K25DSX3	139.87	39.71	98.41	0.902	XX	0.9933	[SAS] Eurasian	5266227	4236969	158338	1.88	0.001	1245	141594776	432	140	2600	5618	67	6960
S8567	211227_A01562_0040_BH2K25DSX3	133.17	37.31	97.8	0.8979	XXY	0.9929	[SAS] Eurasian	5270236	4241584	163127	1.84	0.001	976	236808682	420	139	2748	5468	64	6808
S8568	211227_A01562_0040_BH2K25DSX3	120.13	29.01	86.9	0.9071	XX	0.9863	[EUR] Arabian I	5140350	4140206	166210	1.72	0.001	1412	201494651	425	153	2274	4968	61	6015
S8569	211227_A01562_0040_BH2K25DSX3	113.77	32.08	98.09	0.9023	XX	0.9916	[EUR] Arabian I	5346372	4304489	167292	1.82	0.003	911	298280740	447	140	2378	5313	57	6382
S8570	211227_A01562_0040_BH2K25DSX3	135.31	32.53	85.83	0.9023	XX	0.9754	[EUR] Arabian I	5356033	4311677	167642	1.81	0.001	861	302788469	494	181	2532	5376	58	6683
S8571	211227_A01562_0040_BH2K25DSX3	118.5	32.66	96.35	0.8991	XY	0.99	[EUR] Arabian I	5020702	4039631	164806	1.63	0.001	1322	275594445	531	152	2522	5119	74	6186
S8572	211227_A01562_0040_BH2K25DSX3	133.94	29.01	78.25	0.9042	XX	0.986	[AMR] Arabian II	5139100	4136449	166686	1.73	0.001	1299	211972452	442	243	2374	4967	63	5985
S8573	211227_A01562_0040_BH2K25DSX3	121.23	30.79	89.73	0.9001	XY	0.9914	[EUR] Arabian I	4907424	3949150	182075	1.37	0.001	1208	529653403	564	142	2398	4926	69	6093
S8574	211205_A01510_0057_BHV52FDSX2	125.64	36.1	98.93	0.8662	XX	0.9925	[EUR] Arabian I	5242085	4220748	159716	1.88	0.001	1237	166366198	437	133	2416	5336	54	6430
S8575	211205_A01510_0057_BHV52FDSX2	123.93	35.56	98.9	0.8662	XY	1	[SAS] Eurasian	5097810	4102538	153838	1.82	0.001	1222	144949170	416	134	2494	5223	69	6376
S8576	211205_A01510_0057_BHV52FDSX2	152.67	43.66	98.92	0.8654	XY	0.997	[EUR] Arabian I	5141939	4135282	158147	1.75	0.001	1386	211527187	477	149	2798	5508	72	6960
S8577	211205_A01510_0057_BHV52FDSX2	103.9	30.03	99.03	0.8674	XY	0.9956	[SAS] Eurasian	5044343	4062964	159004	1.73	0.001	1390	167475964	401	135	2258	4968	54	5897
S8578	220216_A01523_0084_BHFGVWDSX3	137.83	31.27	81.38	0.8998	XX	0.9914	[EUR] Arabian I	5081021	4090577	168337	1.67	0.001	1445	243060565	405	261	2244	4860	43	5438
S8579	220216_A01523_0084_BHFGVWDSX3	175.84	45.11	89.81	0.8982	XX	0.994	[EUR] Arabian I	5085809	4089074	168643	1.65	0.001	1500	238093516	469	174	2726	5408	59	6405
S8580	220216_A01523_0084_BHFGVWDSX3	113.69	29.17	91.01	0.9026	XY	0.9887	[EUR] Arabian I	5030764	4051585	159427	1.71	0.001	1382	222486762	526	152	2244	4634	63	5196
S8581	220216_A01523_0084_BHFGVWDSX3	122.36	30.76	89.43	0.9041	XY	0.9958	[SAS] Eurasian	5040883	4058958	157263	1.75	0.001	1415	172984535	418	205	2214	4788	60	5339
S8582	220303_A01471_0059_AHFHCTDSX3	126.25	35.56	96.35	0.9017	XY	0.9962	[EUR] Arabian I	5216814	4199320	149662	1.93	0.015	1101	124387244	462	149	2514	5124	60	5739
S8583	220303_A01471_0060_BHF7MJDSX3	119.46	32.74	95.52	0.8889	XY	0.996	[EUR] Arabian I	5089993	4097892	155364	1.8	0.001	1302	154338441	398	147	2310	4876	64	5575
S8584	220303_A01471_0060_BHF7MJDSX3	159.39	44.88	97.35	0.8816	XY	1	[EUR] Arabian I	5094855	4096998	155698	1.78	0.005	1339	172736064	450	143	2622	5378	64	6752
S8585	220303_A01505_0079_AHFHH7DSX3	116.38	32.5	95.92	0.9004	XX	0.9917	[EUR] Arabian I	5286291	4258372	158405	1.91	0.001	1190	150791080	477	154	2302	4934	49	5524
S8586	220303_A01505_0078_BHFHMVDSX3	106.03	29.98	98.21	0.914	XY	0.9891	[EUR] Arabian I	5174690	4167419	155971	1.81	0.001	1304	167772779	579	151	2524	4900	70	5790
S8587	220312_A01562_0065_AHH3T7DSX3	118.09	32.13	93.96	0.8832	XY	0.9918	[SAS] Eurasian	5022107	4048257	158208	1.73	0.001	1297	193776714	450	157	2152	4477	58	4590
S8588	220307_A01471_0061_AHFHJ5DSX3	164.46	47.36	98.91	0.8962	XX	0.9943	[EUR] Arabian I	5050352	4060625	160595	1.74	0.001	1283	144179252	510	147	2840	5185	39	6160
S8589	220307_A01471_0061_AHFHJ5DSX3	141.93	35.5	87.7	0.8989	XX	0.9962	[AFR] African	5791385	4671763	149903	2.25	0.001	714	79919525	463	185	2400	5558	64	6098
S8590	220307_A01471_0061_AHFHJ5DSX3	140.53	39.89	98.85	0.8966	XY	1	[SAS] Eurasian	5151233	4148333	156453	1.79	0.001	1226	180042664	486	141	2746	5065	66	5811
S8591	220307_A01471_0061_AHFHJ5DSX3	168.02	40.9	86.63	0.8916	XY	1	[EUR] Arabian I	5015244	4034099	161617	1.66	0.001	1358	241047839	483	219	2634	5012	69	5770
S8592	220307_A01471_0061_AHFHJ5DSX3	168.76	37.7	80.52	0.8977	XY	0.9965	[AFR] African	5571419	4492088	147084	2.13	0.001	872	100370369	428	201	2562	5503	43	6097
S8593	220307_A01471_0062_BHFGYHDSX3	149.99	40.04	93.65	0.8867	XY	1	[EUR] Arabian I	5101681	4103007	159939	1.71	0.001	1449	203193615	440	162	2578	5443	75	6883
S8594	220307_A01471_0062_BHFGYHDSX3	116.95	31.82	95.07	0.8864	XY	0.9958	[EUR] Arabian I	4957446	3989093	174267	1.48	0.001	1508	383881051	417	157	2506	4973	71	6225
S8595	220307_A01471_0062_BHFGYHDSX3	150.2	28.35	70.41	0.8928	XY	0.9907	[EUR] Arabian I	5031304	4050004	163114	1.67	0.001	1417	212873219	417	191	2364	4910	66	5985
S8596	220307_A01471_0062_BHFGYHDSX3	157.63	43.77	97.58	0.8874	XY	0.994	[EUR] Arabian I	5085391	4090099	157988	1.73	0.001	1409	184139808	412	148	2884	5528	78	7113
S8597	220307_A01509_0096_AH7TYTDSX3	151.09	42.37	98.39	0.8857	XY	1	[EUR] Arabian I	4774553	3837712	189992	1.23	0.001	1297	687726639	491	152	2678	4943	53	5934
S8598	220307_A01509_0096_AH7TYTDSX3	135.63	37.37	95.5	0.8797	XX	0.9928	[SAS] Eurasian	5104285	4106537	165674	1.72	0.001	1425	217171377	441	153	2216	5178	65	6024
S8599	220307_A01509_0096_AH7TYTDSX3	138.76	38.95	97.34	0.8844	XX	0.9693	[SAS] Eurasian	5063915	4072412	168713	1.65	0.001	1373	238645656	527	146	2534	5163	74	6179
S8600	220307_A01509_0096_AH7TYTDSX3	106.32	29.85	97.2	0.8874	XX	0.9955	[SAS] Eurasian	5071640	4083162	166935	1.7	0.001	1425	220071139	500	153	2074	4713	61	5373
S8601	220307_A01509_0096_AH7TYTDSX3	130.19	29.51	80.81	0.883	XX	0.9909	[SAS] Eurasian	5063270	4076674	167751	1.69	0.001	1378	219028439	460	138	3624	6067	75	7726
S8602	220307_A01509_0096_AH7TYTDSX3	150.55	42.29	97.45	0.8793	XY	0.9969	[SAS] Eurasian	5053033	4064477	157952	1.72	0.001	1368	179317523	449	148	2732	5289	73	6182
S8603	211205_A01510_0057_BHV52FDSX2	108.88	31.22	98.89	0.8675	XX	1	[EUR] Arabian I	5129968	4131205	171590	1.66	0.001	1292	313125812	418	134	2332	4980	49	5957
S8604	220217_A01510_0092_BHFGGYDSX3	138.6	39.68	98.86	0.9064	XY	0.9967	[EUR] Arabian I	5051383	4061657	157877	1.73	0.001	1356	218265136	427	149	2676	5276	75	6748
S8605	211205_A01510_0057_BHV52FDSX2	133.09	38.32	98.77	0.8613	XX	0.9894	[AFR] African	5659025	4561067	159757	2.05	0.001	726	160228423	499	134	2698	5868	51	7181
S8606	220217_A01510_0092_BHFGGYDSX3	143.75	41.45	99.02	0.9089	XX	1	[EUR] Arabian I	5117989	4114811	166148	1.71	0.001	1304	233211637	476	147	2648	5501	56	7113
S8607	220217_A01510_0092_BHFGGYDSX3	134.14	38.28	98.62	0.9054	XY	0.9966	[SAS] Eurasian	5102755	4102206	155122	1.81	0.001	1300	158001154	448	132	2608	5446	66	6451
S8608	220217_A01510_0092_BHFGGYDSX3	101.48	29.28	99.02	0.911	XY	1	[AMR] Arabian II	5094335	4100278	160638	1.73	0.001	1234	225453889	399	138	2124	4902	52	5800
S8609	220217_A01510_0092_BHFGGYDSX3	137.82	39.43	98.82	0.9072	XY	0.9966	[EUR] Arabian I	5169875	4159233	157282	1.8	0.001	1227	212895765	458	148	2626	5393	68	6600
S8610	220217_A01510_0092_BHFGGYDSX3	131.37	37.69	98.95	0.9074	XY	0.993	[SAS] Eurasian	5159736	4151541	153231	1.85	0.001	1177	138627864	439	154	2512	5478	68	6915
S8611	220216_A01505_0068_AHFHGHDSX3	147.66	42.18	98.45	0.8958	XY	0.9969	[EUR] Arabian I	5161834	4156150	158303	1.76	0.001	1295	205768175	441	140	2536	5309	80	6218
S8612	220216_A01505_0068_AHFHGHDSX3	124.58	33.45	92.72	0.8972	XY	0.996	[EUR] Arabian I	5102877	4108682	162934	1.69	0.001	1461	254847210	413	137	2266	5029	70	5608
S8613	220216_A01505_0068_AHFHGHDSX3	134.18	36.84	95.05	0.896	XY	1	[EUR] Arabian I	4921632	3958313	175193	1.44	0.001	1259	450000029	443	130	2438	4867	56	5757
S8614	220216_A01505_0068_AHFHGHDSX3	130.3	34.24	91.42	0.8991	XY	0.9961	[AFR] African	5515208	4446713	145712	2.13	0.001	849	100417092	427	173	2552	5400	74	6130
S8615	220216_A01505_0068_AHFHGHDSX3	109.59	28.23	89.31	0.8978	XX	0.9904	[AMR] Arabian II	4933950	3974589	190533	1.37	0.001	1247	512490597	436	155	2258	4744	53	5677
S8616	220216_A01505_0068_AHFHGHDSX3	142.49	35.39	86.85	0.8944	XY	0.9962	[AMR] Arabian II	4931271	3965880	175774	1.44	0.001	1306	431914902	409	159	2492	4955	67	5737
S8617	220216_A01505_0068_AHFHGHDSX3	139.27	32.39	81.51	0.8957	XX	0.9916	[EAS] East Asian	5160348	4153587	164023	1.76	0.001	1494	177406793	415	155	2288	4978	60	5921
S8618	220216_A01505_0068_AHFHGHDSX3	174.41	48.94	97.2	0.8968	XX	0.9945	[SAS] Eurasian	5113617	4111996	161442	1.76	0.001	1321	177876128	480	144	2770	5490	74	6547
S8619	220216_A01505_0068_AHFHGHDSX3	139	28.51	74.44	0.8956	XY	0.993	[EUR] Arabian I	5228035	4215029	154474	1.87	0.001	1241	152172199	378	571	2080	4841	52	5328
S8620	220419_A01512_0117_BHH3TMDSX3	129.14	34.61	92.05	0.8942	XX	0.9922	[SAS] Eurasian	5020836	4039234	177048	1.54	0.001	1401	362598076	434	134	2406	4840	48	5486
S8621	220419_A01512_0117_BHH3TMDSX3	124.47	29.71	83.22	0.8953	XY	0.9955	[EUR] Arabian I	5004726	4029157	162971	1.65	0.001	1472	230918451	429	261	2180	4648	70	5268
S8622	220419_A01512_0117_BHH3TMDSX3	139.09	34.03	85.83	0.8987	XY	0.9961	[SAS] Eurasian	5128054	4127332	153381	1.84	0.001	1235	137460347	460	786	2386	4992	49	5645
S8623	220419_A01512_0117_BHH3TMDSX3	120.98	34.75	98.64	0.8988	XX	0.9922	[EUR] Arabian I	5122436	4123613	163636	1.75	0.001	1332	176723110	446	139	2340	4999	67	5745
S8624	220419_A01512_0117_BHH3TMDSX3	127.13	36.49	98.18	0.9021	XX	1	[EUR] Arabian I	5125904	4125121	165191	1.73	0.001	1408	226180349	458	147	2532	4973	59	5731
S8625	220419_A01512_0117_BHH3TMDSX3	167.06	44.22	92.08	0.8987	XY	1	[EUR] Arabian I	5209754	4191716	153311	1.86	0.001	1252	160031394	494	161	2816	5430	68	6426
S8626	220419_A01512_0117_BHH3TMDSX3	147.02	34.72	83.26	0.8987	XY	0.9962	[SAS] Eurasian	4970392	3999291	168918	1.56	0.001	1290	331600823	459	222	2396	4827	58	5529
S8627	220419_A01512_0117_BHH3TMDSX3	126.87	35.6	96.5	0.9005	XY	0.9963	[SAS] Eurasian	4919608	3956079	177623	1.43	0.001	1124	470862034	404	146	2352	4799	52	5649
S8628	220419_A01512_0117_BHH3TMDSX3	120.52	33.71	96.26	0.9	XY	0.9961	[SAS] Eurasian	4951837	3985744	173085	1.5	0.001	1315	387821158	461	139	2414	4841	62	5409
S8629	220419_A01512_0117_BHH3TMDSX3	128.85	36.77	98.17	0.9037	XY	0.9857	[EUR] Arabian I	5021744	4039901	164912	1.61	0.003	1426	292946230	659	147	2486	5000	59	5851
S8630	220419_A01512_0117_BHH3TMDSX3	191.75	50.13	90.76	0.895	XX	0.9946	[EUR] Arabian I	5142206	4134288	163843	1.73	0.001	1333	197659210	504	185	2886	5583	70	6568
S8631	220419_A01512_0117_BHH3TMDSX3	123.28	35.27	98.01	0.8998	XX	0.9846	[EUR] Arabian I	5029266	4045743	171007	1.61	0.001	1424	263591602	477	151	2412	4869	50	5594
S8632	220419_A01512_0117_BHH3TMDSX3	136.16	31.97	82.74	0.9008	XX	1	[EUR] Arabian I	5110552	4114586	169140	1.68	0.001	1396	242253719	461	205	2242	4775	58	5320
S8633	220419_A01512_0117_BHH3TMDSX3	161.66	37.88	83.22	0.9008	XY	1	[EUR] Arabian I	5178642	4169948	153688	1.83	0.001	1243	151750546	447	555	2510	5172	73	5954
S8634	220216_A01473_0084_BHFGY5DSX3	134.81	37.81	95.88	0.8931	XY	0.9965	[EUR] Arabian I	5006973	4028307	167600	1.59	0.001	1446	309633157	474	153	2568	5176	71	6185
S8635	220216_A01473_0084_BHFGY5DSX3	111.75	31.36	95.73	0.8957	XX	1	[EUR] Arabian I	5042198	4060314	171332	1.62	0.001	1307	283863753	439	142	2272	4740	59	5221
S8636	220216_A01473_0084_BHFGY5DSX3	132.58	36.74	93.93	0.899	XX	1	[EUR] Arabian I	5020515	4039072	171631	1.61	0.001	1178	312549540	444	150	2404	4948	58	5796
S8637	220216_A01473_0084_BHFGY5DSX3	134.26	32.95	84.66	0.8983	XX	0.9707	[EUR] Arabian I	5316682	4284305	157778	1.92	0.001	1160	150937264	400	153	2442	5117	47	6424
S8638	220216_A01473_0084_BHFGY5DSX3	134.73	38.51	97.46	0.8945	XX	0.9823	[EUR] Arabian I	5150874	4144644	159937	1.82	0.001	1291	156428919	408	145	2556	5391	51	6563
S8639	211205_A01510_0057_BHV52FDSX2	116.2	33.42	99.02	0.8715	XY	0.9961	[EUR] Arabian I	5040239	4056346	160077	1.71	0.001	1391	209239931	391	129	2278	5003	65	6084
S8640	220415_A01473_0112_AHH2L3DSX3	115.75	30.61	91.6	0.9012	XY	0.9914	[EUR] Arabian I	4973833	4004128	164317	1.61	0.001	1472	284539426	398	144	2108	4476	46	4767
S8641	211205_A01510_0057_BHV52FDSX2	116.94	33.55	98.98	0.8648	XY	0.9961	[SAS] Eurasian	5068761	4078829	160463	1.72	0.001	1305	209327215	421	132	2342	5090	59	6111
S8642	220219_A01458_0101_BHFH35DSX3	125.51	34.11	96.26	0.9169	XX	0.9885	[EUR] Arabian I	5177339	4165866	160979	1.81	0.001	1328	157101181	514	168	2472	5012	58	5938
S8643	211231_A01514_0077_AHWNJFDSX2	106.36	28.51	97.49	0.8958	XX	0.9732	[SAS] Eurasian	5150143	4147531	170005	1.72	0.008	1040	289552828	404	124	2198	5028	56	5856
S8644	211231_A01514_0077_AHWNJFDSX2	107.18	28.56	96.67	0.8952	XY	0.9867	[SAS] Eurasian	5172986	4169576	161374	1.75	0.001	1070	265799968	864	129	2394	5014	65	5970
S8645	211231_A01514_0077_AHWNJFDSX2	108.81	29.22	98.08	0.8971	XY	0.9872	[SAS] Eurasian	5151201	4150277	157704	1.81	0.007	1073	198877474	392	130	2398	5009	64	5902
S8646	211231_A01514_0077_AHWNJFDSX2	138.53	35.89	93.62	0.8952	XX	0.9928	[SAS] Eurasian	5241458	4218845	158245	1.89	0.001	1238	149313661	429	137	2476	5399	60	6564
S8647	211205_A01510_0057_BHV52FDSX2	128.26	37.14	99	0.8688	XX	1	[EUR] Arabian I	5046531	4059961	186474	1.44	0.001	1134	531561229	452	135	2478	5183	61	6378
S8648	211231_A01523_0068_BH2K23DSX3	100.76	28.81	99.02	0.8904	XY	0.9954	[SAS] Eurasian	4896817	3939619	177413	1.44	0.001	1280	425467269	394	145	2188	4699	68	5753
S8649	211231_A01514_0077_AHWNJFDSX2	114.84	30.47	96.99	0.8942	XY	1	[EUR] Arabian I	5042385	4058812	162400	1.68	0.001	1488	227408521	401	136	2388	4950	68	6063
S8650	211231_A01514_0077_AHWNJFDSX2	120.44	30	91.16	0.8931	XY	1	[EUR] Arabian I	5021376	4042436	162719	1.68	0.001	1315	242566314	494	141	2388	4842	71	5794
S8651	211231_A01514_0077_AHWNJFDSX2	112.03	28.07	92.04	0.8892	XY	0.9955	[EUR] Arabian I	4993604	4023353	167769	1.6	0.001	1332	308510703	389	136	2116	4698	60	5517
S8652	211231_A01514_0078_BHWNLKDSX2	115.87	28.06	88.06	0.8969	XX	0.986	[EUR] Arabian I	4836464	3891510	190890	1.32	0.001	1358	544797022	539	143	2356	4642	45	5684
S8653	211231_A01514_0078_BHWNLKDSX2	111.24	30.77	99	0.8928	XX	0.9872	[SAS] Eurasian	5203818	4190491	160529	1.85	0.001	1326	148219788	509	135	2484	5136	61	6211
S8654	211231_A01514_0078_BHWNLKDSX2	131.99	33.64	93.6	0.8969	XX	0.9962	[EUR] Arabian I	5155145	4148723	162218	1.79	0.001	1307	163039766	408	123	2394	5142	57	6265
S8655	211231_A01514_0078_BHWNLKDSX2	116.59	31.57	97.7	0.8938	XY	0.996	[SAS] Eurasian	5206870	4195061	152388	1.9	0.001	1167	131320912	584	132	2490	5195	70	6105
S8656	211231_A01514_0078_BHWNLKDSX2	109.35	29.68	97.42	0.8919	XX	0.9913	[EUR] Arabian I	5153708	4150250	162125	1.8	0.008	1283	157148157	488	132	2366	5057	55	5894
S8657	211231_A01514_0078_BHWNLKDSX2	119.53	30.03	90.67	0.8928	XX	0.9826	[SAS] Eurasian	5207852	4196682	160717	1.86	0.001	1195	145776605	401	136	2212	4990	48	5851
S8658	211231_A01514_0078_BHWNLKDSX2	115.27	30.27	95.4	0.895	XY	0.9813	[EUR] Arabian I	5147266	4146883	156853	1.8	0.001	1263	170868737	614	128	2502	5064	58	6126
S8659	211231_A01514_0078_BHWNLKDSX2	114.47	31.22	98.14	0.891	XY	0.9959	[EUR] Arabian I	5038975	4055341	163648	1.65	0.001	1438	250414661	608	139	2442	4954	63	6076
S8660	211231_A01514_0078_BHWNLKDSX2	111.82	30.63	98.51	0.8915	XX	0.9915	[EUR] Arabian I	5041159	4057501	185988	1.46	0.001	1021	574873792	476	137	2434	4949	58	6019
S8661	211231_A01514_0078_BHWNLKDSX2	117.67	28.42	88.99	0.8948	XY	1	[EUR] Arabian I	5013819	4034900	180204	1.44	0.001	1052	520960955	406	137	2270	4854	64	5829
S8662	211231_A01514_0078_BHWNLKDSX2	108.19	28.48	95.36	0.8855	XY	0.9956	[AMR] Arabian II	5128013	4131524	154242	1.85	0.001	1224	145588316	381	144	2162	4932	62	5743
S8663	211231_A01515_0079_AH2JGGDSX3	110.06	30.13	98.24	0.9025	XY	0.9958	[EUR] Arabian I	5075119	4087194	159852	1.73	0.001	1461	218320100	435	138	2338	4925	61	5846
S8664	220408_A01508_0073_AHG2TMDSX3	181.48	48.36	94.36	0.8949	XY	0.9879	[EUR] Arabian I	5266658	4237257	151330	1.91	0.001	1159	151433786	719	153	3176	5741	77	6817
S8665	210916_A01508_0012_BHKJC3DSX2	167.44	48.27	98.64	0.8961	XY	0.9986	[EUR] Arabian I	5023982	4039310	168368	1.57	0.001	1487	303879965	454	176	2952	5635	89	7187
S8666	210916_A01508_0012_BHKJC3DSX2	136.08	39.4	98.68	0.8973	XY	0.9966	[SAS] Eurasian	5501342	4430002	145041	2.14	0.001	854	102298067	438	158	2652	5852	77	7067
S8667	210916_A01508_0012_BHKJC3DSX2	126.96	36.8	98.78	0.8971	XY	1	[EUR] Arabian I	5082292	4087397	158833	1.73	0.001	1401	189498430	395	147	2826	5349	71	6586
S8668	210916_A01508_0012_BHKJC3DSX2	106.1	30.64	98.62	0.8951	XY	1	[EUR] Arabian I	5206053	4191945	154078	1.87	0.001	1146	139305405	388	147	2238	5212	64	6254
S8669	210916_A01508_0012_BHKJC3DSX2	98.78	28.75	98.66	0.8994	XY	1	[EUR] Arabian I	5046657	4061926	161266	1.7	0.001	1456	194512209	405	132	2208	4864	60	6086
S8670	210916_A01508_0012_BHKJC3DSX2	103.65	30.07	98.62	0.895	XY	1	[AMR] Arabian II	5107183	4109598	154024	1.83	0.001	1263	145267153	387	131	2418	5092	62	6149
S8671	210916_A01508_0012_BHKJC3DSX2	107.18	31.02	98.68	0.894	XY	0.9957	[EUR] Arabian I	5139287	4136814	153928	1.85	0.001	1284	148743107	422	136	2424	5116	63	6261
S8672	210916_A01508_0012_BHKJC3DSX2	110.01	31.67	98.74	0.9002	XY	1	[EUR] Arabian I	5150393	4145510	156505	1.8	0.001	1270	165536455	424	143	2394	5228	71	6391
S8673	210916_A01508_0012_BHKJC3DSX2	157.27	45.44	98.73	0.8959	XX	1	[AFR] African	5573478	4485194	163408	1.92	0.001	741	224630231	493	149	2858	6094	71	7619
S8674	MERGED_BHH52FDSX3-BHKJC3DSX2	110.51	32.18	98.52	0.8975	XY	1	[SAS] Eurasian	4946409	3980570	163020	1.62	0	1275	235544918	432	134	2874	5475	76	6669
S8675	210916_A01508_0012_BHKJC3DSX2	141.98	41.04	98.66	0.8973	XY	0.9967	[AMR] Arabian II	4896031	3935701	183589	1.33	0.001	1119	570434646	482	131	2810	5309	81	6698
S8676	210916_A01508_0012_BHKJC3DSX2	139.13	40.24	98.57	0.8957	XX	1	[SAS] Eurasian	5306669	4268393	155705	1.95	0.001	1117	124723566	441	148	2586	5639	68	6957
S8677	210916_A01508_0012_BHKJC3DSX2	118.97	34.27	98.78	0.901	XY	1	[AFR] African	5621699	4531331	158245	1.98	0.001	639	259639959	499	154	2628	5769	67	6956
S8678	210916_A01508_0012_BHKJC3DSX2	131.82	37.97	98.77	0.9015	XY	0.9965	[EUR] Arabian I	5095597	4098824	160722	1.7	0.001	1446	206265700	466	157	2788	5286	74	6567
S8679	210916_A01508_0012_BHKJC3DSX2	137.94	40.29	99.13	0.9084	XY	0.9933	[SAS] Eurasian	5118619	4116326	154368	1.82	0.001	1294	147056917	450	144	2778	5519	67	6911
S8680	210916_A01508_0012_BHKJC3DSX2	127.78	36.93	98.68	0.8952	XY	1	[EUR] Arabian I	5044834	4056531	160178	1.69	0.001	1488	216177023	454	159	2506	5272	66	6544
S8681	210916_A01508_0012_BHKJC3DSX2	119.02	34.51	98.71	0.8955	XY	1	[AFR] African	5770722	4653415	149078	2.17	0.001	655	134901191	433	153	2592	5969	73	7103
S8682	210916_A01508_0012_BHKJC3DSX2	131.6	38.04	98.77	0.8995	XY	1	[EUR] Arabian I	5374865	4325652	148349	2.02	0.001	1003	119522056	456	139	2716	5657	71	6918
S8683	210916_A01508_0012_BHKJC3DSX2	154.66	44.66	98.99	0.9062	XY	0.9955	[EUR] Arabian I	5060707	4066020	157415	1.73	0.001	1350	176899430	488	157	2884	5619	82	7070
S8684	210916_A01508_0012_BHKJC3DSX2	117.8	34.29	98.8	0.8946	XY	0.9961	[SAS] Eurasian	4987950	4010296	164067	1.63	0.001	1281	265286059	464	143	2484	5103	67	6339
S8685	210916_A01508_0012_BHKJC3DSX2	149.34	42.82	98.69	0.8982	XY	0.9969	[EUR] Arabian I	5090689	4092046	167291	1.61	0.001	1239	313543349	473	150	2914	5509	76	6938
S8686	210916_A01508_0012_BHKJC3DSX2	121.34	34.73	98.49	0.8943	XY	1	[AMR] Arabian II	4844852	3894174	185637	1.32	0.001	1287	558874178	457	149	2450	4977	67	6187
S8687	210916_A01508_0012_BHKJC3DSX2	121.59	35.23	98.71	0.8948	XY	1	[AFR] African	5921660	4777261	157794	2.08	0.001	737	166275387	501	155	2705	6121	81	7318
S8688	210916_A01509_0003_AHKJ3KDSX2	135.06	39.04	98.63	0.8904	XY	0.9966	[SAS] Eurasian	5177620	4165538	153968	1.84	0.001	1244	148087809	430	158	2726	5416	61	6791
S8689	210916_A01509_0003_AHKJ3KDSX2	139.41	40.27	98.83	0.8945	XY	0.9983	[EUR] Arabian I	4981920	4006950	169278	1.53	0.001	1431	379180527	479	164	2690	5309	72	6676
S8690	210916_A01509_0003_AHKJ3KDSX2	125.87	36.53	98.8	0.8962	XY	1	[AFR] African	5630622	4537905	143509	2.23	0.001	715	84525445	468	143	2736	5874	70	7093
S8691	210916_A01509_0003_AHKJ3KDSX2	152.91	44.4	98.73	0.8909	XY	0.997	[SAS] Eurasian	5175783	4164946	152276	1.86	0.001	1177	139772053	496	160	2882	5632	72	7069
S8692	210916_A01509_0003_AHKJ3KDSX2	122.3	35.23	98.42	0.8808	XY	0.9962	[AFR] African	5548068	4472195	145350	2.15	0.001	792	93885144	498	147	2558	5653	65	6914
S8693	210916_A01509_0003_AHKJ3KDSX2	119.46	34.74	98.61	0.8906	XY	0.9961	[SAS] Eurasian	5380662	4333731	148269	2.04	0.001	958	109956126	438	148	2484	5332	77	6638
S8694	210916_A01509_0003_AHKJ3KDSX2	119.81	34.93	98.8	0.896	XY	1	[SAS] Eurasian	5022013	4039586	155791	1.77	0.001	1287	140604364	433	147	2416	5158	68	6305
S8695	210916_A01509_0003_AHKJ3KDSX2	120.09	34.8	98.75	0.8934	XY	0.9961	[AMR] Arabian II	4966325	3994760	169715	1.53	0.001	1426	344241352	450	148	2330	5095	64	6349
S8696	210916_A01509_0003_AHKJ3KDSX2	141.5	40.79	98.84	0.8993	XY	0.9967	[EUR] Arabian I	5213110	4195020	153895	1.86	0.001	1213	154353116	473	151	2696	5578	75	7067
S8697	210916_A01509_0003_AHKJ3KDSX2	137.69	39.83	98.67	0.8916	XY	0.9966	[EUR] Arabian I	5020094	4036445	161898	1.66	0.001	1395	259083767	462	143	2668	5336	67	6635
S8698	210916_A01509_0003_AHKJ3KDSX2	159.65	45.91	99	0.9001	XY	0.9971	[SAS] Eurasian	5216314	4194844	151138	1.9	0.001	1127	146719351	494	159	2878	5765	65	7319
S8699	210916_A01509_0003_AHKJ3KDSX2	137.3	39.33	98.88	0.8997	XY	0.9966	[AMR] Arabian II	5156589	4148034	164432	1.69	0.001	1075	298383807	455	141	2584	5486	76	6826
S8700	210916_A01509_0003_AHKJ3KDSX2	140.84	40.84	98.85	0.8955	XY	0.9984	[SAS] Eurasian	5198201	4180834	154091	1.85	0.001	1257	144536190	484	154	2754	5557	72	6894
S8701	210916_A01509_0003_AHKJ3KDSX2	127.08	37.16	98.81	0.8938	XY	0.9964	[EUR] Arabian I	5134566	4130375	157425	1.78	0.001	1282	191116385	450	140	2672	5449	63	6625
S8702	210916_A01509_0003_AHKJ3KDSX2	131.67	38.29	98.9	0.8953	XY	1	[SAS] Eurasian	5240994	4219430	153834	1.87	0.001	1189	155927333	435	161	2608	5548	78	6890
S8703	210916_A01509_0003_AHKJ3KDSX2	131.02	38.29	99.01	0.8985	XY	1	[SAS] Eurasian	5068097	4077248	154396	1.8	0.001	1306	149642842	460	149	2556	5365	76	6698
S8704	210916_A01509_0003_AHKJ3KDSX2	151.36	43.74	98.87	0.8974	XY	1	[SAS] Eurasian	5098790	4098509	154258	1.79	0.001	1301	159310391	496	149	2782	5557	79	6949
S8705	210916_A01509_0003_AHKJ3KDSX2	144.94	41.77	99.05	0.8995	XY	1	[SAS] Eurasian	5275112	4246654	151421	1.91	0.001	1085	134086947	482	156	2710	5683	64	6957
S8706	210916_A01509_0003_AHKJ3KDSX2	132.66	38.79	98.94	0.8979	XY	1	[SAS] Eurasian	5268324	4241602	150732	1.94	0.001	1075	125594740	471	151	2620	5545	75	6933
S8707	210916_A01509_0003_AHKJ3KDSX2	128.46	37.54	98.95	0.8968	XY	0.9964	[EUR] Arabian I	5125223	4123909	156083	1.8	0.001	1225	180662841	439	157	2608	5356	73	6675
S8708	210916_A01509_0003_AHKJ3KDSX2	121.51	35.18	98.89	0.8975	XY	0.9962	[SAS] Eurasian	5015114	4032319	161584	1.67	0.001	1350	245893447	411	138	2496	5064	65	6372
S8709	210916_A01509_0003_AHKJ3KDSX2	126.23	36.36	98.73	0.8917	XY	1	[EUR] Arabian I	5028639	4046674	164243	1.63	0.001	1376	251251507	471	137	2446	5268	74	6443
S8710	210916_A01509_0003_AHKJ3KDSX2	139.23	40.66	98.66	0.892	XX	1	[AMR] Arabian II	5010878	4030543	175734	1.53	0.001	1386	339383927	495	150	2564	5390	74	6809
S8711	210916_A01509_0004_BHKJ5YDSX2	116.64	34.12	98.86	0.8959	XX	0.9919	[EUR] Arabian I	4992405	4015961	178801	1.5	0.001	1351	378241629	440	130	2558	5094	65	6342
S8712	210916_A01509_0004_BHKJ5YDSX2	131	37.93	98.84	0.8958	XX	1	[AFR] African	5959664	4806619	156476	2.19	0.001	709	116838579	443	147	2460	6250	63	7489
S8713	210916_A01509_0004_BHKJ5YDSX2	133.02	38.67	98.69	0.8898	XX	0.9964	[AMR] Arabian II	5160169	4150973	163150	1.76	0.001	1372	172287567	470	137	2644	5381	68	6571
S8714	210916_A01509_0004_BHKJ5YDSX2	115.99	33.8	98.6	0.8893	XX	1	[EUR] Arabian I	5074806	4082858	169022	1.66	0.001	1433	233363379	402	152	2324	5141	63	6151
S8715	210916_A01509_0004_BHKJ5YDSX2	142.57	40.78	98.72	0.8949	XY	1	[EUR] Arabian I	5046602	4058580	167224	1.59	0.001	1312	319582409	466	134	2686	5364	71	6844
S8716	210916_A01509_0004_BHKJ5YDSX2	120.4	34.69	98.77	0.891	XY	1	[SAS] Eurasian	5027962	4045105	158570	1.71	0.001	1401	169980919	440	138	2366	5135	64	6288
S8717	210916_A01509_0004_BHKJ5YDSX2	97.76	28.34	98.86	0.8969	XY	0.9906	[EUR] Arabian I	5216224	4203771	152092	1.92	0.001	1112	134964448	393	129	2154	4922	65	5857
S8718	210916_A01509_0004_BHKJ5YDSX2	115.04	33.44	98.82	0.8963	XX	0.9919	[SAS] Eurasian	5010784	4030419	173643	1.58	0.001	1246	327103752	455	132	2486	4977	49	6146
S8719	210916_A01509_0004_BHKJ5YDSX2	155.21	44.82	98.96	0.9002	XY	1	[AMR] Arabian II	4920692	3954281	174561	1.45	0.001	1268	439537510	455	153	3004	5401	83	6855
S8720	210916_A01509_0004_BHKJ5YDSX2	128.09	36.55	98.73	0.8956	XY	1	[AFR] African	5421461	4365561	147606	2.06	0.001	950	108522971	456	136	2438	5614	77	6767
S8721	210916_A01509_0004_BHKJ5YDSX2	122.8	35.01	98.75	0.8976	XY	0.9962	[EUR] Arabian I	5137535	4133816	157203	1.78	0.001	1400	176581483	450	134	2564	5309	55	6464
S8722	211231_A01523_0067_AHYCC2DSX2	112.65	30.74	98.9	0.8909	XY	0.9918	[EUR] Arabian I	4943138	3979888	174978	1.48	0.001	1381	435465099	447	133	2194	4727	69	5776
S8723	210916_A01509_0004_BHKJ5YDSX2	109.76	32	98.7	0.8928	XX	0.9914	[SAS] Eurasian	5503463	4434911	150508	2.15	0.001	868	89054071	392	128	2362	5313	64	6383
S8724	210916_A01509_0004_BHKJ5YDSX2	142.42	41.04	98.67	0.8903	XX	1	[SAS] Eurasian	5191227	4176784	159822	1.83	0.001	1296	140391928	459	150	2524	5503	69	6667
S8725	210916_A01509_0004_BHKJ5YDSX2	107.08	31.16	98.94	0.8948	XY	1	[EUR] Arabian I	5006431	4028757	162986	1.65	0.001	1496	237944887	416	133	2448	5013	67	6174
S8726	210916_A01509_0004_BHKJ5YDSX2	152.36	44.13	98.72	0.8943	XY	0.997	[AMR] Arabian II	4935698	3966923	173778	1.47	0.001	1386	391298464	478	151	2814	5495	81	6730
S8727	210916_A01509_0004_BHKJ5YDSX2	148.01	42.87	98.74	0.8922	XY	1	[SAS] Eurasian	5127428	4123250	155684	1.78	0.001	1277	150329333	475	147	2848	5486	62	6876
S8728	210916_A01509_0004_BHKJ5YDSX2	140.29	40.61	98.93	0.902	XY	1	[EUR] Arabian I	5121386	4118853	156039	1.78	0.001	1372	180926830	424	137	2736	5493	81	6728
S8729	210916_A01509_0004_BHKJ5YDSX2	149.97	43.58	98.8	0.8977	XY	0.9969	[SAS] Eurasian	5019451	4033457	160468	1.68	0.001	1355	204528991	496	146	2894	5529	72	6886
S8730	210916_A01509_0004_BHKJ5YDSX2	135.19	39.41	98.95	0.896	XX	1	[AFR] African	5657452	4558430	146776	2.26	0.001	703	73472364	449	148	2678	5927	69	7130
S8731	210916_A01509_0004_BHKJ5YDSX2	136.52	39.45	99	0.9028	XY	1	[EUR] Arabian I	5127481	4122012	153857	1.83	0.001	1261	143237246	435	152	2734	5395	65	6803
S8732	210916_A01509_0004_BHKJ5YDSX2	139.93	40.14	98.77	0.8962	XY	0.9934	[EUR] Arabian I	5096190	4097643	160803	1.7	0.001	1221	245411918	451	157	2632	5303	69	6792
S8733	210916_A01509_0004_BHKJ5YDSX2	119.5	34.35	98.66	0.8953	XY	0.9961	[SAS] Eurasian	5136982	4133745	156257	1.81	0.001	1213	168854658	403	135	2488	5146	65	6274
S8734	210916_A01509_0004_BHKJ5YDSX2	124.15	35.99	98.85	0.8968	XY	1	[SAS] Eurasian	5042696	4056267	159862	1.72	0.001	1336	200613381	442	139	2462	5229	72	6451
S8735	210926_A01509_0007_AHLCK3DSX2	129.66	37.85	99.12	0.9057	XY	0.9965	[SAS] Eurasian	4992233	4015280	163151	1.63	0.001	1382	260904270	422	135	2460	5247	84	6301
S8736	210926_A01509_0007_AHLCK3DSX2	161.01	47.07	98.99	0.9054	XY	0.9943	[SAS] Eurasian	5076480	4083436	158922	1.71	0.001	1320	184732034	473	138	2762	5625	79	6899
S8737	210926_A01509_0007_AHLCK3DSX2	149.02	43.31	99.07	0.9071	XY	0.9939	[EUR] Arabian I	5369208	4321307	149371	1.99	0.001	1010	116468902	409	136	2786	5819	74	7019
S8738	210926_A01509_0007_AHLCK3DSX2	138.8	40.47	99.07	0.9042	XY	0.9934	[AMR] Arabian II	4936887	3969269	173266	1.49	0.001	1431	365704016	457	145	2532	5255	70	6494
S8739	210926_A01509_0007_AHLCK3DSX2	102.06	29.61	98.89	0.9009	XY	0.9909	[EUR] Arabian I	5141119	4139847	152935	1.87	0.001	1209	140683699	409	135	2332	5055	46	6010
S8740	210926_A01509_0007_AHLCK3DSX2	115.86	33.99	98.97	0.9057	XY	0.9921	[SAS] Eurasian	4984069	4010394	166769	1.6	0.001	1240	311549383	411	124	2460	5087	67	6190
S8741	210926_A01509_0007_AHLCK3DSX2	122.02	35.87	99.04	0.905	XX	0.9924	[SAS] Eurasian	5130590	4128091	166995	1.7	0.001	1276	227019711	447	134	2574	5314	74	6409
S8742	210926_A01509_0007_AHLCK3DSX2	119.61	35.2	99.01	0.9028	XX	0.9922	[SAS] Eurasian	5175245	4163805	162514	1.8	0.001	1302	156836891	411	134	2530	5287	51	6363
S8743	211105_A01510_0037_AHV5HJDSX2	111.16	32.19	98.92	0.8562	XY	0.9959	[AMR] Arabian II	5421038	4376548	150225	2.03	0.001	931	135249572	432	140	2102	5135	55	5867
S8744	210926_A01509_0007_AHLCK3DSX2	97.7	28.71	98.97	0.9014	XY	0.9907	[EUR] Arabian I	5134701	4138017	156290	1.81	0.001	1271	160509565	380	125	2130	4918	65	5552
S8745	210926_A01509_0007_AHLCK3DSX2	133.38	38.71	98.7	0.8965	XY	0.9966	[EUR] Arabian I	4931720	3965715	174199	1.47	0.001	1255	404977548	420	133	2704	5106	82	6277
S8746	210926_A01509_0007_AHLCK3DSX2	154.23	44.65	98.85	0.9019	XY	0.9911	[AMR] Arabian II	4946205	3975945	173529	1.47	0.001	1484	384715121	443	137	2668	5273	70	6424
S8747	210926_A01509_0007_AHLCK3DSX2	116.77	33.94	98.99	0.9079	XY	0.9922	[EUR] Arabian I	5172252	4163411	154218	1.84	0.001	1277	155718164	406	144	2446	5143	61	6182
S8748	210926_A01509_0007_AHLCK3DSX2	115.8	33.54	98.99	0.9073	XY	0.9882	[AFR] African	5540859	4466976	156840	1.98	0.001	699	252550848	428	146	2430	5632	77	6668
S8749	210926_A01509_0007_AHLCK3DSX2	146.32	42.77	99.11	0.9068	XY	0.9907	[EUR] Arabian I	5271914	4243069	151783	1.91	0.001	1173	134232412	455	135	2978	5712	62	6896
S8750	210926_A01509_0007_AHLCK3DSX2	132.47	38.76	98.91	0.8995	XX	1	[SAS] Eurasian	5153142	4145235	162087	1.79	0.001	1274	152804313	447	143	2636	5321	70	6588
S8751	211231_A01523_0067_AHYCC2DSX2	137.81	38.66	98.92	0.8893	XY	0.9932	[AMR] Arabian II	4951385	3982988	169722	1.54	0.001	1429	356233100	479	146	2544	5096	67	6164
S8752	210926_A01509_0007_AHLCK3DSX2	124.99	36.31	98.87	0.9018	XY	0.9928	[AMR] Arabian II	5305964	4272348	153962	1.91	0.001	1029	168036447	401	126	2570	5451	65	6555
S8753	210926_A01509_0007_AHLCK3DSX2	116.49	34.31	99	0.9009	XX	0.9921	[EUR] Arabian I	5531219	4457114	153803	2.09	0.001	894	100689066	408	131	2482	5557	65	6540
S8754	210926_A01509_0007_AHLCK3DSX2	140.65	41.04	98.95	0.905	XX	0.9869	[AFR] African	5639402	4543819	156171	2.09	0.001	769	147900252	435	128	2604	6032	68	7279
S8755	210926_A01509_0007_AHLCK3DSX2	122.64	35.59	98.8	0.8988	XY	0.9926	[EUR] Arabian I	4865968	3913565	181148	1.36	0.001	1409	505438947	374	131	2480	5047	68	6064
S8756	210926_A01509_0007_AHLCK3DSX2	139.86	40.83	98.9	0.8987	XY	0.9951	[EUR] Arabian I	5132353	4129619	159979	1.73	0.001	1344	207719027	403	141	2620	5486	81	6606
S8757	MERGED_AHH5CKDSX3-AHKHYWDSX2	112.67	32	98.99	0.8956	XY	0.9959	[EUR] Arabian I	4964963	3995157	168443	1.58	0.001	1356	343809297	423	127	2388	4976	63	6099
S8758	210916_A01510_0016_AHKHYWDSX2	119.62	33.82	98.77	0.8925	XY	1	[EUR] Arabian I	4898917	3941214	177200	1.41	0.001	1419	460671270	431	135	2406	4991	50	6244
S8759	210916_A01510_0016_AHKHYWDSX2	114.48	32.69	98.85	0.8954	XX	1	[EUR] Arabian I	5088692	4093440	167568	1.68	0.001	1379	204934607	424	129	2274	5100	43	6288
S8760	210916_A01510_0016_AHKHYWDSX2	116.34	33.06	98.86	0.8897	XY	1	[EUR] Arabian I	5140903	4138284	155482	1.82	0.001	1291	162167341	433	136	2540	5184	74	6196
S8761	210916_A01510_0016_AHKHYWDSX2	107.92	30.63	98.91	0.8997	XY	0.9831	[AMR] Arabian II	4874995	3921341	182668	1.35	0.001	1210	541356675	403	131	2172	4945	56	6131
S8762	210916_A01510_0016_AHKHYWDSX2	159.95	44.74	98.95	0.896	XY	0.9971	[AFR] African	5849234	4714314	146496	2.23	0.001	717	83383346	496	150	2902	6310	58	8049
S8763	211103_A01521_0041_AHV3HWDSX2	129.49	37.24	98.94	0.907	XY	0.993	[AMR] Arabian II	4937767	3969149	174014	1.48	0.001	1299	392369319	420	153	2666	5231	83	6465
S8764	210916_A01510_0016_AHKHYWDSX2	143.72	40.78	98.98	0.9019	XY	0.9903	[EUR] Arabian I	4964885	3988999	167136	1.56	0.001	1435	319648961	462	164	2668	5393	62	6994
S8765	211103_A01512_0039_BHV3KKDSX2	132.22	38.74	98.92	0.8956	XY	0.9966	[SAS] Eurasian	5028592	4044416	160260	1.69	0.001	1434	192139308	457	154	2594	5285	75	6287
S8766	210916_A01510_0016_AHKHYWDSX2	130.05	36.65	99.08	0.9016	XY	0.9965	[EUR] Arabian I	4946373	3977248	173340	1.48	0.001	1514	394263477	433	134	2616	5198	65	6522
S8767	210916_A01510_0016_AHKHYWDSX2	122.97	34.41	98.92	0.8952	XY	0.9962	[EUR] Arabian I	4936051	3968926	175268	1.46	0.001	1245	435491900	416	144	2640	5061	80	6538
S8768	210916_A01510_0016_AHKHYWDSX2	164.95	47.04	99.21	0.9044	XY	0.9944	[EUR] Arabian I	4949678	3975225	168021	1.53	0.001	1446	342491585	455	151	2810	5577	77	7297
S8769	210916_A01510_0016_AHKHYWDSX2	118.29	33.43	98.81	0.8937	XY	0.9961	[AMR] Arabian II	4830102	3884809	188643	1.27	0.001	1186	617258611	423	139	2378	4883	62	6212
S8770	MERGED_AHH5CWDSX3-AHKHYWDSX2	112.35	32.05	98.79	0.8888	XX	1	[AFR] African	6042711	4877340	162471	2.13	0.001	828	112885873	410	141	2496	5985	59	7165
S8771	210916_A01510_0016_AHKHYWDSX2	145.78	41.14	98.81	0.8954	XY	1	[AMR] Arabian II	5103563	4103952	160990	1.7	0.001	1337	237729130	520	140	2748	5393	67	6791
S8772	210916_A01510_0016_AHKHYWDSX2	174.94	49.32	99.05	0.9027	XX	1	[SAS] Eurasian	5420833	4361647	152387	2.04	0.001	966	104461801	474	150	3082	5922	64	7602
S8773	210916_A01510_0016_AHKHYWDSX2	113.75	32.43	98.88	0.8906	XY	0.9959	[EUR] Arabian I	4985421	4009880	170874	1.54	0.001	1293	377867015	455	154	2446	4951	74	6061
S8774	210916_A01510_0016_AHKHYWDSX2	144.28	40.48	98.87	0.8959	XY	0.9936	[EUR] Arabian I	5010947	4030372	165033	1.61	0.001	1453	284781361	506	147	2658	5290	54	6592
S8775	210916_A01510_0016_AHKHYWDSX2	142.63	39.97	98.92	0.8989	XY	1	[EUR] Arabian I	5144329	4136546	155906	1.8	0.001	1260	174139127	497	144	2784	5450	66	6805
S8776	210916_A01510_0016_AHKHYWDSX2	137.31	39.54	98.89	0.8934	XX	0.9932	[EUR] Arabian I	4998867	4017593	176879	1.52	0.001	1412	374053513	469	139	2716	5230	67	6534
S8777	210916_A01510_0015_BHKTTNDSX2	127.12	36.91	98.87	0.8915	XY	0.9964	[SAS] Eurasian	4986101	4009334	160992	1.67	0.001	1324	230096341	425	150	2468	5201	63	6429
S8778	210916_A01510_0015_BHKTTNDSX2	124.28	36.17	98.88	0.8899	XX	1	[EUR] Arabian I	5117717	4116647	164632	1.74	0.001	1365	204552266	430	153	2482	5263	75	6671
S8779	210916_A01510_0015_BHKTTNDSX2	136.57	39.93	98.88	0.8894	XX	1	[SAS] Eurasian	5028495	4045199	176563	1.56	0.001	1158	377437707	455	145	2510	5355	69	6599
S8780	210916_A01510_0015_BHKTTNDSX2	148.66	42.79	98.65	0.8808	XY	1	[EUR] Arabian I	4943602	3973976	173790	1.48	0.001	1214	421416634	460	160	2790	5247	66	6751
S8781	210916_A01510_0015_BHKTTNDSX2	131.56	38.15	98.7	0.884	XY	1	[AMR] Arabian II	5130167	4129374	154360	1.83	0.001	1284	144179788	442	150	2654	5352	69	6659
S8782	210916_A01510_0015_BHKTTNDSX2	137.32	39.89	98.98	0.8924	XY	0.9966	[EUR] Arabian I	4900827	3939559	178546	1.4	0.001	1383	479282965	475	165	2728	5390	78	6534
S8783	210916_A01510_0015_BHKTTNDSX2	125.36	36.33	98.88	0.8886	XY	0.9963	[AMR] Arabian II	4912200	3950366	176637	1.44	0.001	1431	438764042	434	151	2602	5082	69	6348
S8784	210916_A01510_0015_BHKTTNDSX2	123.44	35.47	98.71	0.8853	XY	0.9962	[SAS] Eurasian	5085618	4089657	156082	1.79	0.001	1294	161088748	405	140	2428	5192	62	6358
S8785	210916_A01510_0015_BHKTTNDSX2	123.87	35.79	98.71	0.8863	XX	0.9924	[AFR] African	5502880	4435463	152881	2.08	0.001	909	105348314	435	125	2532	5520	57	6843
S8786	210916_A01510_0015_BHKTTNDSX2	125.82	36.05	99.03	0.893	XY	0.9964	[EUR] Arabian I	5154921	4149774	155634	1.81	0.001	1320	171571437	452	137	2516	5077	79	6336
S8787	210916_A01510_0015_BHKTTNDSX2	135.77	38.55	98.85	0.8939	XY	0.9932	[AFR] African	5581573	4496708	146210	2.14	0.001	855	104183946	455	150	2612	5728	65	6888
S8788	210916_A01510_0015_BHKTTNDSX2	148.71	42.8	99.01	0.8909	XY	0.9953	[AMR] Arabian II	5137317	4131733	156127	1.78	0.001	1290	159433852	498	156	2788	5488	68	6836
S8789	210916_A01510_0015_BHKTTNDSX2	130.31	38.21	98.99	0.8913	XX	1	[EUR] Arabian I	5171545	4160261	162131	1.78	0.001	1323	181641450	500	141	2692	5224	64	6592
S8790	210916_A01510_0015_BHKTTNDSX2	118.01	34.52	99.02	0.8957	XX	1	[AFR] African	5519567	4446125	169617	1.83	0.001	706	330271628	457	144	2500	5575	63	6815
S8791	210916_A01510_0015_BHKTTNDSX2	121.01	35.17	99.02	0.8928	XY	0.9962	[EUR] Arabian I	5060950	4073851	163225	1.67	0.001	1301	265440606	442	164	2550	5281	62	6457
S8792	210916_A01510_0015_BHKTTNDSX2	135.69	39.13	98.88	0.8902	XY	0.9966	[EUR] Arabian I	5049348	4058518	161952	1.67	0.001	1392	227708611	468	157	2510	5411	66	6677
S8793	210916_A01510_0015_BHKTTNDSX2	126.25	36.24	99.09	0.8953	XY	0.9964	[SAS] Eurasian	4987586	4011256	163724	1.64	0.001	1249	273097600	415	145	2546	5215	68	6443
S8794	210916_A01510_0015_BHKTTNDSX2	126.68	36.85	99.01	0.895	XY	0.9982	[EUR] Arabian I	5148390	4143186	154046	1.84	0.001	1204	149481585	434	162	2472	5426	65	6595
S8795	210916_A01510_0015_BHKTTNDSX2	140.43	40.82	99.03	0.8927	XY	0.9967	[SAS] Eurasian	5063575	4072802	157318	1.74	0.001	1419	175460085	481	151	2778	5376	69	6679
S8796	210916_A01510_0015_BHKTTNDSX2	121.62	35	98.93	0.8906	XY	0.9962	[AFR] African	5661155	4563694	143566	2.25	0.001	705	88034901	401	151	2436	5720	78	7017
S8797	210916_A01510_0015_BHKTTNDSX2	120.97	35.16	98.89	0.8883	XX	1	[SAS] Eurasian	5515117	4441939	148649	2.17	0.001	779	78404731	399	143	2556	5510	60	6739
S8798	210916_A01510_0015_BHKTTNDSX2	124.46	35.98	98.74	0.8853	XY	1	[EUR] Arabian I	5064711	4075789	157724	1.74	0.001	1421	183309895	419	140	2432	5281	70	6334
S8799	210916_A01512_0012_AHHJG2DSX2	121.83	35.68	99	0.8871	XY	0.9981	[EUR] Arabian I	5098914	4104512	155135	1.81	0.001	1247	155861490	445	138	2448	5105	69	6102
S8800	211103_A01521_0041_AHV3HWDSX2	140.65	40.26	98.87	0.9029	XY	0.9885	[EUR] Arabian I	5181119	4168897	151645	1.88	0.001	1159	131344027	443	161	2666	5511	80	6930
S8801	210916_A01512_0012_AHHJG2DSX2	147.39	43.17	98.95	0.8853	XY	0.9937	[AMR] Arabian II	5027818	4043417	162543	1.65	0.001	1343	249100132	474	148	2814	5198	62	6483
S8802	211103_A01521_0041_AHV3HWDSX2	135.33	39.14	98.86	0.8999	XY	0.9966	[SAS] Eurasian	5055770	4067689	156134	1.77	0.001	1375	163702821	417	152	2588	5332	86	6721
S8803	210916_A01512_0012_AHHJG2DSX2	129.85	37.82	98.94	0.8934	XY	0.9912	[SAS] Eurasian	4976920	4002321	173518	1.5	0.001	1275	407555128	428	142	2506	5070	64	6158
S8804	210916_A01512_0012_AHHJG2DSX2	157.04	45.96	99.1	0.8951	XY	1	[EUR] Arabian I	4948520	3978950	173208	1.47	0.001	1515	371482380	490	152	2780	5291	59	6589
S8805	210916_A01512_0012_AHHJG2DSX2	133.6	38.82	99.09	0.8944	XY	0.9966	[AMR] Arabian II	5252452	4227518	150220	1.93	0.001	1182	139742338	448	152	2576	5401	75	6600
S8806	210916_A01512_0012_AHHJG2DSX2	130.18	38	99.01	0.888	XY	0.993	[AMR] Arabian II	4982508	4007787	166177	1.58	0.001	1378	333764660	424	154	2486	5022	65	6062
S8807	210916_A01512_0012_AHHJG2DSX2	111.63	32.62	99.01	0.8941	XY	0.9918	[EUR] Arabian I	5299487	4270289	150043	1.97	0.001	1021	133752939	417	139	2456	5128	57	6083
S8808	210916_A01512_0012_AHHJG2DSX2	111.05	32.72	98.95	0.884	XX	0.9915	[EUR] Arabian I	5213551	4199054	165522	1.78	0.001	1243	249634041	420	145	2206	5062	70	5807
S8809	210916_A01512_0012_AHHJG2DSX2	124.05	36.22	98.97	0.889	XY	1	[AMR] Arabian II	5209481	4193578	156833	1.81	0.001	1174	213009507	436	144	2452	5295	66	6361
S8810	210916_A01512_0012_AHHJG2DSX2	132.16	38.61	98.95	0.8878	XY	0.9983	[EUR] Arabian I	4983878	4009788	166294	1.58	0.001	1491	297830090	434	153	2524	5051	73	6075
S8811	210916_A01512_0012_AHHJG2DSX2	107.65	31.6	99.14	0.8916	XY	0.9957	[EUR] Arabian I	5043774	4060602	158277	1.74	0.001	1388	187827747	427	145	2340	4981	57	5861
S8812	210916_A01512_0012_AHHJG2DSX2	114.54	33.65	98.87	0.8836	XY	0.9919	[AMR] Arabian II	5198060	4187299	152615	1.88	0.001	1151	139830357	445	141	2318	5088	62	5947
S8813	210916_A01512_0012_AHHJG2DSX2	118.54	34.54	99.04	0.8938	XY	0.9961	[EUR] Arabian I	5057077	4071898	160406	1.71	0.001	1345	230569223	471	152	2312	4972	72	6048
S8814	210916_A01512_0012_AHHJG2DSX2	126.02	37.02	98.97	0.892	XY	1	[EUR] Arabian I	5043991	4058424	158129	1.72	0.001	1416	190900614	445	143	2500	5003	67	5910
S8815	210916_A01512_0012_AHHJG2DSX2	137.01	40.24	99.08	0.8904	XY	1	[SAS] Eurasian	4908549	3947910	176027	1.42	0.001	1286	461094242	449	152	2604	5198	83	6312
S8816	210916_A01512_0012_AHHJG2DSX2	122.34	35.7	99.08	0.8916	XY	0.9962	[AMR] Arabian II	5098584	4105927	161866	1.7	0.001	1200	259508618	451	137	2460	5105	66	6074
S8817	210916_A01512_0012_AHHJG2DSX2	129.17	37.69	99.02	0.8929	XY	0.9965	[SAS] Eurasian	4899720	3941345	174972	1.45	0.001	1233	450784191	465	145	2522	4958	67	6043
S8818	211103_A01521_0041_AHV3HWDSX2	145.69	41.8	98.86	0.903	XY	1	[AMR] Arabian II	5200257	4184461	154129	1.86	0.001	1134	167521144	453	149	2836	5512	75	6947
S8819	210916_A01512_0012_AHHJG2DSX2	103.26	30.19	98.98	0.8859	XY	0.9911	[EUR] Arabian I	4915262	3957962	172392	1.47	0.001	1445	365634141	407	133	2206	4643	64	5323
S8820	210916_A01512_0011_BHKHWMDSX2	110.11	32.01	98.83	0.9018	XX	1	[AFR] African	5726357	4614687	151137	2.23	0.001	730	87922765	420	145	2468	5731	65	6969
S8821	210916_A01512_0011_BHKHWMDSX2	106.05	30.65	98.7	0.8948	XX	0.9911	[SAS] Eurasian	5457861	4397520	155699	2.04	0.001	899	119340322	403	139	2302	5435	59	6702
S8822	210916_A01512_0011_BHKHWMDSX2	104.65	30.42	99.06	0.9035	XY	1	[SAS] Eurasian	5189209	4178651	164931	1.7	0.001	1031	319543799	418	137	2380	5122	50	6177
S8823	210916_A01512_0011_BHKHWMDSX2	144.98	41.8	98.97	0.9039	XY	0.9968	[SAS] Eurasian	5150763	4142291	153862	1.83	0.001	1327	151989787	454	151	2706	5536	78	6972
S8824	210916_A01512_0011_BHKHWMDSX2	128.49	36.96	98.94	0.9009	XY	0.9964	[EUR] Arabian I	5574203	4490663	141396	2.24	0.001	720	77297709	436	152	2672	5852	70	7224
S8825	210916_A01512_0011_BHKHWMDSX2	128.07	36.89	98.81	0.9015	XY	0.9964	[AMR] Arabian II	5072130	4079658	158595	1.73	0.001	1415	191843773	441	162	2426	5270	66	6579
S8826	210916_A01512_0011_BHKHWMDSX2	128.91	37.19	98.73	0.8968	XY	0.9964	[AMR] Arabian II	4946433	3976273	171624	1.51	0.001	1389	381686129	452	143	2548	5177	78	6425
S8827	210916_A01512_0011_BHKHWMDSX2	142.8	41.02	98.93	0.9015	XY	1	[EUR] Arabian I	5069052	4075999	159871	1.71	0.001	1374	217079083	463	147	2730	5469	58	7023
S8828	210916_A01512_0011_BHKHWMDSX2	133.21	38.68	98.98	0.9048	XY	0.9966	[SAS] Eurasian	5155551	4148402	156652	1.8	0.001	1316	155351039	460	144	2708	5394	72	6813
S8829	210916_A01512_0011_BHKHWMDSX2	122.31	35.33	98.77	0.8899	XY	0.9962	[SAS] Eurasian	5165814	4158155	151459	1.9	0.001	1205	133220865	442	142	2542	5355	71	6481
S8830	210916_A01512_0011_BHKHWMDSX2	131.82	37.97	98.82	0.8982	XY	1	[EUR] Arabian I	5161940	4152320	151945	1.88	0.001	1163	131891990	409	145	2644	5382	70	6753
S8831	210916_A01512_0011_BHKHWMDSX2	136.04	39.37	98.91	0.8992	XY	0.9966	[AMR] Arabian II	5151668	4145438	155639	1.8	0.001	1306	162058217	476	159	2760	5471	66	6951
S8832	210916_A01512_0011_BHKHWMDSX2	137.05	39.9	98.88	0.8988	XY	0.9966	[SAS] Eurasian	5069106	4077661	164843	1.64	0.001	1246	298524729	447	156	2824	5387	79	6823
S8833	210916_A01512_0011_BHKHWMDSX2	143.06	40.75	98.76	0.8947	XY	0.9984	[EUR] Arabian I	4998757	4021969	168626	1.57	0.001	1398	332773424	485	146	2654	5357	62	6721
S8834	210916_A01512_0011_BHKHWMDSX2	114.07	33.07	98.91	0.897	XY	1	[AFR] African	5651320	4554583	147297	2.16	0.001	767	89683452	428	158	2618	5744	70	6738
S8835	210916_A01512_0011_BHKHWMDSX2	134.38	38.8	98.78	0.9005	XY	0.9966	[AFR] African	5731354	4617451	140157	2.34	0.001	568	50742199	478	161	2754	6076	69	7448
S8836	210916_A01512_0011_BHKHWMDSX2	131.95	38.3	98.89	0.8999	XY	0.9965	[AMR] Arabian II	5144263	4138647	160259	1.73	0.001	1213	252157038	454	153	2648	5514	68	6675
S8837	210916_A01512_0011_BHKHWMDSX2	130.82	38.15	98.76	0.8957	XX	1	[AMR] Arabian II	4911396	3949719	190846	1.32	0.001	1335	549723132	536	144	2586	5067	63	6245
S8838	210916_A01512_0011_BHKHWMDSX2	169.52	48.16	98.5	0.8845	XY	1	[EUR] Arabian I	4977139	3999868	166764	1.56	0.001	1280	343283857	482	152	2992	5598	73	7089
S8839	210916_A01512_0011_BHKHWMDSX2	138.12	40.17	98.84	0.8995	XX	0.9932	[SAS] Eurasian	5508489	4433319	150787	2.12	0.001	896	103006519	468	149	2840	5817	62	7330
S8840	210916_A01512_0011_BHKHWMDSX2	139.51	40.31	98.9	0.9053	XY	0.9983	[AFR] African	5615244	4523335	145637	2.15	0.001	809	105581607	489	172	2864	5962	66	7541
S8841	210916_A01512_0011_BHKHWMDSX2	114.06	33.02	98.86	0.9004	XY	0.9959	[EUR] Arabian I	4976582	4001701	169502	1.54	0.001	1442	323756083	434	161	2482	5014	86	6379
S8842	210919_A01521_0018_AHKJ7GDSX2	130.39	37.44	99.12	0.9018	XY	0.9965	[SAS] Eurasian	5409112	4358522	148471	2.04	0.001	933	103384998	432	128	2522	5471	70	6522
S8843	210919_A01521_0018_AHKJ7GDSX2	128.47	37.33	99.02	0.903	XY	0.9931	[SAS] Eurasian	5010815	4032342	161359	1.68	0.001	1322	224274354	349	130	2486	5093	58	6021
S8844	210919_A01521_0018_AHKJ7GDSX2	135.53	38.96	99.03	0.9017	XY	0.9966	[AMR] Arabian II	5238119	4216336	152080	1.89	0.001	1169	150139576	438	124	2680	5403	62	6495
S8845	210919_A01521_0018_AHKJ7GDSX2	122.62	35.42	99.04	0.8975	XY	0.9926	[SAS] Eurasian	5075421	4085197	154989	1.79	0.001	1282	153994202	418	129	2360	5036	63	6016
S8846	210919_A01521_0018_AHKJ7GDSX2	100.76	28.96	98.96	0.8969	XY	0.9909	[EUR] Arabian I	5062395	4077823	160083	1.73	0.001	1350	200195782	388	131	2220	4751	50	5511
S8847	210919_A01521_0018_AHKJ7GDSX2	116.43	33.85	98.98	0.901	XY	0.9961	[SAS] Eurasian	5256539	4231889	150119	1.95	0.001	1071	115695324	433	149	2380	5251	76	6209
S8848	210919_A01521_0018_AHKJ7GDSX2	116.24	33.59	99.1	0.8997	XY	0.9961	[SAS] Eurasian	5077523	4087233	158635	1.74	0.001	1187	203056278	365	126	2312	4922	63	5935
S8849	210919_A01521_0018_AHKJ7GDSX2	109.59	31.72	99.1	0.9	XY	0.9959	[EUR] Arabian I	5154775	4151986	153918	1.85	0.001	1129	132271128	385	121	2168	5004	51	5828
S8850	210919_A01521_0018_AHKJ7GDSX2	98.92	28.37	99.01	0.9036	XY	0.9977	[AMR] Arabian II	5207907	4198982	157811	1.83	0.001	1149	205855470	368	129	2134	4911	53	5594
S8851	210919_A01521_0018_AHKJ7GDSX2	126.09	35.9	99.06	0.8991	XY	0.9929	[SAS] Eurasian	5115725	4117537	155318	1.81	0.001	1246	137370620	392	134	2468	5233	66	6144
S8852	210919_A01521_0018_AHKJ7GDSX2	109.24	31.62	99	0.898	XY	0.9938	[SAS] Eurasian	5116398	4119871	156408	1.8	0.001	1260	142601897	381	121	2210	4942	56	5716
S8853	210919_A01521_0018_AHKJ7GDSX2	153.61	44.2	98.82	0.8939	XY	0.994	[EUR] Arabian I	4951020	3980506	172483	1.5	0.001	1277	402107032	456	138	2728	5370	77	6463
S8854	210919_A01521_0018_AHKJ7GDSX2	155.31	44.64	98.89	0.897	XX	0.994	[EUR] Arabian I	5075219	4081125	168779	1.64	0.001	1371	266696166	510	146	2754	5461	68	6636
S8855	210919_A01521_0018_AHKJ7GDSX2	128.01	36.62	99.07	0.9033	XY	0.9929	[AMR] Arabian II	4901158	3940760	175557	1.45	0.001	1253	459221362	401	136	2472	5035	59	6109
S8856	210919_A01521_0018_AHKJ7GDSX2	118.58	33.72	99.05	0.9057	XY	0.9923	[AFR] African	5489730	4422812	148146	2.08	0.001	847	121801191	398	134	2492	5436	61	6462
S8857	210919_A01521_0018_AHKJ7GDSX2	141.08	40.58	99.21	0.9041	XY	0.992	[EUR] Arabian I	5110799	4111862	155638	1.79	0.001	1354	162399322	405	130	2612	5333	57	6458
S8858	210919_A01521_0018_AHKJ7GDSX2	136.39	38.89	98.95	0.8966	XY	0.9932	[EUR] Arabian I	5123700	4122036	158077	1.77	0.001	1252	205139024	469	133	2514	5371	66	6406
S8859	210919_A01521_0018_AHKJ7GDSX2	110.57	32	98.99	0.8987	XY	0.9959	[SAS] Eurasian	5114245	4120009	161027	1.74	0.001	1270	222809714	374	131	2248	5030	71	5742
S8860	210919_A01521_0018_AHKJ7GDSX2	125.52	36.17	98.96	0.8982	XY	1	[SAS] Eurasian	5071902	4082544	156778	1.76	0.001	1335	173780984	424	134	2474	5124	71	6147
S8861	210919_A01521_0018_AHKJ7GDSX2	173.87	49.59	99.14	0.9058	XY	0.9948	[SAS] Eurasian	5325103	4286101	154007	1.91	0.001	1048	183598639	486	141	3046	5849	74	7297
S8862	210919_A01521_0018_AHKJ7GDSX2	129.73	37.43	99.07	0.8976	XY	1	[EUR] Arabian I	5034149	4048456	161539	1.65	0.001	1473	219421763	452	140	2564	5181	57	6153
S8863	210919_A01521_0018_AHKJ7GDSX2	137.26	39.16	98.99	0.8999	XY	1	[SAS] Eurasian	4972717	3998959	168810	1.56	0.001	1219	354678062	432	147	2408	5153	68	6270
S8864	210919_A01521_0018_AHKJ7GDSX2	128.12	36.82	98.88	0.8983	XY	0.9965	[SAS] Eurasian	4995959	4019639	163491	1.63	0.016	1403	261905587	414	149	2444	5090	79	6131
S8865	210919_A01521_0018_AHKJ7GDSX2	142.35	40.83	98.93	0.8923	XY	1	[EUR] Arabian I	5162023	4155136	155114	1.83	0.001	1254	149900748	452	148	2740	5380	70	6515
S8866	210919_A01521_0017_BHKHLLDSX2	132.88	38.06	98.88	0.8985	XY	0.9966	[EUR] Arabian I	4997726	4019985	168618	1.56	0.001	1304	336119086	473	135	2584	5135	62	6324
S8867	210919_A01521_0017_BHKHLLDSX2	119.41	34.04	99.02	0.9023	XY	1	[SAS] Eurasian	5395898	4348025	145724	2.09	0.001	912	98576168	409	138	2418	5386	70	6422
S8868	210919_A01521_0017_BHKHLLDSX2	128.75	36.82	99	0.9004	XY	0.9965	[EUR] Arabian I	4823551	3879448	187873	1.28	0.001	1496	578297859	438	134	2470	4971	62	6089
S8869	210919_A01521_0017_BHKHLLDSX2	140.45	40.59	99	0.9012	XX	0.9934	[SAS] Eurasian	5254517	4226928	158381	1.9	0.001	1103	138205425	400	138	2644	5474	72	6591
S8870	210919_A01521_0017_BHKHLLDSX2	150.35	42.88	98.78	0.8895	XY	0.9969	[SAS] Eurasian	5018412	4036178	170278	1.54	0.001	1178	368072882	464	146	2948	5419	71	6584
S8871	210919_A01521_0017_BHKHLLDSX2	156.69	44.73	98.84	0.8959	XY	0.9941	[SAS] Eurasian	5130583	4126822	155366	1.8	0.001	1317	153024737	481	143	2800	5423	76	6861
S8872	210919_A01521_0017_BHKHLLDSX2	129.42	37.2	98.92	0.8969	XY	1	[SAS] Eurasian	5271965	4245866	151239	1.94	0.001	1096	133836824	409	141	2490	5378	62	6361
S8873	210919_A01521_0017_BHKHLLDSX2	136.6	39.21	98.99	0.9009	XY	0.9966	[EUR] Arabian I	4964708	3991585	171461	1.52	0.001	1287	384896371	449	159	2730	5209	68	6307
S8874	210919_A01521_0017_BHKHLLDSX2	134.39	38.27	98.95	0.9019	XY	0.9966	[SAS] Eurasian	5077763	4086209	155594	1.78	0.001	1300	160172834	446	128	2506	5299	67	6316
S8875	210919_A01521_0017_BHKHLLDSX2	126.27	35.98	98.98	0.9019	XY	1	[EUR] Arabian I	5177131	4166844	158445	1.77	0.001	1425	196225038	447	161	2414	5320	71	6237
S8876	210919_A01521_0017_BHKHLLDSX2	137.33	38.99	99.14	0.908	XY	0.9967	[SAS] Eurasian	4993672	4015780	164274	1.62	0.001	1272	266213561	457	143	2610	5205	69	6381
S8877	210919_A01521_0017_BHKHLLDSX2	147.58	41.67	99.07	0.905	XY	1	[SAS] Eurasian	5139356	4135741	155903	1.79	0.001	1251	162728098	404	142	2692	5432	83	6593
S8878	210919_A01521_0017_BHKHLLDSX2	142.62	40.63	99.06	0.902	XY	0.9936	[EUR] Arabian I	5244770	4222737	157216	1.82	0.001	1074	220964173	428	129	2696	5443	72	6614
S8879	210919_A01521_0017_BHKHLLDSX2	134.57	38.93	98.92	0.895	XY	0.9966	[EUR] Arabian I	5096998	4102109	155542	1.79	0.001	1336	174572938	433	139	2482	5258	72	6342
S8880	210919_A01521_0017_BHKHLLDSX2	122.7	35.12	99.07	0.9035	XY	0.9906	[AMR] Arabian II	5221283	4204649	157296	1.84	0.001	1082	212567776	434	138	2436	5225	70	6157
S8881	210919_A01521_0017_BHKHLLDSX2	117.95	34.05	99.15	0.9059	XY	0.9981	[SAS] Eurasian	5097047	4102818	156949	1.78	0.001	1360	168819783	392	126	2376	5198	62	6005
S8882	210919_A01521_0017_BHKHLLDSX2	107.63	30.82	99.06	0.9058	XY	1	[SAS] Eurasian	5170378	4164922	153003	1.89	0.001	1168	130178600	363	130	2322	5003	65	5897
S8883	210919_A01521_0017_BHKHLLDSX2	131.37	37.26	99.15	0.9055	XY	0.9931	[EUR] Arabian I	5159570	4153943	155247	1.81	0.001	1278	165731359	443	129	2494	5308	55	6380
S8884	210919_A01521_0017_BHKHLLDSX2	145.98	41.95	99.04	0.9051	XY	1	[AMR] Arabian II	4840962	3890709	184977	1.3	0.001	1406	580470783	447	162	2668	5269	73	6427
S8885	210919_A01521_0017_BHKHLLDSX2	144.48	41.33	99.11	0.9047	XY	0.9968	[AMR] Arabian II	5124188	4122011	155554	1.78	0.001	1276	161235733	432	129	2762	5363	78	6598
S8886	210919_A01521_0017_BHKHLLDSX2	108.48	31.22	99.1	0.9077	XY	0.9938	[SAS] Eurasian	5109248	4114294	153391	1.86	0.001	1217	132462266	381	131	2274	4927	66	5872
S8887	210919_A01521_0017_BHKHLLDSX2	126.45	35.97	98.99	0.9022	XY	1	[SAS] Eurasian	5002793	4024569	164998	1.62	0.001	1295	299624718	431	129	2396	5022	58	6035
S8888	210919_A01521_0017_BHKHLLDSX2	143.97	41.16	99.01	0.9026	XY	0.9968	[EUR] Arabian I	5150311	4143750	155108	1.82	0.001	1301	152680508	459	150	2762	5374	83	6536
S8889	210919_A01512_0013_AHKJ7NDSX2	140	40.11	98.87	0.9008	XY	0.9984	[EUR] Arabian I	5317808	4279991	160677	1.79	0.001	948	264752376	472	141	2626	5630	71	6909
S8890	210919_A01512_0013_AHKJ7NDSX2	128.77	36.64	98.93	0.9025	XY	1	[EUR] Arabian I	5058910	4069285	158180	1.74	0.001	1378	188741498	418	140	2674	5193	56	6373
S8891	210919_A01512_0013_AHKJ7NDSX2	136.09	38.81	98.51	0.8872	XY	1	[EUR] Arabian I	5051645	4066399	162019	1.67	0.001	1318	242041810	451	148	2532	5310	80	6353
S8892	210919_A01512_0013_AHKJ7NDSX2	128.45	36.87	98.79	0.901	XY	0.9964	[AFR] African	5540216	4463557	151870	2.06	0.001	715	183507674	420	140	2486	5709	75	7039
S8893	210919_A01512_0013_AHKJ7NDSX2	135.24	38.08	98.65	0.899	XY	1	[EUR] Arabian I	5427663	4371777	146635	2.08	0.001	871	97973491	486	136	2476	5734	71	6809
S8894	210919_A01512_0013_AHKJ7NDSX2	133.05	38.23	98.9	0.9027	XY	1	[EUR] Arabian I	5175115	4164169	152244	1.88	0.001	1135	128865020	428	138	2596	5414	69	6477
S8895	210919_A01512_0013_AHKJ7NDSX2	122.4	35.06	98.94	0.9052	XX	1	[SAS] Eurasian	5311223	4277054	160671	1.89	0.001	1016	185899821	405	137	2382	5377	59	6536
S8896	210919_A01512_0013_AHKJ7NDSX2	127.24	36.06	98.85	0.9013	XY	1	[SAS] Eurasian	5035049	4049917	158152	1.74	0.001	1381	174298507	416	147	2540	5211	83	6314
S8897	210919_A01512_0013_AHKJ7NDSX2	138.39	39.83	98.96	0.9047	XX	1	[EUR] Arabian I	5055908	4064324	168477	1.65	0.001	1453	229526777	452	146	2730	5406	69	6641
S8898	210919_A01512_0013_AHKJ7NDSX2	135.19	38.29	98.78	0.9028	XY	0.9966	[EUR] Arabian I	5057460	4066219	157286	1.74	0.001	1305	194164743	416	135	2580	5315	81	6574
S8899	210919_A01512_0013_AHKJ7NDSX2	128.84	36.08	98.85	0.9059	XY	0.9964	[SAS] Eurasian	5278702	4249317	150344	1.94	0.001	1084	121979810	413	135	2458	5417	78	6622
S8900	210919_A01512_0013_AHKJ7NDSX2	131.56	37.77	98.87	0.9018	XY	0.9965	[EUR] Arabian I	5059025	4069313	160044	1.7	0.001	1347	238453449	393	125	2516	5343	79	6497
S8901	210919_A01512_0013_AHKJ7NDSX2	132.34	37.95	98.8	0.9017	XY	1	[SAS] Eurasian	5374016	4327805	149043	2.02	0.001	1002	106852001	434	133	2718	5644	56	6849
S8902	210919_A01512_0013_AHKJ7NDSX2	144.49	41.16	98.69	0.8982	XY	0.9968	[SAS] Eurasian	4995806	4017255	167056	1.59	0.001	1344	320577092	453	133	2710	5342	76	6642
S8903	210919_A01512_0013_AHKJ7NDSX2	116.3	33.55	98.98	0.9031	XY	0.9961	[SAS] Eurasian	5142325	4138736	153156	1.84	0.001	1307	142879167	427	139	2396	5235	68	6302
S8904	210919_A01512_0013_AHKJ7NDSX2	147.32	41.99	98.73	0.8995	XY	0.9937	[EUR] Arabian I	5100827	4101425	156483	1.76	0.001	1391	187606738	438	137	2822	5520	70	6814
S8905	210919_A01512_0013_AHKJ7NDSX2	134.14	38.7	98.74	0.8984	XX	0.993	[EUR] Arabian I	4956616	3982549	184068	1.43	0.001	1293	460212973	465	143	2550	5310	64	6515
S8906	210919_A01512_0013_AHKJ7NDSX2	130.89	37.27	98.9	0.9054	XY	0.9965	[SAS] Eurasian	5129472	4127046	155609	1.8	0.001	1344	159143908	460	141	2524	5320	66	6401
S8907	210919_A01512_0013_AHKJ7NDSX2	118.62	34.08	98.74	0.9022	XY	0.9961	[AMR] Arabian II	5243301	4222454	155532	1.88	0.001	1072	184664339	409	147	2436	5332	58	6390
S8908	210919_A01512_0013_AHKJ7NDSX2	121.93	34.98	99.02	0.904	XY	1	[AFR] African	5644990	4550916	140631	2.32	0.001	637	55853104	425	139	2484	5786	66	6825
S8909	210919_A01512_0013_AHKJ7NDSX2	133	38.15	99	0.9074	XX	0.9965	[EUR] Arabian I	5477761	4410930	154007	2.06	0.001	974	114165818	439	141	2536	5712	70	6887
S8910	210919_A01512_0013_AHKJ7NDSX2	135.75	38.44	98.89	0.9063	XY	0.9932	[SAS] Eurasian	5021546	4039116	165198	1.61	0.001	1261	294870563	423	138	2628	5270	70	6516
S8911	210919_A01512_0013_AHKJ7NDSX2	124.34	35.34	98.8	0.9036	XXY	0.9923	[SAS] Eurasian	5395184	4344864	156375	1.98	0.001	1101	121156579	416	143	2502	5471	62	6644
S8912	210919_A01512_0013_AHKJ7NDSX2	124.21	35.63	98.93	0.9042	XY	0.9963	[SAS] Eurasian	5148527	4143528	155536	1.81	0.001	1219	167023161	422	149	2476	5231	72	6401
S8913	210919_A01512_0014_BHKHTKDSX2	120.4	34.78	98.88	0.9035	XY	1	[AMR] Arabian II	5117109	4118474	161860	1.71	0.001	1208	263559917	430	152	2534	5207	61	6404
S8914	210919_A01512_0014_BHKHTKDSX2	125.81	36.5	98.85	0.9007	XX	1	[SAS] Eurasian	5130727	4128371	166734	1.69	0.001	1545	192443464	436	129	2456	5275	71	6434
S8915	210919_A01512_0014_BHKHTKDSX2	117.03	33.96	98.83	0.8966	XY	1	[SAS] Eurasian	5336519	4300143	151219	1.96	0.001	1083	140504705	429	156	2452	5353	71	6369
S8916	210919_A01512_0014_BHKHTKDSX2	124.4	36.13	99.02	0.9021	XY	1	[SAS] Eurasian	5025750	4041327	155918	1.76	0.001	1392	164381709	414	136	2542	5193	63	6293
S8917	210919_A01512_0014_BHKHTKDSX2	134.6	39.02	99.04	0.9069	XY	0.9966	[EUR] Arabian I	5032760	4046700	163469	1.65	0.001	1420	249881644	453	145	2748	5310	71	6505
S8918	210919_A01512_0014_BHKHTKDSX2	134.21	38.78	98.97	0.9053	XY	1	[AFR] African	5610461	4520038	143401	2.22	0.001	713	80402150	438	157	2752	5782	76	7149
S8919	210919_A01512_0014_BHKHTKDSX2	116.53	33.91	98.74	0.9003	XY	0.9961	[SAS] Eurasian	5049441	4062445	161986	1.68	0.001	1262	253532906	393	134	2464	5157	73	6304
S8920	210919_A01512_0014_BHKHTKDSX2	130.71	37.96	98.92	0.9003	XX	0.9928	[SAS] Eurasian	5350920	4307850	155613	1.97	0.001	1023	119285058	465	152	2574	5500	67	6899
S8921	210919_A01512_0014_BHKHTKDSX2	125.33	36.58	98.79	0.8994	XX	1	[AFR] African	5596771	4507357	154408	2.1	0.001	873	103253965	440	140	2592	5675	60	6951
S8922	210919_A01512_0014_BHKHTKDSX2	129.68	37.72	98.92	0.901	XX	0.9928	[AFR] African	5602984	4514644	156444	2.06	0.001	785	162619255	448	142	2682	5762	52	6916
S8923	210919_A01512_0014_BHKHTKDSX2	131.6	38.53	99.09	0.9085	XY	0.9983	[EUR] Arabian I	4948019	3978189	175645	1.46	0.001	1268	487719325	424	140	2554	5201	53	6313
S8924	210919_A01512_0014_BHKHTKDSX2	127.5	37.05	98.83	0.8934	XY	1	[AMR] Arabian II	5050326	4063116	160382	1.7	0.001	1389	221038771	431	136	2572	5287	67	6469
S8925	210919_A01512_0014_BHKHTKDSX2	128.3	37.15	98.9	0.9028	XY	1	[SAS] Eurasian	5150821	4144954	154600	1.83	0.001	1251	149377619	440	129	2674	5266	64	6533
S8926	210919_A01512_0014_BHKHTKDSX2	125.24	36.48	98.95	0.9028	XY	0.9964	[AMR] Arabian II	4856005	3903959	184043	1.34	0.001	1223	578260159	420	132	2594	5086	64	6265
S8927	210919_A01512_0014_BHKHTKDSX2	137.51	40.27	98.9	0.9025	XX	0.9932	[SAS] Eurasian	5010050	4027870	174644	1.55	0.001	1290	321882948	448	142	2646	5281	60	6550
S8928	210919_A01512_0014_BHKHTKDSX2	130.76	37.27	98.89	0.8979	XY	0.9965	[AFR] African	5899823	4759586	148503	2.23	0.001	688	86291707	468	141	2440	6005	70	7220
S8929	210919_A01512_0014_BHKHTKDSX2	120.43	34.98	98.94	0.8976	XY	1	[EUR] Arabian I	4890277	3934579	179961	1.4	0.001	1385	459074148	424	143	2444	5122	62	6075
S8930	210919_A01512_0014_BHKHTKDSX2	129.31	37.5	98.63	0.8968	XY	0.9965	[AMR] Arabian II	5390991	4339784	149759	2.01	0.001	1005	130352732	445	139	2662	5704	84	6706
S8931	210919_A01512_0014_BHKHTKDSX2	125.93	36.53	98.88	0.8996	XY	0.9926	[SAS] Eurasian	5355360	4311052	149424	1.99	0.001	1028	138281096	407	142	2538	5447	76	6765
S8932	210919_A01512_0014_BHKHTKDSX2	139.81	40.4	98.76	0.8957	XY	0.9934	[EUR] Arabian I	5018084	4035279	166255	1.59	0.001	1486	277126368	464	133	2792	5294	67	6594
S8933	210919_A01512_0014_BHKHTKDSX2	154.77	44.22	98.46	0.8826	XY	0.997	[SAS] Eurasian	5155915	4146052	154805	1.81	0.001	1211	164182616	459	148	2784	5610	76	6878
S8934	210919_A01512_0014_BHKHTKDSX2	121.14	35.24	98.89	0.9008	XX	0.9961	[AFR] African	5866576	4730686	150310	2.28	0.001	654	70463677	434	145	2522	5944	68	7061
S8935	210919_A01512_0014_BHKHTKDSX2	140.6	40.53	98.6	0.8927	XY	1	[SAS] Eurasian	5119778	4119391	154672	1.81	0.001	1290	149394001	436	137	2610	5425	62	6702
S8936	210919_A01512_0014_BHKHTKDSX2	129.27	37.45	98.86	0.9003	XY	1	[AMR] Arabian II	5253140	4230882	154384	1.88	0.001	1086	179081023	429	141	2502	5435	71	6711
S8937	210919_A01513_0013_AHKJK2DSX2	107.96	31.36	98.85	0.8996	XX	0.9913	[AMR] Arabian II	5046147	4062963	177021	1.55	0.001	1250	359633526	438	139	2294	4953	60	5869
S8938	210919_A01513_0013_AHKJK2DSX2	146.3	42.09	98.57	0.8908	XY	0.9968	[SAS] Eurasian	5172047	4161909	152304	1.88	0.001	1207	133880700	443	139	2848	5518	81	6627
S8939	210919_A01513_0013_AHKJK2DSX2	130.51	37.55	98.67	0.8936	XX	1	[AFR] African	5766486	4649656	152472	2.19	0.001	723	89715469	483	159	2688	5973	78	7030
S8940	210919_A01513_0013_AHKJK2DSX2	128.63	37.04	98.8	0.8951	XY	0.9928	[SAS] Eurasian	5099103	4103975	156704	1.77	0.001	1316	184551512	428	162	2592	5219	81	6412
S8941	210919_A01513_0013_AHKJK2DSX2	102.55	29.65	98.53	0.8894	XX	1	[EUR] Arabian I	5149883	4146610	166526	1.75	0.001	1280	248186811	393	132	2232	5051	57	5898
S8942	210919_A01513_0013_AHKJK2DSX2	98.41	28.39	98.69	0.8948	XY	0.9952	[EUR] Arabian I	4858933	3911815	186254	1.31	0.001	1352	573749659	415	130	2294	4641	52	5690
S8943	210919_A01513_0013_AHKJK2DSX2	113.15	32.56	98.57	0.8897	XY	0.9959	[EUR] Arabian I	5308140	4276284	151852	1.95	0.001	1096	137771088	420	143	2380	5303	63	6429
S8944	210919_A01513_0013_AHKJK2DSX2	106.46	31.12	98.81	0.8924	XX	0.9956	[EUR] Arabian I	5072031	4082868	167164	1.69	0.001	1398	233089196	422	140	2348	4973	58	5838
S8945	210919_A01513_0013_AHKJK2DSX2	105.19	30.28	98.92	0.9043	XY	0.9934	[EUR] Arabian I	5111819	4117149	150205	1.91	0.001	1092	122284942	404	141	2348	4953	65	5812
S8946	210919_A01513_0013_AHKJK2DSX2	150.88	43.39	98.87	0.8956	XX	0.9938	[AFR] African	5692110	4586048	156164	2.09	0.001	714	160451107	428	154	2824	6081	67	7368
S8947	210919_A01513_0013_AHKJK2DSX2	120.93	35.31	98.99	0.9021	XX	0.9922	[AFR] African	5645189	4549364	160085	2.02	0.001	717	195346971	449	136	2544	5758	51	6959
S8948	210919_A01513_0013_AHKJK2DSX2	134.55	38.74	98.68	0.8959	XY	1	[SAS] Eurasian	4971588	3998003	167741	1.57	0.001	1382	323012767	449	132	2580	5327	71	6567
S8949	210919_A01513_0013_AHKJK2DSX2	150.14	43.35	98.76	0.8982	XX	1	[EUR] Arabian I	5194585	4179265	166284	1.74	0.001	1389	225697341	446	140	2802	5557	55	6942
S8950	210919_A01513_0013_AHKJK2DSX2	125.67	36.36	98.96	0.9041	XX	1	[SAS] Eurasian	5392644	4343450	156368	1.98	0.001	996	110399708	442	147	2466	5421	70	6686
S8951	210919_A01513_0013_AHKJK2DSX2	115.72	33.21	98.98	0.9079	XY	0.9844	[EUR] Arabian I	4901335	3943779	176397	1.43	0.001	1403	450651079	437	124	2372	4672	74	5677
S8952	210919_A01513_0013_AHKJK2DSX2	113.17	33.12	99.24	0.9128	XX	0.968	[EUR] Arabian I	5256548	4235985	158894	1.87	0.001	1212	144747333	414	140	2436	4975	54	5745
S8953	210919_A01513_0013_AHKJK2DSX2	127.66	36.94	98.81	0.8969	XY	0.9964	[AMR] Arabian II	4904893	3945547	180479	1.38	0.001	1248	497044751	466	144	2498	5025	77	6132
S8954	210919_A01513_0013_AHKJK2DSX2	121.13	35.27	98.84	0.8984	XY	1	[SAS] Eurasian	4945709	3977418	167513	1.56	0.001	1349	337980775	483	142	2416	4992	67	6037
S8955	210919_A01513_0013_AHKJK2DSX2	132.79	38.42	98.67	0.8953	XX	0.9929	[AMR] Arabian II	5266871	4238169	160224	1.86	0.001	1160	150537067	473	153	2658	5361	68	6547
S8956	210919_A01513_0013_AHKJK2DSX2	166.08	47.87	99.08	0.9104	XX	0.9888	[EUR] Arabian I	5132562	4126106	164571	1.73	0.001	1383	218460695	510	172	2774	5374	73	6892
S8957	210919_A01513_0013_AHKJK2DSX2	126.66	37.03	98.99	0.8998	XY	1	[SAS] Eurasian	5175293	4165159	151873	1.88	0.001	1232	134979570	450	135	2658	5304	77	6521
S8958	210919_A01513_0013_AHKJK2DSX2	131.92	37.95	98.77	0.8989	XY	0.9965	[EUR] Arabian I	5182903	4170787	152248	1.88	0.001	1229	146745441	456	141	2588	5384	83	6659
S8959	211231_A01523_0067_AHYCC2DSX2	146.15	40.73	98.98	0.8905	XY	0.9969	[EUR] Arabian I	5075444	4082477	156602	1.76	0.001	1357	170559181	443	135	2650	5286	65	6511
S8960	210919_A01513_0013_AHKJK2DSX2	144.43	42.28	98.87	0.8976	XX	1	[SAS] Eurasian	5416589	4359769	154346	2	0.001	1081	124024675	436	150	2656	5745	81	7132
S8961	210919_A01513_0014_BHKHTYDSX2	128.2	37.17	98.78	0.8916	XX	0.9926	[SAS] Eurasian	5014953	4034057	173498	1.59	0.001	1288	288381011	429	132	2476	5157	63	6245
S8962	211101_A01521_0040_AHT5LTDSX2	120.69	33.96	99.09	0.9151	XY	1	[EUR] Arabian I	5132400	4129596	165000	1.68	0.001	1167	328940410	418	138	2494	5214	74	6394
S8963	211103_A01512_0039_BHV3KKDSX2	157.42	46.51	98.99	0.895	XX	1	[SAS] Eurasian	5199388	4183080	159661	1.84	0.001	1295	152113121	481	150	2936	5620	71	6910
S8964	210919_A01513_0014_BHKHTYDSX2	128.61	37.26	98.98	0.8937	XY	0.9964	[SAS] Eurasian	5129135	4128814	156693	1.78	0.001	1270	169673395	457	140	2580	5218	64	6400
S8965	210919_A01513_0014_BHKHTYDSX2	157.83	45.62	98.75	0.8861	XY	1	[SAS] Eurasian	4987299	4009445	166322	1.57	0.001	1256	317441885	468	141	2800	5360	69	6748
S8966	210919_A01513_0014_BHKHTYDSX2	136.81	39.87	98.84	0.894	XX	0.9966	[AMR] Arabian II	5170734	4160027	165228	1.75	0.001	1387	230271251	471	138	2686	5307	62	6602
S8967	210919_A01513_0014_BHKHTYDSX2	131.78	38.23	99	0.8959	XY	0.9965	[AMR] Arabian II	5155666	4148552	160249	1.75	0.001	1107	248267313	483	149	2506	5397	85	6486
S8968	210919_A01513_0014_BHKHTYDSX2	129.94	37.53	98.87	0.8953	XX	0.9928	[AMR] Arabian II	4902452	3941673	184876	1.39	0.001	1340	485946129	450	142	2516	4984	58	6220
S8969	210919_A01513_0014_BHKHTYDSX2	139.32	39.9	98.78	0.8907	XY	0.995	[EUR] Arabian I	5331565	4292586	149453	1.98	0.001	1075	138098523	442	138	2750	5586	77	6741
S8970	210919_A01513_0014_BHKHTYDSX2	145.7	41.96	99.06	0.9014	XX	0.9904	[SAS] Eurasian	5275479	4244686	158934	1.89	0.001	1276	153901203	469	156	2636	5599	64	6873
S8971	210919_A01513_0014_BHKHTYDSX2	146.63	42.17	99.04	0.9006	XX	0.9873	[SAS] Eurasian	5213697	4194352	166270	1.75	0.001	1063	286980971	445	148	2690	5430	50	6819
S8972	210919_A01513_0014_BHKHTYDSX2	145.26	42.05	99.06	0.897	XX	1	[EUR] Arabian I	5170474	4160511	164522	1.75	0.001	1419	208631273	469	150	2650	5482	62	6702
S8973	210919_A01513_0014_BHKHTYDSX2	119.65	35.07	98.92	0.8931	XXX	1	[EUR] Arabian I	5189927	4178924	160040	1.83	0.001	1315	150586365	424	151	2442	5210	60	6329
S8974	211101_A01521_0040_AHT5LTDSX2	104.62	29.34	99.02	0.9097	XY	1	[EUR] Arabian I	5226356	4209042	153517	1.9	0.001	1156	134624978	408	124	2326	5015	66	5931
S8975	210919_A01513_0014_BHKHTYDSX2	133.15	38.71	99.19	0.9027	XY	0.9966	[EUR] Arabian I	5237657	4215537	150952	1.93	0.001	1167	128386413	447	145	2582	5390	73	6670
S8976	210919_A01513_0014_BHKHTYDSX2	132.21	38.13	98.95	0.8956	XY	0.9965	[EUR] Arabian I	5109378	4110228	154664	1.8	0.001	1276	162100806	460	137	2586	5293	66	6322
S8977	210919_A01513_0014_BHKHTYDSX2	123.82	35.8	99.21	0.9012	XX	1	[AFR] African	5753807	4640998	143457	2.38	0.001	611	57457739	439	153	2478	5821	65	6826
S8978	210919_A01513_0014_BHKHTYDSX2	125.06	36.47	99.1	0.9003	XX	1	[AFR] African	6034435	4869986	156909	2.21	0.001	708	106661788	456	146	2590	6235	74	7153
S8979	210919_A01513_0014_BHKHTYDSX2	115.56	33.75	99.12	0.8977	XX	0.9919	[SAS] Eurasian	4906904	3947970	182039	1.44	0.001	1313	448486935	393	135	2444	4932	52	5869
S8980	210919_A01513_0014_BHKHTYDSX2	118.57	34.27	99.04	0.8987	XY	0.9942	[AFR] African	5434129	4379476	152041	2	0.001	912	161023445	430	140	2470	5436	62	6484
S8981	210919_A01513_0014_BHKHTYDSX2	109.82	31.73	98.86	0.8912	XX	1	[AFR] African	5760288	4647819	151931	2.22	0.001	705	83642022	365	141	2484	5630	61	6488
S8982	MERGED_BHH5LKDSX3-BHKHTYDSX2	110.3	31.84	98.94	0.8954	XY	0.9938	[AFR] African	5868591	4737799	147092	2.25	0.001	691	81791695	377	145	2362	5511	69	6427
S8983	210919_A01514_0014_AHKVGCDSX2	130.7	37.09	98.91	0.8912	XX	0.9964	[AFR] African	5810077	4684457	155059	2.15	0.001	816	128939917	477	149	2528	5896	70	6967
S8984	210919_A01514_0014_AHKVGCDSX2	140.36	39.28	98.9	0.8927	XY	0.9934	[EUR] Arabian I	5405158	4355543	149393	2.01	0.001	1066	125534392	474	142	2704	5657	72	6625
S8985	210919_A01514_0014_AHKVGCDSX2	154.67	43.89	98.93	0.8902	XY	0.9955	[SAS] Eurasian	5037712	4052063	160353	1.7	0.001	1271	220554419	452	139	2660	5291	65	6455
S8986	210919_A01514_0014_AHKVGCDSX2	108.93	30.93	98.77	0.8886	XY	1	[EUR] Arabian I	4980654	4009262	165574	1.6	0.001	1450	273145017	431	141	2328	4782	74	5634
S8987	210919_A01514_0014_AHKVGCDSX2	126.31	35.27	98.87	0.8971	XY	0.9964	[EUR] Arabian I	5134169	4132646	153059	1.85	0.001	1240	133877958	420	130	2476	5073	57	6254
S8988	210919_A01514_0014_AHKVGCDSX2	128.43	36.12	98.95	0.8932	XY	0.9964	[EUR] Arabian I	4947213	3981618	174205	1.48	0.001	1392	426973010	428	143	2380	4962	62	5992
S8989	210919_A01514_0014_AHKVGCDSX2	101.83	28.61	98.83	0.8915	XY	0.9865	[SAS] Eurasian	5063017	4079612	161772	1.69	0.001	1282	244884829	403	133	2158	4651	59	5157
S8990	210919_A01514_0014_AHKVGCDSX2	138.22	38.64	98.95	0.8928	XY	0.9916	[EUR] Arabian I	4936212	3972164	173480	1.47	0.001	1591	399980362	469	147	2652	5102	70	6182
S8991	210919_A01514_0014_AHKVGCDSX2	122.18	34.2	98.95	0.8914	XY	0.9924	[EUR] Arabian I	5182435	4174165	153551	1.86	0.001	1201	134583116	428	149	2462	5115	75	6106
S8992	210919_A01514_0014_AHKVGCDSX2	106.38	29.73	98.84	0.8916	XY	0.9957	[EUR] Arabian I	5130941	4132501	166968	1.66	0	1012	348039840	406	138	2268	4890	62	5658
S8993	210919_A01514_0014_AHKVGCDSX2	114.87	31.82	98.88	0.8949	XY	0.9919	[EUR] Arabian I	5124830	4123836	165949	1.66	0.001	1171	321708317	413	141	2268	4955	63	5886
S8994	210919_A01514_0014_AHKVGCDSX2	125.2	35.66	98.93	0.8908	XX	0.9925	[EUR] Arabian I	5368875	4323827	159624	1.94	0.001	982	210965068	448	141	2364	5503	63	6338
S8995	210919_A01514_0014_AHKVGCDSX2	123.19	35	98.83	0.8898	XX	0.9962	[SAS] Eurasian	5019149	4039307	171878	1.6	0.001	1346	303726505	449	145	2242	4996	53	5925
S8996	210919_A01514_0014_AHKVGCDSX2	116.46	32.84	98.77	0.8881	XX	0.9879	[EUR] Arabian I	5158955	4154962	170497	1.68	0.001	1287	282630560	398	146	2366	4920	53	5908
S8997	210919_A01514_0014_AHKVGCDSX2	108.82	31.09	99.03	0.8899	XX	0.9914	[EUR] Arabian I	5296785	4264696	162890	1.85	0.001	1196	171473200	435	139	2392	5200	62	5932
S8998	210919_A01514_0014_AHKVGCDSX2	140.47	39.53	98.72	0.8872	XY	0.9934	[EUR] Arabian I	5156303	4148612	153295	1.85	0.001	1255	157191806	450	151	2650	5334	61	6386
S8999	210919_A01514_0014_AHKVGCDSX2	129.8	36.8	98.9	0.8907	XY	0.9965	[EUR] Arabian I	5128375	4127728	166390	1.66	0.001	1039	325502895	458	146	2462	5203	62	6258
S9000	210919_A01514_0014_AHKVGCDSX2	125.93	35.59	99.02	0.8979	XX	0.9926	[EUR] Arabian I	5102662	4104721	166207	1.72	0.001	1361	217384623	445	133	2436	5126	43	6129
S9001	210919_A01514_0014_AHKVGCDSX2	133.2	37.94	98.92	0.8948	XX	0.9965	[EUR] Arabian I	5239899	4216256	159120	1.87	0.001	1193	141873679	439	144	2464	5328	60	6443
S9002	210919_A01514_0014_AHKVGCDSX2	132.74	37.76	99.06	0.8925	XX	0.993	[EUR] Arabian I	5272876	4244542	159338	1.88	0.001	1229	145320301	485	137	2476	5335	54	6369
S9003	210919_A01514_0014_AHKVGCDSX2	135.34	37.98	99.05	0.8975	XY	0.9966	[AMR] Arabian II	5103365	4106787	155754	1.79	0.001	1280	144540962	479	154	2588	5385	67	6386
S9004	210919_A01514_0014_AHKVGCDSX2	139.12	39.13	99.04	0.8993	XX	0.9933	[AMR] Arabian II	5157607	4149048	159237	1.83	0.001	1260	144297525	443	134	2596	5371	52	6497
S9005	210919_A01514_0014_AHKVGCDSX2	117.01	32.92	98.88	0.8944	XY	0.9961	[AMR] Arabian II	5392331	4345256	147809	2.07	0.001	1034	121202287	422	144	2466	5301	70	6282
S9006	210919_A01514_0014_AHKVGCDSX2	127.31	35.87	98.93	0.8911	XY	0.9928	[EUR] Arabian I	5088120	4096562	158923	1.74	0.001	1330	200576509	434	147	2434	5195	76	6093
S9007	210919_A01514_0013_BHKJ7LDSX2	120.51	34.48	98.91	0.9052	XY	1	[EUR] Arabian I	5181168	4170884	157516	1.8	0.001	1133	221598810	407	134	2492	5352	71	6490
S9008	210919_A01514_0013_BHKJ7LDSX2	119.41	34.18	98.73	0.8958	XX	0.9921	[EUR] Arabian I	5250912	4226696	160137	1.86	0.001	1213	146455580	436	140	2412	5364	54	6425
S9009	210919_A01514_0013_BHKJ7LDSX2	109.56	31.72	98.79	0.8963	XX	1	[EUR] Arabian I	4801762	3859601	199769	1.21	0.001	1266	663431796	439	144	2348	4778	57	5913
S9010	210919_A01514_0013_BHKJ7LDSX2	118.24	33.95	99.07	0.9054	XY	0.9922	[EUR] Arabian I	5198180	4186427	157987	1.8	0.001	1340	170339633	403	144	2468	5204	74	6310
S9011	210919_A01514_0013_BHKJ7LDSX2	142.28	40.93	99	0.9047	XX	0.9934	[EUR] Arabian I	5154003	4144787	168182	1.7	0.001	1364	270831252	465	128	2836	5480	79	6776
S9012	210919_A01514_0013_BHKJ7LDSX2	128.99	36.97	98.96	0.904	XX	1	[EUR] Arabian I	5132829	4128884	163511	1.75	0.001	1412	177765379	433	144	2356	5223	69	6433
S9013	210919_A01514_0013_BHKJ7LDSX2	102.94	29.61	98.78	0.9019	XY	0.9955	[SAS] Eurasian	5025528	4044779	159443	1.73	0.001	1219	194922918	416	134	2342	4942	66	5898
S9014	210919_A01514_0013_BHKJ7LDSX2	130.33	37.58	98.95	0.9037	XX	0.9857	[EUR] Arabian I	5031113	4047889	171154	1.59	0.001	1448	281253444	582	144	2532	5018	54	6111
S9015	210919_A01514_0013_BHKJ7LDSX2	128.96	37.05	98.82	0.8979	XX	0.9927	[EUR] Arabian I	4907715	3944842	189007	1.35	0.001	1333	500197281	438	144	2650	5049	57	6269
S9016	210919_A01514_0013_BHKJ7LDSX2	136.38	38.92	98.93	0.9001	XY	1	[EUR] Arabian I	5069160	4075162	162673	1.66	0.001	1333	261189521	463	155	2736	5334	72	6623
S9017	210919_A01514_0013_BHKJ7LDSX2	152.37	44.21	99.09	0.9084	XX	1	[AMR] Arabian II	5165842	4153558	164897	1.74	0.001	1305	193437081	464	148	2998	5571	59	7049
S9018	210919_A01514_0013_BHKJ7LDSX2	118.84	34.33	98.75	0.8876	XX	0.996	[EUR] Arabian I	5046257	4060787	171651	1.62	0.001	1301	299205168	416	126	2446	5090	59	6202
S9019	210919_A01514_0013_BHKJ7LDSX2	135.67	38.75	98.9	0.9031	XX	1	[EUR] Arabian I	4984917	4006841	179886	1.48	0.001	1441	398031315	461	139	2628	5288	68	6607
S9020	210919_A01514_0013_BHKJ7LDSX2	136.64	39.29	98.95	0.9028	XX	1	[EUR] Arabian I	5101307	4103974	170227	1.65	0.001	1329	277091571	457	154	2528	5364	64	6641
S9021	210919_A01514_0013_BHKJ7LDSX2	154.7	44.59	99.03	0.9092	XY	0.997	[SAS] Eurasian	5207080	4187983	152449	1.87	0.001	1185	139442596	484	159	2818	5690	67	7123
S9022	210919_A01514_0013_BHKJ7LDSX2	134.6	38.25	98.98	0.9008	XX	0.9931	[EUR] Arabian I	5262739	4234708	158908	1.88	0.001	1151	149964302	453	138	2578	5514	61	6805
S9023	210919_A01514_0013_BHKJ7LDSX2	119.21	34.67	99.06	0.9073	XX	0.9961	[EUR] Arabian I	5047056	4058661	175136	1.57	0.001	1401	331293369	459	141	2578	5158	67	6306
S9024	210919_A01514_0013_BHKJ7LDSX2	140.15	40.6	99.01	0.9096	XX	0.9934	[SAS] Eurasian	5117355	4114040	160399	1.8	0.001	1302	164143616	525	151	2860	5356	74	6789
S9025	210919_A01514_0013_BHKJ7LDSX2	127.27	36.58	98.89	0.9013	XY	1	[SAS] Eurasian	5144502	4140493	154429	1.83	0.001	1227	142679128	433	143	2812	5317	77	6706
S9026	210919_A01514_0013_BHKJ7LDSX2	144.02	41.27	98.79	0.8998	XX	0.9869	[SAS] Eurasian	5076508	4082921	168547	1.66	0.001	1346	257737763	451	147	2616	5423	73	6746
S9027	210919_A01514_0013_BHKJ7LDSX2	130.49	37.05	98.39	0.8809	XX	0.9928	[EUR] Arabian I	5158041	4150383	178213	1.59	0.001	1047	399914079	448	133	2538	5232	64	6309
S9028	210919_A01514_0013_BHKJ7LDSX2	136.19	39.29	98.9	0.9022	XX	1	[EUR] Arabian I	5139620	4132023	163059	1.76	0.001	1359	177339591	431	143	2746	5334	54	6646
S9029	210919_A01514_0013_BHKJ7LDSX2	123.32	35.59	98.87	0.9042	XX	1	[EUR] Arabian I	5096253	4100263	166756	1.69	0.001	1332	209394872	437	129	2482	5229	54	6354
S9030	210919_A01514_0013_BHKJ7LDSX2	110.47	31.94	98.93	0.9046	XX	0.9831	[EUR] Arabian I	5218068	4201465	158501	1.88	0.001	1175	130557446	405	127	2258	5132	55	6109
S9031	210919_A01515_0012_AHKHYJDSX2	125.94	36.41	99.09	0.908	XX	0.9926	[SAS] Eurasian	5092781	4098495	164948	1.72	0.001	1354	187104971	458	140	2466	5176	59	6338
S9032	210919_A01515_0012_AHKHYJDSX2	129.82	37.61	98.94	0.9045	XX	0.9928	[SAS] Eurasian	4983060	4007361	181065	1.46	0.001	1201	440186416	445	146	2522	5078	54	6270
S9033	210919_A01515_0012_AHKHYJDSX2	132.74	38.29	98.98	0.9041	XX	0.9859	[AMR] Arabian II	5261039	4233762	158610	1.88	0.001	1235	142167205	456	135	2524	5318	58	6429
S9034	210919_A01515_0012_AHKHYJDSX2	126.97	36.55	99.04	0.9032	XX	0.9963	[EUR] Arabian I	5037858	4052776	172890	1.59	0.001	1537	279344781	466	141	2542	5088	60	6192
S9035	210919_A01515_0012_AHKHYJDSX2	105.44	30.46	98.96	0.9048	XY	0.9912	[EUR] Arabian I	5119789	4121321	153165	1.84	0.001	1234	139365586	418	141	2360	5031	59	5870
S9036	210919_A01515_0012_AHKHYJDSX2	109.75	31.62	99.01	0.9018	XY	0.9917	[EUR] Arabian I	5035420	4053063	163395	1.66	0.001	1350	244922714	411	133	2360	4943	61	5860
S9037	210919_A01515_0012_AHKHYJDSX2	122.33	35.36	99.04	0.9022	XY	0.9887	[AFR] African	5515651	4445494	151193	2.04	0.001	726	210226124	439	133	2480	5481	52	6570
S9038	210919_A01515_0012_AHKHYJDSX2	97.6	28.07	98.99	0.9088	XX	1	[AMR] Arabian II	5215256	4201781	166318	1.78	0.001	1111	221659719	400	129	2024	4806	48	5741
S9039	210919_A01515_0012_AHKHYJDSX2	133.83	38.08	98.99	0.8994	XX	1	[EUR] Arabian I	5211576	4194981	160628	1.83	0.001	1274	161233847	490	126	2592	5346	52	6481
S9040	MERGED_AHH5CKDSX3-AHKHYJDSX2	111.9	32.32	99.03	0.9025	XY	0.9979	[EUR] Arabian I	5170431	4164639	155727	1.81	0.001	1273	167326818	454	146	2378	5038	63	6033
S9041	210919_A01515_0012_AHKHYJDSX2	147.07	42.04	98.85	0.899	XY	0.9969	[SAS] Eurasian	5079494	4086264	158492	1.73	0.001	1415	197803896	426	142	2738	5370	69	6582
S9042	210919_A01515_0012_AHKHYJDSX2	143.54	41.26	98.86	0.9017	XX	0.9935	[SAS] Eurasian	5062250	4073037	173216	1.6	0.001	1212	346024059	498	143	2598	5298	60	6597
S9043	210919_A01515_0012_AHKHYJDSX2	119.09	34.04	99.07	0.9081	XY	0.9923	[AMR] Arabian II	5049144	4062818	169466	1.59	0.001	1120	354948754	454	141	2412	5080	61	6184
S9044	210919_A01515_0012_AHKHYJDSX2	135.35	38.73	99.04	0.9084	XX	1	[EUR] Arabian I	5323441	4284550	156587	1.94	0.001	1153	147696762	452	135	2648	5568	52	6712
S9045	210919_A01515_0012_AHKHYJDSX2	143.11	41.05	99.17	0.9068	XY	0.9936	[EUR] Arabian I	5172999	4164251	158353	1.76	0.001	1234	216104989	470	149	2702	5473	67	6665
S9046	210919_A01515_0012_AHKHYJDSX2	141.12	40.43	99.01	0.9034	XY	0.9968	[EUR] Arabian I	5357767	4315360	149573	1.98	0.001	1067	119190922	445	155	2764	5630	56	6784
S9047	210919_A01515_0012_AHKHYJDSX2	107.42	31	98.97	0.9023	XY	0.9957	[SAS] Eurasian	5096395	4102292	153553	1.83	0.001	1249	143492171	387	126	2268	4922	63	5821
S9048	210919_A01515_0012_AHKHYJDSX2	140.09	39.78	98.98	0.9026	XY	0.9934	[EUR] Arabian I	5103433	4106897	158629	1.73	0.001	1344	192192274	446	150	2608	5319	75	6483
S9049	210919_A01515_0012_AHKHYJDSX2	173.17	49.09	99.19	0.912	XY	0.9934	[SAS] Eurasian	4942357	3971159	167668	1.54	0.001	1302	343521819	494	144	2942	5448	70	6930
S9050	210919_A01515_0012_AHKHYJDSX2	108.67	31.26	99.04	0.9013	XY	0.9958	[EUR] Arabian I	5140155	4139812	156396	1.81	0.001	1291	159125262	423	146	2294	4938	53	5871
S9051	210919_A01515_0012_AHKHYJDSX2	143.11	41.06	99.02	0.9069	XX	0.9935	[SAS] Eurasian	4992205	4014024	180915	1.48	0.001	1179	408862623	467	144	2722	5428	64	6459
S9052	210919_A01515_0012_AHKHYJDSX2	139.31	39.66	98.91	0.9042	XY	0.9934	[SAS] Eurasian	5143548	4139463	154906	1.8	0.001	1217	162709711	470	130	2604	5382	75	6432
S9053	210919_A01515_0012_AHKHYJDSX2	149.51	42.81	98.88	0.8929	XY	0.9938	[SAS] Eurasian	5525249	4450052	141835	2.23	0.001	739	78648304	429	142	2644	5812	69	7007
S9054	210919_A01515_0011_BHKJFKDSX2	150.89	43.42	98.53	0.8854	XY	1	[SAS] Eurasian	5061690	4072061	162519	1.66	0.001	1232	268072041	478	151	2678	5536	73	6685
S9055	210919_A01515_0011_BHKJFKDSX2	127.31	36.73	98.81	0.891	XY	1	[SAS] Eurasian	5060538	4074875	157439	1.74	0.001	1336	175480023	418	144	2626	5230	62	6285
S9056	210919_A01515_0011_BHKJFKDSX2	135.54	39.23	98.78	0.8907	XX	0.993	[EUR] Arabian I	5155571	4147854	160653	1.8	0.001	1342	164579027	456	155	2602	5260	60	6494
S9057	210919_A01515_0011_BHKJFKDSX2	144.9	41.79	98.72	0.8887	XY	1	[AMR] Arabian II	4977588	4005122	169195	1.55	0.001	1429	327440463	446	160	2798	5332	77	6488
S9058	210919_A01515_0011_BHKJFKDSX2	136.96	39.1	98.34	0.8753	XY	0.9966	[EUR] Arabian I	5208438	4192097	153757	1.88	0.001	1274	162743067	431	146	2720	5364	74	6572
S9059	210919_A01515_0011_BHKJFKDSX2	139.02	40.04	98.47	0.8838	XY	0.9966	[EUR] Arabian I	5080940	4087223	161949	1.68	0.001	1278	235068167	477	147	2736	5259	84	6429
S9060	210919_A01515_0011_BHKJFKDSX2	139.44	40.46	98.79	0.8895	XY	0.9967	[EUR] Arabian I	5120370	4119770	157007	1.77	0.001	1361	187619855	463	152	2666	5414	75	6593
S9061	210919_A01515_0011_BHKJFKDSX2	131.28	38.06	98.63	0.8873	XY	1	[SAS] Eurasian	5062546	4075618	158723	1.73	0.001	1358	192769474	465	137	2582	5221	65	6347
S9062	210919_A01515_0011_BHKJFKDSX2	133.13	38.16	98.75	0.8953	XY	1	[AFR] African	5736494	4623918	145814	2.22	0.001	703	87086809	463	137	2586	5841	75	7018
S9063	210919_A01515_0011_BHKJFKDSX2	112.96	32.53	98.67	0.8913	XY	1	[SAS] Eurasian	5077281	4086573	159158	1.72	0.001	1520	186504325	447	131	2366	5024	57	5989
S9064	210919_A01515_0011_BHKJFKDSX2	138.98	40.04	98.9	0.8953	XY	0.9967	[SAS] Eurasian	4910063	3945069	171212	1.5	0.001	1201	379949513	405	148	2616	5178	70	6358
S9065	210919_A01515_0011_BHKJFKDSX2	134.88	38.65	98.83	0.894	XX	0.993	[EUR] Arabian I	5297552	4263904	155471	1.95	0.001	1115	133953918	469	143	2596	5377	63	6651
S9066	210919_A01515_0011_BHKJFKDSX2	138.94	39.89	98.85	0.891	XY	1	[SAS] Eurasian	5131775	4129889	155073	1.79	0.001	1344	147759269	452	146	2556	5368	82	6552
S9067	210919_A01515_0011_BHKJFKDSX2	125.09	36.57	98.78	0.8901	XX	1	[EUR] Arabian I	5110017	4112213	164548	1.72	0.001	1296	194583946	418	141	2316	5173	57	6273
S9068	210919_A01515_0011_BHKJFKDSX2	127.27	36.88	98.87	0.8925	XY	0.9928	[SAS] Eurasian	5103082	4107275	155367	1.8	0.001	1259	170284427	426	139	2550	5202	66	6361
S9069	210919_A01515_0011_BHKJFKDSX2	113.7	33.13	99	0.8991	XY	0.9959	[SAS] Eurasian	5238945	4218424	152339	1.93	0.001	1079	130355765	430	137	2486	5213	70	6214
S9070	210919_A01515_0011_BHKJFKDSX2	136.8	39.52	98.78	0.8926	XX	1	[EUR] Arabian I	5030058	4044650	170823	1.62	0.001	1434	274063522	475	143	2596	5283	57	6343
S9071	210919_A01515_0011_BHKJFKDSX2	97.75	28.1	99.01	0.9	XY	1	[AMR] Arabian II	5102092	4109632	154854	1.82	0.001	1289	150051397	429	149	2182	4792	72	5567
S9072	210919_A01515_0011_BHKJFKDSX2	122.52	35.82	98.96	0.8978	XX	1	[AFR] African	5747954	4635438	144836	2.36	0.001	567	57905702	437	139	2512	5770	48	6880
S9073	210919_A01515_0011_BHKJFKDSX2	129.96	37.65	98.91	0.8921	XY	0.9929	[EUR] Arabian I	5003749	4024126	163818	1.63	0.001	1346	275475272	435	144	2588	5161	80	6236
S9074	210919_A01515_0011_BHKJFKDSX2	113.04	32.54	98.77	0.8909	XY	0.9918	[EUR] Arabian I	5109158	4114039	155259	1.8	0.001	1245	162429562	415	127	2220	5039	56	5814
S9075	210919_A01515_0011_BHKJFKDSX2	133.58	38.44	98.71	0.8913	XY	0.9966	[SAS] Eurasian	5079071	4085511	155321	1.78	0.001	1295	148161785	441	136	2456	5236	60	6348
S9076	210919_A01515_0011_BHKJFKDSX2	131.29	37.93	98.64	0.8882	XY	0.9965	[EUR] Arabian I	4890526	3933062	181719	1.37	0.001	1245	557505655	437	136	2638	5053	59	6157
S9077	210919_A01517_0011_AHKJCYDSX2	119.16	34.73	98.83	0.8829	XX	0.9921	[EUR] Arabian I	5186113	4175590	163411	1.78	0.001	1338	173591962	454	145	2462	5191	68	6198
S9078	210919_A01517_0011_AHKJCYDSX2	143.08	41.43	98.84	0.8848	XY	1	[EUR] Arabian I	5007313	4028614	166547	1.59	0.001	1578	283466150	484	138	2718	5361	64	6466
S9079	210919_A01517_0011_AHKJCYDSX2	141.58	41.26	98.7	0.8796	XY	0.9935	[EUR] Arabian I	4968589	3994579	167515	1.56	0.001	1409	335607875	453	139	2466	5258	60	6294
S9080	210919_A01517_0011_AHKJCYDSX2	112.16	32.74	98.73	0.8821	XY	1	[SAS] Eurasian	4891761	3937657	175461	1.44	0.001	1275	434265090	415	123	2232	4826	69	5687
S9081	210919_A01517_0011_AHKJCYDSX2	130.65	37.51	98.71	0.8845	XY	0.9965	[EUR] Arabian I	5157775	4152513	161096	1.73	0.001	1244	240601445	488	136	2566	5380	63	6329
S9082	210919_A01517_0011_AHKJCYDSX2	111.22	32.54	98.81	0.8838	XX	0.9916	[EUR] Arabian I	5098813	4105812	167535	1.68	0.001	1370	224096117	431	130	2198	4876	56	5882
S9083	210919_A01517_0011_AHKJCYDSX2	120.91	35.34	98.86	0.8871	XX	1	[EUR] Arabian I	5014892	4033468	175182	1.55	0.001	1410	315524047	458	133	2502	5148	59	6187
S9084	210919_A01517_0011_AHKJCYDSX2	145.15	42.19	98.86	0.8848	XX	1	[EUR] Arabian I	5138657	4134838	166262	1.72	0.001	1308	221419094	460	149	2638	5502	60	6596
S9085	210919_A01517_0011_AHKJCYDSX2	144.42	41.87	98.95	0.8891	XX	1	[AFR] African	5646455	4547722	151906	2.15	0.001	846	91918873	462	157	2574	5934	60	7109
S9086	210919_A01517_0011_AHKJCYDSX2	130.21	37.81	98.83	0.8863	XX	0.9929	[EUR] Arabian I	4909121	3945070	186379	1.37	0.001	1479	473861655	439	134	2392	5106	50	6194
S9087	210919_A01517_0011_AHKJCYDSX2	115.79	33.44	98.81	0.8875	XX	0.9919	[EUR] Arabian I	5616657	4528470	155448	2.07	0.001	870	101703439	483	142	2510	5536	55	6506
S9088	210919_A01517_0011_AHKJCYDSX2	131.88	38.35	98.87	0.8846	XY	0.9965	[EUR] Arabian I	5222859	4205166	152590	1.91	0.001	1142	136902316	433	146	2540	5384	66	6494
S9089	210919_A01517_0011_AHKJCYDSX2	150.78	43.44	98.81	0.8859	XY	0.9908	[EUR] Arabian I	5169888	4160783	152345	1.85	0.001	1219	132543695	422	147	2630	5398	67	6784
S9090	210919_A01517_0011_AHKJCYDSX2	149.96	43.28	98.79	0.8864	XY	0.9969	[EUR] Arabian I	5087827	4091566	158107	1.75	0.001	1332	186627818	473	149	2706	5373	83	6636
S9091	210919_A01517_0011_AHKJCYDSX2	127.52	37.53	99	0.8878	XX	0.9963	[EUR] Arabian I	4919650	3956798	184649	1.39	0.001	1423	428193608	464	143	2662	5071	47	6351
S9092	210919_A01517_0011_AHKJCYDSX2	153.73	44.61	98.79	0.8882	XY	0.997	[EUR] Arabian I	4977183	4000444	164725	1.58	0.001	1593	281383075	444	153	2738	5369	62	6787
S9093	210919_A01517_0011_AHKJCYDSX2	131.96	38.56	98.72	0.8823	XX	1	[EUR] Arabian I	4932986	3966509	186729	1.4	0.001	1279	516005714	460	142	2522	5135	57	6203
S9094	210919_A01517_0011_AHKJCYDSX2	119.44	34.85	98.87	0.8907	XX	0.9922	[EUR] Arabian I	4935451	3970496	184842	1.42	0.001	1485	449396140	433	139	2322	4922	55	5911
S9095	210919_A01517_0011_AHKJCYDSX2	110.92	32.48	98.65	0.8823	XX	1	[EUR] Arabian I	5115147	4117539	167869	1.71	0.001	1383	247369838	462	138	2256	5002	69	5904
S9096	210919_A01517_0011_AHKJCYDSX2	118.14	34.31	98.94	0.8863	XY	1	[AFR] African	5478443	4415116	144645	2.16	0.001	823	94749405	457	140	2490	5503	75	6451
S9097	210919_A01517_0011_AHKJCYDSX2	116.43	33.96	98.96	0.8916	XX	0.9919	[EUR] Arabian I	5136283	4136044	164863	1.73	0.001	1372	188267489	431	136	2500	5070	55	6027
S9098	210919_A01517_0011_AHKJCYDSX2	121.68	35.2	98.82	0.8878	XX	0.9922	[EUR] Arabian I	5138247	4137029	163749	1.75	0.001	1398	186890626	449	133	2368	5160	42	6169
S9099	210919_A01517_0011_AHKJCYDSX2	107.36	31.06	98.64	0.8835	XX	0.9956	[EUR] Arabian I	5134276	4133479	164289	1.74	0.001	1387	164340646	386	128	2176	4932	54	5926
S9100	210919_A01517_0011_AHKJCYDSX2	115.37	33.47	98.79	0.8839	XY	0.996	[EUR] Arabian I	5241857	4222340	150731	1.96	0.001	1075	144811180	400	147	2328	5190	59	6087
S9101	210919_A01517_0012_BHKJH7DSX2	131.07	37.66	98.74	0.883	XY	1	[SAS] Eurasian	5110504	4110624	153804	1.83	0.001	1271	145217086	406	148	2454	5320	62	6356
S9102	210919_A01517_0012_BHKJH7DSX2	134.25	38.43	98.86	0.8819	XY	0.9966	[SAS] Eurasian	5096998	4100427	155684	1.78	0.001	1347	159385076	443	139	2464	5311	71	6352
S9103	210919_A01517_0012_BHKJH7DSX2	142.46	41.19	99.01	0.8922	XY	0.9968	[EUR] Arabian I	5027087	4043512	164016	1.64	0.001	1398	270220789	433	148	2606	5270	82	6489
S9104	210919_A01517_0012_BHKJH7DSX2	118.47	34.41	98.77	0.8768	XX	1	[AMR] Arabian II	5174307	4164997	160709	1.81	0.001	1166	127194692	417	144	2352	5089	72	6165
S9105	210919_A01517_0012_BHKJH7DSX2	131.86	38.11	98.78	0.8843	XX	0.9965	[SAS] Eurasian	5243773	4220914	156709	1.92	0.001	1189	136574863	401	136	2400	5294	58	6457
S9106	210919_A01517_0012_BHKJH7DSX2	126.64	36.79	98.89	0.8863	XX	1	[EUR] Arabian I	5183951	4173324	165584	1.75	0.001	1233	205115906	452	134	2424	5331	58	6342
S9107	210919_A01517_0012_BHKJH7DSX2	138.78	40.03	98.86	0.888	XY	0.9967	[EUR] Arabian I	5005211	4026477	174175	1.5	0.001	1167	487773208	431	139	2566	5182	65	6305
S9108	210919_A01517_0012_BHKJH7DSX2	109.8	31.45	98.77	0.8787	XX	0.9915	[EUR] Arabian I	5123519	4125835	163734	1.78	0.001	1307	159737188	428	131	2192	4828	52	5693
S9109	210919_A01517_0012_BHKJH7DSX2	127.13	37.38	99.08	0.8961	XX	0.9927	[EUR] Arabian I	5398480	4347071	163978	1.86	0.001	955	220604927	468	135	2508	5483	56	6716
S9110	210919_A01517_0012_BHKJH7DSX2	146.25	42.06	98.79	0.8878	XY	1	[EUR] Arabian I	5045386	4057963	167655	1.6	0.001	1255	343990323	421	150	2586	5340	64	6676
S9111	210919_A01517_0012_BHKJH7DSX2	136.89	39.63	98.88	0.8877	XY	0.9932	[EUR] Arabian I	4955184	3985518	172648	1.5	0.001	1454	381955526	442	143	2670	5211	76	6457
S9112	210919_A01517_0012_BHKJH7DSX2	146.96	42.24	98.78	0.8837	XY	0.9969	[EUR] Arabian I	5109545	4111506	158344	1.74	0.001	1377	192046437	464	154	2640	5399	72	6588
S9113	210919_A01517_0012_BHKJH7DSX2	150.08	42.84	98.44	0.8691	XX	1	[EUR] Arabian I	5427796	4372628	157326	1.96	0.001	1103	124167411	452	126	2546	5636	62	6804
S9114	210919_A01517_0012_BHKJH7DSX2	141.31	40.98	98.82	0.8856	XX	1	[EUR] Arabian I	4951927	3980485	182451	1.44	0.001	1410	437470230	488	150	2448	5192	58	6334
S9115	210919_A01517_0012_BHKJH7DSX2	125.6	36.29	98.8	0.8882	XY	0.9964	[SAS] Eurasian	5054628	4068392	158021	1.74	0.001	1370	161020797	427	142	2534	5160	79	6239
S9116	210919_A01517_0012_BHKJH7DSX2	124.88	36.36	98.81	0.8875	XX	1	[EUR] Arabian I	4926987	3962427	184489	1.41	0.001	1407	436976177	469	133	2436	5052	61	6095
S9117	210919_A01518_0013_AHKJFCDSX2	111.77	32.75	99.09	0.8962	XX	0.9917	[EUR] Arabian I	5030559	4049711	172106	1.6	0.001	1422	307063171	465	136	2356	4963	44	5823
S9118	210919_A01518_0013_AHKJFCDSX2	120.93	35.53	99.02	0.8974	XX	0.9924	[EUR] Arabian I	5204297	4190971	162764	1.81	0.001	1216	193930169	402	129	2274	5027	47	5986
S9119	210919_A01518_0013_AHKJFCDSX2	130.97	38.21	99.01	0.8939	XX	1	[SAS] Eurasian	5070730	4080144	163703	1.74	0.001	1365	170839114	446	128	2392	5181	56	6206
S9120	210919_A01518_0013_AHKJFCDSX2	132.4	38.43	99.02	0.8889	XY	0.9966	[EUR] Arabian I	5005315	4027221	163711	1.63	0.001	1402	266551071	451	147	2518	5062	64	6024
S9121	210919_A01518_0013_AHKJFCDSX2	116.44	34.41	99.03	0.8955	XX	0.992	[EUR] Arabian I	5191114	4177098	158791	1.86	0.001	1216	145258097	441	130	2304	5231	58	6017
S9122	210919_A01518_0013_AHKJFCDSX2	112.23	32.86	99.15	0.8964	XY	0.9919	[EUR] Arabian I	5075387	4086549	154819	1.79	0.001	1297	145863222	419	143	2266	4927	62	5779
S9123	210919_A01518_0013_AHKJFCDSX2	110.62	32.43	99.12	0.8953	XY	0.9918	[AMR] Arabian II	5253063	4229436	151090	1.94	0.001	1078	131579664	407	141	2282	5076	59	6056
S9124	210919_A01518_0013_AHKJFCDSX2	132.87	38.5	99.07	0.8905	XX	0.9931	[SAS] Eurasian	5124595	4124917	162104	1.77	0.001	1231	146152208	426	136	2514	5194	60	6040
S9125	210919_A01518_0013_AHKJFCDSX2	97.84	28.87	99.01	0.8932	XX	0.9906	[EUR] Arabian I	5007380	4035338	176173	1.57	0.001	1365	339797159	398	124	2154	4635	37	5273
S9126	210919_A01518_0013_AHKJFCDSX2	143.43	41.92	98.87	0.8888	XX	1	[EUR] Arabian I	5133853	4130433	167179	1.69	0.001	1360	213490990	438	157	2642	5266	60	6319
S9127	210919_A01518_0013_AHKJFCDSX2	138.81	40.22	98.94	0.8933	XY	0.9934	[EUR] Arabian I	5113079	4113374	157899	1.77	0.001	1385	197223518	449	142	2490	5219	71	6335
S9128	210919_A01518_0013_AHKJFCDSX2	123.66	35.81	99.11	0.8978	XY	0.9926	[SAS] Eurasian	5081227	4092324	158011	1.75	0.001	1338	183569586	414	129	2472	5064	66	5953
S9129	210919_A01518_0013_AHKJFCDSX2	122.53	35.51	99.04	0.8977	XY	0.9963	[EUR] Arabian I	5265212	4240451	152810	1.91	0.001	1118	161301039	429	132	2452	5189	74	6119
S9130	210919_A01518_0013_AHKJFCDSX2	139.84	40.72	99.16	0.8989	XY	0.9902	[SAS] Eurasian	5055183	4067387	156083	1.77	0.001	1315	166838741	459	145	2662	5204	68	6228
S9131	210919_A01518_0013_AHKJFCDSX2	125.4	36.62	98.97	0.892	XX	0.9963	[EUR] Arabian I	5008373	4030586	172050	1.58	0.001	1492	290731927	477	157	2498	5008	61	5968
S9132	210919_A01518_0013_AHKJFCDSX2	110.82	32.57	99.06	0.8948	XX	1	[EUR] Arabian I	5204359	4194012	158337	1.88	0.001	1171	127751362	426	133	2130	4975	60	5786
S9133	210919_A01518_0013_AHKJFCDSX2	130.54	37.85	98.97	0.8919	XY	0.9965	[EUR] Arabian I	4932168	3968950	174081	1.46	0.001	1478	417467280	461	141	2554	5081	63	6007
S9134	210919_A01518_0013_AHKJFCDSX2	146.16	42.12	99.11	0.9007	XY	0.9937	[EUR] Arabian I	5188768	4177283	157682	1.77	0.001	1238	198731171	504	137	2642	5384	74	6596
S9135	210919_A01518_0013_AHKJFCDSX2	132.5	38.93	99.08	0.8907	XX	0.993	[EUR] Arabian I	5068770	4077576	175152	1.57	0.001	1340	372643172	458	129	2598	5214	59	6206
S9136	210919_A01518_0013_AHKJFCDSX2	127.54	36.75	99.04	0.8979	XY	0.9964	[AFR] African	5491807	4424948	142369	2.2	0.001	839	90348488	445	135	2488	5413	66	6441
S9137	210919_A01518_0013_AHKJFCDSX2	114.04	33.18	98.93	0.8951	XX	1	[EUR] Arabian I	4976464	4006656	178326	1.51	0.001	1318	385196328	428	147	2298	4810	51	5704
S9138	210919_A01518_0013_AHKJFCDSX2	138.93	40.68	98.96	0.889	XX	1	[EUR] Arabian I	4787184	3849516	202584	1.18	0.001	1160	674206680	473	141	2582	4933	61	5998
S9139	210919_A01518_0014_BHKHW2DSX2	136.04	38.94	98.8	0.8952	XY	1	[SAS] Eurasian	5100410	4103970	156312	1.79	0.001	1289	149446803	421	141	2604	5251	75	6405
S9140	210919_A01518_0014_BHKHW2DSX2	136.53	39.31	98.97	0.9002	XX	0.9932	[EUR] Arabian I	5191407	4177148	159310	1.84	0.001	1238	155192977	458	137	2520	5379	68	6573
S9141	210919_A01518_0014_BHKHW2DSX2	115.51	33.36	98.99	0.9046	XX	1	[EUR] Arabian I	5092942	4099627	164799	1.73	0.001	1372	166087481	445	129	2284	5013	52	6025
S9142	210919_A01518_0014_BHKHW2DSX2	172.14	49.44	98.94	0.9	XY	0.996	[EUR] Arabian I	5005062	4025231	167837	1.56	0.001	1435	310848549	454	141	2846	5599	79	6879
S9143	210919_A01518_0014_BHKHW2DSX2	151.46	43.23	98.76	0.8923	XY	0.9939	[SAS] Eurasian	5263647	4236489	150017	1.95	0.001	1080	134040919	454	139	2722	5619	91	6806
S9144	210919_A01518_0014_BHKHW2DSX2	131.67	38.17	98.83	0.8994	XX	0.9929	[EUR] Arabian I	5022306	4040665	171627	1.6	0.001	1475	281545876	479	149	2504	5121	59	6312
S9145	210919_A01518_0014_BHKHW2DSX2	122.37	35.4	98.93	0.9004	XX	1	[AMR] Arabian II	5124745	4126349	167168	1.71	0.001	1212	248192839	456	130	2280	5140	58	6287
S9146	210919_A01518_0014_BHKHW2DSX2	135.57	39.03	98.9	0.899	XY	0.9966	[EUR] Arabian I	5042488	4054919	164828	1.63	0.001	1464	271862631	451	136	2710	5230	74	6349
S9147	210919_A01518_0014_BHKHW2DSX2	122.48	35.02	98.96	0.9038	XY	0.9925	[EUR] Arabian I	5297011	4265025	149259	1.99	0.001	1002	121657156	412	143	2274	5319	74	6375
S9148	210919_A01518_0014_BHKHW2DSX2	133.48	38.34	98.87	0.8999	XX	1	[EUR] Arabian I	5009724	4028111	175380	1.53	0.001	1429	338974345	456	139	2630	5238	62	6227
S9149	210919_A01518_0014_BHKHW2DSX2	146.73	41.52	99.02	0.9032	XY	0.9969	[AFR] African	5848028	4716004	151835	2.14	0.001	655	164367679	443	139	2726	6151	72	7378
S9150	210919_A01518_0014_BHKHW2DSX2	146.94	41.8	98.96	0.9016	XX	1	[AMR] Arabian II	5083843	4090699	173605	1.6	0.001	1215	352659796	503	148	2758	5461	74	6490
S9151	210919_A01518_0014_BHKHW2DSX2	126.48	36.29	98.98	0.9013	XY	0.9964	[EUR] Arabian I	5113513	4114947	161603	1.7	0.001	1332	227427656	414	145	2400	5190	71	6194
S9152	210919_A01518_0014_BHKHW2DSX2	152.85	44.21	98.97	0.9002	XY	0.997	[EUR] Arabian I	5139249	4132809	154216	1.81	0.001	1276	152128269	465	140	2812	5621	66	6871
S9153	210919_A01518_0014_BHKHW2DSX2	151.48	43.9	98.99	0.9007	XX	0.9939	[EUR] Arabian I	4917994	3956057	191557	1.34	0.001	1347	536207351	459	164	2764	5363	66	6608
S9154	210919_A01518_0014_BHKHW2DSX2	118.01	34.1	99.04	0.9028	XY	1	[AMR] Arabian II	5143372	4141617	156148	1.8	0.001	1249	179251799	469	146	2394	5147	66	6072
S9155	210919_A01518_0014_BHKHW2DSX2	132.71	38.1	98.94	0.9002	XX	0.993	[SAS] Eurasian	5077432	4086209	166650	1.69	0.001	1338	248847459	428	145	2428	5190	52	6328
S9156	210919_A01518_0014_BHKHW2DSX2	123.06	35.02	99.03	0.9018	XY	0.9963	[AMR] Arabian II	5199715	4186920	152588	1.88	0.001	1172	129650628	450	136	2482	5264	62	6231
S9157	210919_A01518_0014_BHKHW2DSX2	129.68	37.45	99.03	0.904	XY	0.993	[AMR] Arabian II	5233615	4213153	152967	1.9	0.001	1115	155845367	426	130	2544	5314	61	6538
S9158	210919_A01518_0014_BHKHW2DSX2	134.08	38.93	99.03	0.9024	XX	1	[AMR] Arabian II	5045235	4059782	173889	1.58	0.001	1346	322485885	428	138	2560	5197	61	6297
S9159	210919_A01518_0014_BHKHW2DSX2	116.47	33.59	98.99	0.9049	XX	1	[EUR] Arabian I	5108274	4110733	164658	1.74	0.001	1382	176928247	390	135	2400	5083	59	6017
S9160	210919_A01518_0014_BHKHW2DSX2	120.61	34.75	98.94	0.903	XX	1	[SAS] Eurasian	5060196	4069753	162307	1.75	0.001	1353	172154671	414	130	2196	5103	56	6172
S9161	210919_A01518_0014_BHKHW2DSX2	120.32	34.83	98.88	0.9037	XX	0.9922	[EUR] Arabian I	5109914	4112844	167117	1.69	0.001	1476	219274959	447	147	2490	5118	56	6199
S9162	210919_A01510_0018_AHKJ7FDSX2	106.62	29.98	99.01	0.8903	XY	0.9979	[EUR] Arabian I	5274088	4250840	171920	1.66	0.001	904	389227191	403	121	2338	5099	59	6004
S9163	210919_A01510_0018_AHKJ7FDSX2	128.07	35.86	98.97	0.8935	XX	1	[SAS] Eurasian	5157641	4149068	160569	1.82	0.001	1311	155294404	436	130	2488	5238	44	6311
S9164	210919_A01510_0018_AHKJ7FDSX2	116.7	32.99	98.75	0.8841	XX	1	[AFR] African	5881862	4744794	154514	2.22	0.001	702	95758156	423	128	2544	5767	62	6870
S9165	210919_A01510_0018_AHKJ7FDSX2	106.22	29.57	98.93	0.8958	XY	0.9957	[AMR] Arabian II	5169339	4165177	155742	1.83	0.001	1219	169037842	382	125	2264	4953	54	5924
S9166	210919_A01510_0018_AHKJ7FDSX2	124.25	34.8	98.92	0.8923	XY	0.9982	[SAS] Eurasian	4961319	3990551	165510	1.59	0.001	1299	294882396	400	128	2474	4993	67	6136
S9167	210919_A01510_0018_AHKJ7FDSX2	114.14	31.92	98.97	0.8925	XY	0.996	[SAS] Eurasian	4984374	4009419	165543	1.62	0.001	1314	292122006	405	145	2380	5033	70	6045
S9168	210919_A01510_0018_AHKJ7FDSX2	137.7	38.36	98.95	0.8933	XY	1	[AFR] African	5525734	4450888	147343	2.11	0.001	843	133904015	442	146	2706	5826	76	7020
S9169	210919_A01510_0018_AHKJ7FDSX2	136.1	37.81	98.94	0.8925	XY	0.9966	[EUR] Arabian I	4802015	3858309	189429	1.24	0.001	1262	628988247	432	147	2586	5018	67	6190
S9170	210919_A01510_0018_AHKJ7FDSX2	120.82	33.36	98.82	0.8911	XY	0.9923	[AFR] African	5532701	4457267	150887	2.05	0.001	879	132219588	417	135	2504	5360	68	6742
S9171	210919_A01510_0018_AHKJ7FDSX2	108.37	29.99	98.79	0.8911	XX	1	[EUR] Arabian I	5016780	4037907	177614	1.54	0.001	1414	361070103	425	130	2214	4925	68	5842
S9172	210919_A01510_0018_AHKJ7FDSX2	132.61	37.19	98.92	0.8894	XY	1	[AFR] African	5554737	4474579	145801	2.15	0.001	789	88821892	445	138	2498	5796	68	7076
S9173	210919_A01510_0018_AHKJ7FDSX2	141.74	39.85	98.83	0.8894	XX	1	[EUR] Arabian I	5359242	4313743	156370	1.97	0.001	1137	131805690	415	137	2630	5656	56	7023
S9174	210919_A01510_0018_AHKJ7FDSX2	152.76	42.26	98.8	0.8879	XY	0.997	[AMR] Arabian II	4916893	3952723	175256	1.45	0.001	1437	412393457	465	140	2542	5360	64	6638
S9175	210919_A01510_0018_AHKJ7FDSX2	122.5	34.65	99.03	0.8913	XY	1	[EUR] Arabian I	4888277	3930173	179617	1.4	0.001	1291	477376355	441	129	2412	5016	66	6177
S9176	210919_A01510_0018_AHKJ7FDSX2	155.24	43.44	98.84	0.8892	XY	1	[SAS] Eurasian	5115082	4112858	153225	1.83	0.001	1301	151880240	430	143	2650	5432	78	6963
S9177	210919_A01510_0018_AHKJ7FDSX2	132.83	37.15	98.71	0.8812	XY	0.9965	[SAS] Eurasian	5435251	4377416	143807	2.14	0.001	839	77294172	442	139	2530	5578	63	6691
S9178	210919_A01510_0018_AHKJ7FDSX2	112.77	31.42	98.96	0.8945	XY	0.9959	[EUR] Arabian I	5016394	4035232	163447	1.65	0.001	1518	243306764	407	143	2348	4914	55	6046
S9179	210919_A01510_0018_AHKJ7FDSX2	129.95	36.59	98.75	0.8868	XX	1	[EUR] Arabian I	5021610	4038712	178302	1.51	0.001	1409	346911447	424	131	2380	5180	47	6411
S9180	210919_A01510_0018_AHKJ7FDSX2	114.25	32.14	99.03	0.8923	XY	0.996	[EUR] Arabian I	5057643	4070906	167213	1.61	0.001	1266	308741004	412	133	2320	5008	59	5999
S9181	210919_A01510_0018_AHKJ7FDSX2	123.37	34.68	99.05	0.8956	XX	1	[EUR] Arabian I	5116202	4119230	174959	1.61	0.001	1213	325051980	439	132	2594	5283	58	6359
S9182	210919_A01510_0018_AHKJ7FDSX2	140.83	39.2	98.87	0.8895	XX	0.9967	[EUR] Arabian I	5194614	4178573	165106	1.76	0.001	1432	201840262	438	140	2584	5423	55	6682
S9183	210919_A01510_0018_AHKJ7FDSX2	127.99	35.68	98.76	0.8885	XX	1	[EUR] Arabian I	5038989	4054706	172688	1.59	0.001	1478	283004816	429	141	2402	5105	55	6354
S9184	210919_A01510_0018_AHKJ7FDSX2	140.25	39.5	98.93	0.8891	XX	1	[EUR] Arabian I	5324795	4286654	158934	1.91	0.001	1094	166649310	426	139	2564	5530	65	6992
S9185	210919_A01510_0017_BHKHWWDSX2	117.77	33.57	98.81	0.8937	XX	0.996	[EUR] Arabian I	5089592	4095591	167365	1.69	0.001	1415	222437684	445	146	2334	5137	59	6250
S9186	210919_A01510_0017_BHKHWWDSX2	110.27	31.3	98.82	0.8938	XY	1	[EUR] Arabian I	4936294	3970896	171576	1.51	0.001	1359	380328893	421	121	2346	4867	71	6031
S9187	210919_A01510_0017_BHKHWWDSX2	99.54	28.71	98.83	0.892	XY	0.9954	[AFR] African	5584841	4506260	145269	2.22	0.001	764	86947479	404	146	2194	5307	54	6342
S9188	210919_A01510_0017_BHKHWWDSX2	107.92	30.93	99.06	0.9044	XY	0.9915	[EUR] Arabian I	5053670	4065925	158026	1.75	0.001	1317	174927328	395	128	2390	4951	48	6081
S9189	210919_A01510_0017_BHKHWWDSX2	143.07	40.77	98.99	0.9001	XY	0.9968	[EUR] Arabian I	5222242	4201823	155304	1.84	0.001	1175	197935337	470	129	2752	5509	67	6963
S9190	210919_A01510_0017_BHKHWWDSX2	137.23	39.1	98.95	0.897	XX	0.9932	[EUR] Arabian I	5209481	4189910	163895	1.77	0.001	1346	185474802	460	142	2524	5492	61	6831
S9191	210919_A01510_0017_BHKHWWDSX2	107.43	30.95	98.8	0.8967	XX	1	[EUR] Arabian I	5210433	4194417	163824	1.79	0.001	1325	189314614	411	136	2454	5106	56	6283
S9192	210919_A01510_0017_BHKHWWDSX2	143.06	40.94	98.9	0.8935	XX	1	[EUR] Arabian I	4962522	3988702	184245	1.42	0.001	1339	472286297	484	137	2622	5218	66	6739
S9193	210919_A01510_0017_BHKHWWDSX2	127.03	36.21	98.75	0.8899	XX	1	[EUR] Arabian I	5452645	4390733	155313	2.03	0.001	1020	113112429	435	144	2516	5612	74	6794
S9194	210919_A01510_0017_BHKHWWDSX2	129.28	36.89	98.89	0.8947	XY	0.9965	[EUR] Arabian I	4956192	3984868	172170	1.51	0.001	1455	377223087	440	138	2506	5090	57	6531
S9195	210919_A01510_0017_BHKHWWDSX2	146.76	42.06	99.02	0.8993	XY	0.9969	[EUR] Arabian I	5086219	4090433	160509	1.7	0.001	1353	211925615	493	134	2814	5379	80	6865
S9196	210919_A01510_0017_BHKHWWDSX2	123.02	35.47	98.78	0.8854	XX	0.9924	[SAS] Eurasian	5418075	4363318	156074	2	0.001	976	118966071	475	145	2434	5495	64	6670
S9197	210919_A01510_0017_BHKHWWDSX2	127.05	36.38	98.91	0.8945	XX	1	[EUR] Arabian I	5139859	4137810	165187	1.74	0.001	1263	221379953	450	136	2444	5281	72	6456
S9198	210919_A01510_0017_BHKHWWDSX2	133.43	38.04	98.82	0.8928	XY	0.9931	[EUR] Arabian I	5100787	4101810	155675	1.79	0.001	1273	167759586	459	145	2678	5358	77	6670
S9199	210919_A01510_0017_BHKHWWDSX2	128.93	36	98.76	0.8872	XX	0.9927	[EUR] Arabian I	5067983	4077789	168644	1.67	0.001	1451	230609394	438	143	2264	5127	60	6317
S9200	210919_A01510_0017_BHKHWWDSX2	114.97	33.17	98.98	0.8981	XX	0.9919	[EUR] Arabian I	5090398	4096079	174603	1.6	0.001	1312	296220363	442	136	2502	5153	58	6381
S9201	210919_A01510_0017_BHKHWWDSX2	119.04	34.03	98.7	0.8914	XX	1	[EUR] Arabian I	5195146	4180324	160843	1.83	0.001	1284	150840543	430	137	2370	5223	58	6362
S9202	210919_A01510_0017_BHKHWWDSX2	126.66	36.28	98.87	0.8947	XY	1	[EUR] Arabian I	4950193	3980391	172273	1.51	0.001	1355	384428824	448	126	2530	5167	56	6364
S9203	210919_A01510_0017_BHKHWWDSX2	136.96	38.85	98.75	0.8903	XY	0.9932	[EUR] Arabian I	5062286	4071785	158630	1.71	0.001	1448	187468916	490	148	2736	5241	78	6510
S9204	210919_A01510_0017_BHKHWWDSX2	145.75	41.16	98.41	0.8763	XX	1	[EUR] Arabian I	5180847	4167110	162929	1.8	0.001	1176	196705036	445	142	2602	5490	75	6672
S9205	210919_A01510_0017_BHKHWWDSX2	125.84	36.04	98.77	0.8897	XX	1	[EUR] Arabian I	5276675	4244870	157987	1.91	0.001	1199	139731967	436	135	2542	5382	57	6611
S9206	210919_A01510_0017_BHKHWWDSX2	123.65	35.25	98.74	0.8932	XY	0.9963	[EUR] Arabian I	5071273	4080585	157333	1.75	0.001	1435	179182325	453	151	2536	5176	63	6419
S9207	210919_A01510_0017_BHKHWWDSX2	121.84	34.51	98.78	0.8927	XY	1	[EUR] Arabian I	4929163	3965046	175183	1.45	0.001	1343	404821761	444	140	2434	4994	57	6168
S9208	210919_A01522_0015_AHKHTWDSX2	113.38	32.82	99.09	0.8962	XX	0.9836	[EUR] Arabian I	5397941	4350444	152794	2.07	0.001	984	115813291	417	134	2212	5146	54	5849
S9209	210919_A01522_0015_AHKHTWDSX2	142.9	41.48	98.92	0.8919	XX	1	[EUR] Arabian I	5222829	4204765	159625	1.85	0.001	1269	150013532	428	147	2580	5276	77	6194
S9210	210919_A01522_0015_AHKHTWDSX2	130.46	37.43	98.92	0.8925	XY	0.9965	[EUR] Arabian I	5181207	4172195	154673	1.83	0.001	1191	147208753	471	134	2508	5326	73	6176
S9211	210919_A01522_0015_AHKHTWDSX2	130.74	37.34	98.95	0.8881	XY	0.993	[EUR] Arabian I	5020549	4040512	162852	1.64	0.001	1504	236332014	447	147	2510	5118	66	6023
S9212	210919_A01522_0015_AHKHTWDSX2	100.76	28.99	98.89	0.8895	XX	0.9907	[EUR] Arabian I	5175913	4171115	160016	1.85	0.001	1208	133348643	405	139	2136	4818	50	5423
S9213	210919_A01522_0015_AHKHTWDSX2	101.76	29.53	98.92	0.8942	XY	0.9955	[EUR] Arabian I	5045597	4064397	159110	1.73	0.001	1337	205067841	415	124	2278	4805	55	5535
S9214	210919_A01522_0015_AHKHTWDSX2	110.13	31.69	98.98	0.8906	XY	0.9917	[EUR] Arabian I	5211309	4200241	152843	1.9	0.001	1186	155104252	407	139	2148	4932	52	5931
S9215	210919_A01522_0015_AHKHTWDSX2	124.26	36.05	99.03	0.8913	XX	0.9963	[EUR] Arabian I	5099125	4104497	168078	1.68	0.001	1435	230082071	438	153	2366	5044	71	6016
S9216	210919_A01522_0015_AHKHTWDSX2	141.36	40.32	98.91	0.8854	XX	0.9934	[SAS] Eurasian	5080272	4088029	175436	1.58	0.001	1353	332151553	453	140	2450	5173	58	6290
S9217	210919_A01522_0015_AHKHTWDSX2	112.32	32.49	98.94	0.8893	XX	1	[EUR] Arabian I	5074802	4086342	168721	1.68	0.001	1368	234309523	413	128	2286	4863	49	5800
S9218	210919_A01522_0015_AHKHTWDSX2	151.09	43.69	98.83	0.8905	XX	1	[EUR] Arabian I	5130694	4128785	164143	1.73	0.001	1379	222206009	519	147	2502	5362	63	6443
S9219	210919_A01522_0015_AHKHTWDSX2	148.01	42.42	98.75	0.8869	XX	0.9937	[SAS] Eurasian	5196976	4183696	160055	1.84	0.001	1269	147211026	460	143	2694	5370	59	6686
S9220	210919_A01522_0015_AHKHTWDSX2	131.3	37.22	99.03	0.8965	XY	0.9947	[EUR] Arabian I	5456155	4397750	145192	2.12	0.001	880	101903643	451	151	2514	5481	67	6617
S9221	210919_A01522_0015_AHKHTWDSX2	139.96	40.02	99	0.8972	XX	0.9934	[EUR] Arabian I	5073818	4080837	165195	1.7	0.001	1415	210088487	426	132	2584	5131	54	6277
S9222	210919_A01522_0015_AHKHTWDSX2	170.36	48.83	99.12	0.8958	XY	0.9946	[EUR] Arabian I	5004102	4023947	163846	1.61	0.001	1519	244891170	483	144	2868	5463	50	6536
S9223	MERGED_AHH5CWDSX3-AHKHTWDSX2	113.72	32.49	98.93	0.8938	XY	0.9921	[EUR] Arabian I	4958125	3993868	170062	1.52	0.001	1496	340579989	446	136	2196	4631	70	5330
S9224	210919_A01522_0015_AHKHTWDSX2	105.48	30.29	98.88	0.8882	XY	0.9978	[EUR] Arabian I	5147873	4148997	170097	1.63	0.001	969	405647787	408	140	2240	4990	57	5615
S9225	210919_A01522_0015_AHKHTWDSX2	113.48	32.5	98.89	0.8903	XY	0.9919	[EUR] Arabian I	5022033	4042950	164102	1.65	0.001	1408	245916998	439	145	2320	4857	55	5645
S9226	210919_A01522_0015_AHKHTWDSX2	155.78	44.59	99.08	0.8979	XX	0.9881	[EUR] Arabian I	5022904	4039195	169146	1.62	0.001	1503	247084234	477	152	2638	5384	63	6449
S9227	210919_A01522_0015_AHKHTWDSX2	131.99	38.11	99	0.8873	XX	1	[EUR] Arabian I	5376226	4331348	156503	1.95	0.001	1081	140278451	450	151	2486	5343	48	6427
S9228	210919_A01522_0015_AHKHTWDSX2	126.78	36.14	98.94	0.8954	XX	0.9852	[SAS] Eurasian	5193810	4182271	159983	1.84	0.001	1315	148506916	439	136	2404	5177	53	6081
S9229	210919_A01522_0015_AHKHTWDSX2	124.81	35.75	98.86	0.8926	XX	0.9963	[EUR] Arabian I	5081052	4090971	165802	1.71	0.001	1403	204297122	480	140	2308	4966	60	5842
S9230	210919_A01522_0015_AHKHTWDSX2	119.56	34.15	98.83	0.8851	XY	0.9943	[EUR] Arabian I	5185311	4179547	152838	1.87	0.001	1250	143767240	495	140	2438	4879	56	5583
S9231	210919_A01522_0016_BHKJ5VDSX2	112.43	31.95	98.64	0.8815	XY	0.9958	[AMR] Arabian II	5166664	4162878	157393	1.8	0.001	1187	212254737	424	135	2310	5069	50	6154
S9232	210919_A01522_0016_BHKJ5VDSX2	128.58	36.42	98.54	0.8789	XX	1	[EUR] Arabian I	5091551	4096242	166110	1.71	0.001	1362	211312320	441	141	2520	5251	73	6716
S9233	210919_A01522_0016_BHKJ5VDSX2	153	43.59	98.56	0.8801	XX	1	[EUR] Arabian I	4933332	3964858	183499	1.43	0.001	1343	447459006	461	142	2626	5409	54	7541
S9234	210919_A01522_0016_BHKJ5VDSX2	110.66	31.12	98.23	0.866	XY	0.9957	[EUR] Arabian I	4957697	3991589	168785	1.56	0.001	1479	334147068	408	134	2288	4743	57	5750
S9235	210919_A01522_0016_BHKJ5VDSX2	122.3	34.91	98.46	0.8789	XX	1	[EUR] Arabian I	4988439	4012254	174808	1.56	0.001	1311	328636935	456	133	2486	5089	55	6452
S9236	210919_A01522_0016_BHKJ5VDSX2	122.23	34.79	98.63	0.8819	XX	1	[EUR] Arabian I	5015388	4034862	170963	1.61	0.001	1337	279241774	422	131	2486	5093	51	6607
S9237	210919_A01522_0016_BHKJ5VDSX2	124.29	35.39	98.59	0.8816	XX	0.9922	[EUR] Arabian I	5095526	4100288	166760	1.7	0.001	1435	202356235	430	132	2394	5172	64	6563
S9238	210919_A01522_0016_BHKJ5VDSX2	114.76	32.55	98.54	0.8819	XX	0.9916	[SAS] Eurasian	4925214	3962165	180102	1.47	0.001	1207	410582731	442	133	2360	4961	60	6181
S9239	210919_A01522_0016_BHKJ5VDSX2	118.84	33.55	98.47	0.8778	XX	1	[SAS] Eurasian	5039722	4056921	170713	1.62	0.001	1382	250942001	450	134	2448	5014	60	6342
S9240	MERGED_BHKJ5VDSX2-BHH5LKDSX3	120.29	34.17	98.77	0.8838	XX	0.9921	[EUR] Arabian I	5064664	4075837	168159	1.67	0.001	1347	241465713	431	129	2294	4977	46	6098
S9241	210919_A01522_0016_BHKJ5VDSX2	111.99	31.37	98.61	0.8818	XY	1	[EUR] Arabian I	5001724	4028188	169012	1.58	0.001	1331	337953984	451	152	2320	4925	53	6076
S9242	210919_A01522_0016_BHKJ5VDSX2	117.37	33.38	98.69	0.8812	XX	0.9918	[EUR] Arabian I	5129681	4129647	162084	1.79	0.001	1364	169632962	407	134	2286	5018	64	6150
S9243	210919_A01522_0016_BHKJ5VDSX2	115.48	33.27	98.71	0.8844	XX	1	[SAS] Eurasian	5077445	4086940	161778	1.78	0.003	1343	150260856	417	133	2326	5019	43	6404
S9244	210919_A01522_0016_BHKJ5VDSX2	99.64	28.18	98.6	0.8794	XY	0.9928	[SAS] Eurasian	5014683	4040889	159580	1.72	0.001	1312	209897534	436	145	2230	4791	67	5624
S9245	210919_A01522_0016_BHKJ5VDSX2	131.95	37.18	98.74	0.8875	XY	0.9964	[AMR] Arabian II	5411213	4358188	146957	2.08	0.001	935	101968529	456	140	2558	5496	61	7258
S9246	210919_A01522_0016_BHKJ5VDSX2	126.56	35.87	98.9	0.8908	XX	1	[EUR] Arabian I	5350309	4307646	154320	2	0.001	1062	119034481	467	134	2614	5503	60	6960
S9247	210919_A01522_0016_BHKJ5VDSX2	129.11	36.78	98.76	0.8892	XX	0.9925	[SAS] Eurasian	5059441	4068036	166905	1.69	0.001	1305	230829595	451	135	2440	5271	63	6851
S9248	210919_A01522_0016_BHKJ5VDSX2	127.85	36.61	98.86	0.8883	XX	0.985	[EUR] Arabian I	5236394	4215623	160760	1.85	0.001	1237	143634209	443	146	2530	5341	65	6862
S9249	MERGED_BHKJ5VDSX2-BHH5LKDSX3	121.82	34.48	98.77	0.8871	XX	0.9922	[SAS] Eurasian	5029850	4048566	161926	1.75	0.001	1356	161231754	596	135	2296	4751	53	5862
S9250	210919_A01522_0016_BHKJ5VDSX2	105.7	29.78	98.7	0.8874	XY	0.9955	[SAS] Eurasian	5194737	4186895	151526	1.92	0.001	1154	129295539	420	134	2258	5039	59	6091
S9251	210919_A01522_0016_BHKJ5VDSX2	139.14	39.31	98.62	0.8845	XY	1	[EUR] Arabian I	4971787	3997252	164244	1.61	0.001	1543	269816696	458	148	2526	5376	73	7038
S9252	210919_A01523_0009_AHKHYFDSX2	128.53	37.13	99.16	0.8974	XX	0.9928	[SAS] Eurasian	5173306	4164352	161302	1.8	0.001	1337	173016486	456	131	2584	5237	62	6283
S9253	210919_A01523_0009_AHKHYFDSX2	137.51	39.18	99.14	0.9003	XY	0.9967	[SAS] Eurasian	4890435	3933638	176830	1.42	0.001	1217	446945603	460	143	2580	5014	66	6329
S9254	210919_A01523_0009_AHKHYFDSX2	132.78	38.06	99.04	0.8936	XY	0.9966	[EUR] Arabian I	5155105	4149146	152510	1.86	0.001	1150	134466868	455	123	2542	5299	72	6299
S9255	210919_A01523_0009_AHKHYFDSX2	112.46	32.43	99.07	0.897	XY	0.9959	[EUR] Arabian I	5104700	4108823	161430	1.7	0.001	1206	267680881	450	124	2462	5041	52	5992
S9256	210919_A01523_0009_AHKHYFDSX2	124.39	35.41	99.11	0.9022	XY	0.9964	[EUR] Arabian I	5030908	4047435	159508	1.7	0.001	1516	208756622	424	153	2446	5048	72	6060
S9257	210919_A01523_0009_AHKHYFDSX2	131.77	38.01	99.14	0.9004	XX	1	[EUR] Arabian I	5012560	4031170	174774	1.56	0.001	1344	323527905	453	146	2482	5183	64	6297
S9258	210919_A01523_0009_AHKHYFDSX2	116.98	33.4	99.12	0.8995	XY	0.9922	[EUR] Arabian I	5342412	4306037	149619	2	0.001	1004	124139007	421	133	2508	5366	65	6178
S9259	210919_A01523_0009_AHKHYFDSX2	136.74	39.08	99.12	0.9004	XY	0.9967	[EUR] Arabian I	5100991	4103500	157360	1.76	0.001	1414	182826287	479	136	2688	5236	66	6511
S9260	210919_A01523_0009_AHKHYFDSX2	134.83	38.33	99.13	0.9013	XY	1	[EUR] Arabian I	5061365	4071950	162130	1.67	0.001	1316	260717260	434	156	2648	5181	68	6554
S9261	210919_A01523_0009_AHKHYFDSX2	110.57	31.46	99.02	0.8992	XY	0.9959	[EUR] Arabian I	5140309	4139065	152792	1.86	0.001	1270	147070745	410	133	2274	4970	50	6049
S9262	210919_A01523_0009_AHKHYFDSX2	124.41	35.14	99.1	0.9021	XY	0.9926	[SAS] Eurasian	5089277	4094840	156328	1.78	0.001	1370	150812631	432	146	2550	5116	54	6253
S9263	210919_A01523_0009_AHKHYFDSX2	138.65	39.65	99.05	0.8951	XY	1	[SAS] Eurasian	5152584	4145467	151165	1.87	0.001	1209	129479734	477	141	2674	5405	61	6642
S9264	210919_A01523_0009_AHKHYFDSX2	146.9	42.01	99.07	0.8982	XY	0.9969	[EUR] Arabian I	5136459	4132854	155036	1.8	0.001	1288	146564314	473	140	2766	5514	77	6663
S9265	210919_A01523_0009_AHKHYFDSX2	149.04	42.48	99.06	0.8981	XY	0.9969	[EUR] Arabian I	4894829	3935470	174380	1.44	0.001	1353	450006013	449	137	2698	5237	58	6489
S9266	210919_A01523_0009_AHKHYFDSX2	109.78	31.58	99.2	0.8985	XY	1	[EUR] Arabian I	5123000	4125501	156182	1.8	0.001	1312	163662914	427	138	2422	5021	55	6054
S9267	210919_A01523_0009_AHKHYFDSX2	138.97	39.81	98.99	0.8953	XX	1	[EUR] Arabian I	5101046	4102674	161492	1.75	0.001	1373	156895851	463	139	2544	5285	70	6394
S9268	210919_A01523_0009_AHKHYFDSX2	109.94	31.93	99.01	0.8893	XX	0.9915	[EUR] Arabian I	5043057	4061253	173748	1.59	0.001	1409	307460212	447	132	2338	4782	50	5582
S9269	210919_A01523_0009_AHKHYFDSX2	121.58	34.84	99.16	0.9032	XX	0.9924	[EUR] Arabian I	5160659	4151004	161175	1.81	0.001	1305	168016638	404	130	2388	5011	51	6085
S9270	210919_A01523_0009_AHKHYFDSX2	124.75	36.06	99.1	0.8977	XY	0.9964	[EUR] Arabian I	5119580	4120106	155662	1.8	0.001	1310	169725000	463	140	2624	5196	56	6269
S9271	210919_A01523_0009_AHKHYFDSX2	133.81	38.28	99.18	0.899	XY	0.9915	[EUR] Arabian I	5136331	4133590	155682	1.79	0.002	1311	180672680	473	152	2496	5205	74	6269
S9272	210919_A01523_0009_AHKHYFDSX2	123.06	35.07	99.18	0.9009	XY	0.9889	[EUR] Arabian I	5194217	4183192	155373	1.84	0.001	1189	202159030	448	137	2370	5122	72	6148
S9273	210919_A01523_0009_AHKHYFDSX2	119.51	33.85	99.1	0.9016	XY	0.9962	[EUR] Arabian I	5081346	4090780	158478	1.73	0.001	1369	193114891	421	146	2394	5081	68	5982
S9274	210919_A01523_0009_AHKHYFDSX2	132.82	37.72	99.08	0.8992	XY	0.9966	[EUR] Arabian I	5090288	4097517	155969	1.77	0.001	1302	173050672	467	154	2698	5262	64	6421
S9275	210919_A01523_0009_AHKHYFDSX2	136.91	39.5	99.12	0.8986	XX	0.9932	[EUR] Arabian I	5215956	4199054	162076	1.81	0.001	1296	176994077	479	143	2532	5392	54	6505
S9276	210919_A01523_0010_BHKJ72DSX2	110.08	31.4	98.84	0.8977	XY	0.9958	[EUR] Arabian I	5059364	4071393	161135	1.7	0.001	1361	215371855	414	128	2242	5048	59	6223
S9277	210919_A01523_0010_BHKJ72DSX2	125.83	36	98.79	0.8928	XX	0.9925	[EUR] Arabian I	5121574	4119824	165765	1.72	0.001	1538	197446948	456	143	2468	5324	61	6379
S9278	210919_A01523_0010_BHKJ72DSX2	110.17	32.05	98.84	0.8927	XX	1	[EUR] Arabian I	5240986	4219304	161228	1.85	0.001	1245	155174897	424	139	2418	5267	71	6399
S9279	210919_A01523_0010_BHKJ72DSX2	126.38	36.44	99.05	0.9002	XX	0.9926	[EUR] Arabian I	5365626	4320103	155388	1.99	0.001	1084	132759050	452	139	2622	5587	71	6871
S9280	210919_A01523_0010_BHKJ72DSX2	149.04	42.8	98.91	0.896	XX	0.9937	[EUR] Arabian I	5502518	4428586	153772	2.06	0.001	971	113895799	456	144	2908	5834	62	7292
S9281	210919_A01523_0010_BHKJ72DSX2	129.84	37.26	98.83	0.8916	XX	1	[EUR] Arabian I	5138763	4134459	165921	1.73	0.001	1426	187443640	423	132	2544	5278	69	6482
S9282	210919_A01523_0010_BHKJ72DSX2	134.85	38.35	98.89	0.8965	XY	1	[EUR] Arabian I	5031708	4047193	161684	1.67	0.001	1397	248323845	426	139	2610	5271	70	6583
S9283	210919_A01523_0010_BHKJ72DSX2	115.28	32.36	98.27	0.8702	XY	1	[EUR] Arabian I	5038147	4056454	162410	1.67	0.001	1406	236572752	416	139	2316	4942	64	5881
S9284	210919_A01523_0010_BHKJ72DSX2	125.39	35.78	98.89	0.8922	XY	1	[EUR] Arabian I	4969158	3994382	170309	1.54	0.001	1401	345443197	426	126	2468	5275	62	6424
S9285	210919_A01523_0010_BHKJ72DSX2	138.85	39.99	99.11	0.9032	XY	0.9967	[EUR] Arabian I	4950090	3981249	174407	1.47	0.001	1178	418525461	429	131	2786	5368	60	6621
S9286	210919_A01523_0010_BHKJ72DSX2	120.01	34.34	98.81	0.8866	XY	0.9961	[EUR] Arabian I	5056232	4068895	159279	1.71	0.001	1354	185719530	435	130	2652	5097	70	6231
S9287	210919_A01523_0010_BHKJ72DSX2	128.24	36.3	98.74	0.8914	XY	1	[EUR] Arabian I	5027495	4043565	163331	1.65	0.001	1392	249766933	404	134	2608	5167	66	6486
S9288	210919_A01523_0010_BHKJ72DSX2	114.67	32.84	98.99	0.8984	XY	1	[EUR] Arabian I	5229623	4209681	152238	1.92	0.001	1164	147018579	429	129	2540	5269	67	6427
S9289	210919_A01523_0010_BHKJ72DSX2	134.17	38.52	98.86	0.8951	XY	1	[EUR] Arabian I	5296312	4263276	152000	1.93	0.001	1169	153167153	480	146	2646	5659	75	6829
S9290	210919_A01523_0010_BHKJ72DSX2	109.3	30.77	98.8	0.8891	XY	0.9915	[SAS] Eurasian	5441832	4385821	148704	2.06	0.001	911	109636813	433	139	2424	5264	66	6280
S9291	210919_A01523_0010_BHKJ72DSX2	122.84	35.38	99	0.8964	XY	0.9962	[EUR] Arabian I	5124731	4124331	162356	1.71	0.001	1214	265208140	453	148	2714	5369	78	6522
S9292	210919_A01523_0010_BHKJ72DSX2	133.24	37.81	98.65	0.8891	XY	0.9965	[SAS] Eurasian	5141354	4135398	153496	1.84	0.001	1329	143747671	425	126	2598	5260	69	6504
S9293	210919_A01523_0010_BHKJ72DSX2	140.39	40.31	98.87	0.8937	XY	1	[AFR] African	5473306	4407991	145347	2.12	0.001	850	105424681	445	156	2944	5753	69	7172
S9294	210919_A01523_0010_BHKJ72DSX2	126.45	36.05	98.71	0.8908	XY	0.9964	[EUR] Arabian I	5050753	4062630	161009	1.7	0.001	1340	224559359	465	136	2534	5198	64	6402
S9295	210919_A01523_0010_BHKJ72DSX2	149.63	41.95	98.34	0.8764	XY	1	[AMR] Arabian II	4838235	3887607	184397	1.31	0.001	1268	551172521	472	135	2718	5161	75	6406
S9296	210919_A01523_0010_BHKJ72DSX2	129.21	36.84	98.67	0.8938	XY	1	[SAS] Eurasian	5096298	4100946	155235	1.79	0.001	1321	150355996	434	150	2500	5261	86	6468
S9297	210919_A01523_0010_BHKJ72DSX2	197.51	56.02	98.78	0.9078	XY	0.9926	[EUR] Arabian I	5000240	4017413	168024	1.55	0.001	1579	322602118	459	223	3120	5813	95	7336
S9298	210919_A01523_0010_BHKJ72DSX2	110.03	31.55	98.81	0.8908	XX	1	[EUR] Arabian I	5028233	4046832	175869	1.55	0.001	1488	309766676	409	143	2302	4997	60	6038
S9299	MERGED_AHH5CWDSX3-AHLCLLDSX2	112.01	31.77	98.83	0.9129	XY	1	[AFR] African	5490893	4421378	145315	2.15	0.001	833	100276337	438	134	2550	5573	69	6608
S9300	MERGED_AHH5CWDSX3-AHLCLLDSX2	107.35	30.44	98.45	0.9012	XY	1	[EUR] Arabian I	5015426	4034608	163692	1.65	0.001	1380	257822881	404	144	2428	4995	56	6133
S9301	210921_A01473_0024_AHLCLLDSX2	121.2	34.12	98.47	0.9066	XY	0.9961	[EUR] Arabian I	5067489	4075215	162017	1.68	0.001	1322	231376605	443	141	2442	5284	80	6559
S9302	211103_A01521_0041_AHV3HWDSX2	127.7	36.32	98.88	0.905	XY	0.9964	[AMR] Arabian II	4981641	4004505	166621	1.58	0.001	1441	316313850	447	135	2666	5188	69	6456
S9303	211103_A01521_0041_AHV3HWDSX2	146.24	41.48	98.99	0.907	XY	0.9969	[AFR] African	5925336	4775864	148249	2.22	0.001	685	90336070	448	143	2780	6317	70	7643
S9304	210921_A01473_0024_AHLCLLDSX2	100.51	28.56	98.66	0.9131	XY	0.9953	[SAS] Eurasian	5157253	4148963	153864	1.86	0.001	1234	142122227	404	134	2496	5163	61	6133
S9305	210921_A01473_0024_AHLCLLDSX2	141.88	39.94	98.84	0.9194	XY	0.9967	[EUR] Arabian I	5040365	4050395	162043	1.68	0.001	1334	241725854	461	124	2914	5594	64	7054
S9306	210921_A01473_0024_AHLCLLDSX2	99.13	28.45	98.91	0.9212	XY	0.9953	[AFR] African	5808213	4682111	146312	2.26	0.001	722	86109907	425	131	2466	5765	63	7031
S9307	210921_A01473_0024_AHLCLLDSX2	121.62	34.52	98.79	0.9191	XY	0.9962	[EUR] Arabian I	5098308	4098581	157363	1.77	0.001	1379	207376029	478	138	2690	5315	69	6653
S9308	211105_A01469_0044_BHV5YJDSX2	101.88	29.95	99.11	0.8858	XX	1	[AFR] African	5698097	4601017	151418	2.2	0.001	742	83937112	435	143	2036	5117	51	5235
S9309	210921_A01473_0024_AHLCLLDSX2	124.1	34.93	98.95	0.9236	XY	0.9981	[SAS] Eurasian	5071519	4077079	160990	1.71	0.018	1246	221964895	448	150	2528	5291	86	6903
S9310	210921_A01473_0024_AHLCLLDSX2	150.04	43.2	99.08	0.9258	XX	0.9937	[EUR] Arabian I	5049535	4056392	171478	1.6	0.001	1421	294466697	451	158	3084	5503	75	7228
S9311	210921_A01473_0024_AHLCLLDSX2	110.66	31.37	98.75	0.9165	XY	0.9958	[EUR] Arabian I	5099238	4102804	163961	1.67	0.001	1462	248060821	500	132	2558	5051	62	6287
S9312	210921_A01473_0024_AHLCLLDSX2	149.17	41.96	98.99	0.9239	XY	0.9969	[EUR] Arabian I	4930389	3959839	175262	1.45	0.001	1343	416916127	476	142	3188	5450	84	7054
S9313	210921_A01473_0024_AHLCLLDSX2	123.64	35.36	98.91	0.9186	XY	0.9962	[EUR] Arabian I	5103387	4103577	156288	1.79	0.001	1330	160895917	469	136	2660	5343	77	6578
S9314	210921_A01473_0024_AHLCLLDSX2	131.67	37.07	98.74	0.9182	XY	0.9965	[EUR] Arabian I	5209172	4190721	154172	1.86	0.001	1279	152659330	425	147	2732	5549	62	7108
S9315	210921_A01473_0024_AHLCLLDSX2	119.03	33.47	98.71	0.9155	XY	0.9961	[SAS] Eurasian	5213594	4194767	150772	1.91	0.001	1165	118208136	419	144	2688	5424	85	6767
S9316	210921_A01473_0024_AHLCLLDSX2	125.9	36.32	98.87	0.9165	XX	1	[EUR] Arabian I	5217709	4196779	165043	1.77	0.001	1392	207569214	444	157	2606	5467	72	6927
S9317	210921_A01473_0023_BHLCMNDSX2	101.02	29.54	98.87	0.8996	XX	0.9907	[SAS] Eurasian	5002706	4027308	172626	1.6	0.001	1170	329499842	406	124	2252	4687	56	5591
S9318	210921_A01473_0023_BHLCMNDSX2	97.09	28.36	99	0.9058	XX	0.9904	[EUR] Arabian I	5048150	4063837	171564	1.63	0.001	1469	241204571	407	135	2160	4709	68	5646
S9319	210921_A01473_0023_BHLCMNDSX2	153.22	44.44	98.92	0.9013	XY	1	[SAS] Eurasian	5041129	4053488	156365	1.75	0.001	1375	157656979	457	146	2724	5369	65	6726
S9320	210921_A01473_0023_BHLCMNDSX2	133.64	38.87	98.87	0.8953	XY	1	[EUR] Arabian I	5181233	4169509	153220	1.85	0.001	1182	136422221	472	148	2738	5338	80	6438
S9321	210921_A01473_0023_BHLCMNDSX2	136.27	39.57	98.86	0.899	XY	1	[EUR] Arabian I	5034298	4049752	164289	1.64	0.001	1382	283542326	468	152	2696	5276	70	6394
S9322	210921_A01473_0023_BHLCMNDSX2	113.55	32.93	98.96	0.9011	XY	0.9878	[SAS] Eurasian	5068645	4079200	156031	1.79	0.001	1261	153889667	436	138	2476	4951	67	6021
S9323	210921_A01473_0023_BHLCMNDSX2	115.9	34.01	98.94	0.9016	XX	0.9919	[AMR] Arabian II	5122448	4122381	165805	1.72	0.001	1346	203462387	435	136	2442	5040	56	6005
S9324	210921_A01473_0023_BHLCMNDSX2	136.7	39.41	98.97	0.9048	XY	1	[EUR] Arabian I	5123854	4121364	160618	1.71	0.001	1424	204272315	481	160	2674	5377	74	6546
S9325	MERGED_AHH2WYDSX3-BHLCMNDSX2	111.24	32.15	98.92	0.8985	XY	0.9959	[SAS] Eurasian	5057021	4070469	162978	1.68	0.001	1245	260524217	437	137	2472	4994	50	5987
S9326	210921_A01473_0023_BHLCMNDSX2	110.91	32.31	99.06	0.9079	XX	0.9916	[SAS] Eurasian	5214957	4197859	158440	1.87	0.001	1130	134020619	431	135	2414	5154	54	6136
S9327	210921_A01473_0023_BHLCMNDSX2	119.63	34.54	99.02	0.9065	XX	1	[EUR] Arabian I	5022622	4040527	178235	1.52	0.001	1381	374119021	441	153	2404	4991	50	6061
S9328	210921_A01473_0023_BHLCMNDSX2	123.88	36.08	99.02	0.9038	XX	1	[EUR] Arabian I	5127887	4124492	163463	1.75	0.001	1335	163743239	456	142	2516	5263	46	6270
S9329	210921_A01473_0023_BHLCMNDSX2	131.21	38.36	98.99	0.9035	XY	1	[SAS] Eurasian	5084386	4090145	156421	1.76	0.001	1354	164117174	460	139	2646	5205	75	6473
S9330	210921_A01473_0023_BHLCMNDSX2	125.67	36.65	98.96	0.9006	XX	0.9963	[SAS] Eurasian	5114134	4114816	163833	1.74	0.001	1339	175702837	458	151	2452	5149	63	6249
S9331	210921_A01473_0023_BHLCMNDSX2	132.2	38.44	99.1	0.9074	XY	1	[EUR] Arabian I	5014132	4031125	166371	1.61	0.001	1229	355132477	444	143	2690	5340	61	6429
S9332	MERGED_BHLCMNDSX2-BHH5LKDSX3	111.25	32.38	98.98	0.9022	XX	0.9916	[EUR] Arabian I	5246303	4223790	159972	1.87	0.001	1260	161092518	452	131	2322	5222	50	6129
S9333	MERGED_AHH3GFDSX3-BHLCMNDSX2	111.95	32.23	99.1	0.9067	XY	0.9918	[AMR] Arabian II	5059652	4071879	162354	1.69	0.001	1306	251977098	439	132	2438	4950	53	6156
S9334	210921_A01473_0023_BHLCMNDSX2	114.32	33.33	99.09	0.9076	XY	0.996	[EUR] Arabian I	4855573	3904773	182023	1.35	0.001	1315	550787933	449	136	2502	4965	55	5969
S9335	210921_A01473_0023_BHLCMNDSX2	111.29	32.65	99.06	0.9071	XX	0.9916	[EUR] Arabian I	5324914	4288481	158006	1.94	0.001	1083	136247417	442	137	2476	5299	47	6159
S9336	210921_A01473_0023_BHLCMNDSX2	108.57	31.46	99.01	0.9061	XY	1	[EUR] Arabian I	5111164	4115212	156737	1.79	0.001	1268	163919041	434	129	2456	4953	53	6033
S9337	MERGED_AHH73NDSX3-BHLCMNDSX2	109.75	31.66	98.95	0.9041	XY	0.9979	[EUR] Arabian I	5184957	4172877	172342	1.61	0.001	901	431986952	425	142	2312	5114	60	6188
S9338	210921_A01505_0020_AHKJHJDSX2	108.47	31.38	98.62	0.9044	XY	0.9957	[EUR] Arabian I	5029325	4043568	160555	1.69	0.001	1445	206970358	430	132	2448	5190	68	6324
S9339	210921_A01505_0020_AHKJHJDSX2	102.67	29.51	98.72	0.9065	XX	0.9908	[SAS] Eurasian	5073522	4081419	168498	1.68	0.001	1360	241620807	397	125	2230	5097	60	6282
S9340	210921_A01505_0020_AHKJHJDSX2	119.16	34.13	98.43	0.8991	XY	0.9961	[EUR] Arabian I	4999162	4018911	166807	1.59	0.001	1343	320002909	424	143	2554	5161	84	6430
S9341	210921_A01505_0020_AHKJHJDSX2	117.03	33.47	98.47	0.9006	XY	1	[EUR] Arabian I	5103989	4105467	157775	1.76	0.001	1366	177088566	440	139	2652	5355	66	6424
S9342	210921_A01505_0020_AHKJHJDSX2	116.68	33.29	98.41	0.9035	XX	1	[SAS] Eurasian	5156616	4148303	161011	1.82	0.001	1223	151258130	448	142	2430	5189	70	6382
S9343	210921_A01505_0020_AHKJHJDSX2	115.98	33.21	98.65	0.9047	XY	1	[EUR] Arabian I	4902481	3942885	180963	1.38	0.001	1475	532651585	465	142	2488	5144	58	6376
S9344	210921_A01505_0020_AHKJHJDSX2	119.84	34.35	98.76	0.907	XY	0.9961	[EUR] Arabian I	5028202	4041574	163528	1.64	0.001	1457	240433206	450	151	2444	5206	69	6585
S9345	210921_A01505_0020_AHKJHJDSX2	99.6	28.55	98.53	0.9097	XX	1	[SAS] Eurasian	5187207	4174140	160456	1.85	0.001	1209	141286369	413	139	2276	5094	54	6251
S9346	210921_A01505_0020_AHKJHJDSX2	102.37	29.66	98.57	0.9046	XX	1	[EUR] Arabian I	5011280	4030642	177831	1.54	0.001	1289	334855298	395	132	2334	4977	63	6247
S9347	210921_A01505_0020_AHKJHJDSX2	105.25	30.25	98.64	0.9003	XY	0.9956	[SAS] Eurasian	5114171	4113488	156742	1.79	0.001	1320	167489514	417	127	2548	5111	67	6132
S9348	210921_A01505_0020_AHKJHJDSX2	129.24	37.12	98.69	0.9094	XY	0.9965	[EUR] Arabian I	5139408	4135856	158682	1.76	0.001	1313	190397656	461	144	2640	5213	83	6342
S9349	MERGED_BHH72NDSX3-AHKJHJDSX2	114.34	32.97	98.46	0.9001	XX	0.9917	[EUR] Arabian I	4862479	3907401	193544	1.3	0.001	1287	577244473	433	142	2604	5147	67	6501
S9350	210921_A01505_0020_AHKJHJDSX2	105.8	30.4	98.7	0.9081	XX	1	[EUR] Arabian I	5183832	4173111	162287	1.8	0.001	1236	175613856	430	132	2332	5125	61	6221
S9351	210921_A01505_0020_AHKJHJDSX2	111	31.9	98.4	0.8995	XX	1	[EUR] Arabian I	5138717	4131580	165539	1.75	0.001	1285	218089183	422	139	2398	5121	61	6336
S9352	210921_A01505_0020_AHKJHJDSX2	113.42	32.49	98.74	0.9044	XY	0.9959	[EUR] Arabian I	5225477	4205501	152498	1.91	0.001	1118	137101003	415	133	2612	5337	66	6667
S9353	210921_A01505_0020_AHKJHJDSX2	111.17	32.04	98.94	0.9156	XY	0.9959	[EUR] Arabian I	4999359	4019981	168664	1.57	0.001	1452	293387175	436	142	2506	5087	63	6466
S9354	210921_A01505_0020_AHKJHJDSX2	132.09	37.6	98.72	0.9087	XY	1	[EUR] Arabian I	5027518	4040195	167896	1.59	0.001	1386	322709495	449	137	2790	5449	73	6967
S9355	210921_A01505_0020_AHKJHJDSX2	105.35	30.08	98.55	0.9085	XY	0.9977	[EUR] Arabian I	5041246	4052200	164038	1.67	0.001	1299	271824313	412	169	2458	5123	70	6208
S9356	210921_A01505_0020_AHKJHJDSX2	108.9	31.39	98.79	0.9096	XY	0.9957	[EUR] Arabian I	5298466	4265195	157057	1.86	0.001	1103	194637882	420	138	2382	5421	52	6610
S9357	210921_A01505_0019_BHKHWGDSX2	120.53	34.71	98.83	0.911	XY	0.9981	[SAS] Eurasian	5224648	4204474	151858	1.91	0.001	1190	132414094	438	141	2578	5368	73	6814
S9358	210921_A01505_0019_BHKHWGDSX2	105.85	30.56	99.01	0.9135	XY	0.9957	[SAS] Eurasian	5019892	4037776	157807	1.74	0.001	1315	170935860	408	137	2464	5057	62	6195
S9359	210921_A01505_0019_BHKHWGDSX2	119.72	34.53	98.97	0.9161	XY	0.9962	[EUR] Arabian I	5162626	4151697	155476	1.81	0.001	1240	155603457	436	136	2578	5369	68	6590
S9360	210921_A01505_0019_BHKHWGDSX2	120.75	34.49	98.88	0.9125	XY	1	[AMR] Arabian II	4999869	4021574	167845	1.57	0.001	1441	302758751	480	135	2498	5202	62	6365
S9361	210921_A01505_0019_BHKHWGDSX2	124.46	35.84	98.74	0.906	XY	1	[EUR] Arabian I	4945432	3974961	176058	1.46	0.001	1215	489808805	434	138	2678	5266	65	6451
S9362	210921_A01505_0019_BHKHWGDSX2	120.22	34.57	98.88	0.9073	XY	1	[SAS] Eurasian	4926552	3961468	173088	1.5	0.001	1281	382784783	426	144	2546	5129	63	6295
S9363	210921_A01505_0019_BHKHWGDSX2	134.01	38.43	98.72	0.9038	XY	1	[SAS] Eurasian	5122776	4119504	155985	1.8	0.001	1318	161865552	438	140	2562	5398	74	6738
S9364	210921_A01505_0019_BHKHWGDSX2	112.19	32.48	98.93	0.9109	XY	0.9959	[AMR] Arabian II	5040295	4052951	161729	1.69	0.001	1447	243103759	401	148	2530	5208	70	6407
S9365	210921_A01505_0019_BHKHWGDSX2	102.77	29.8	98.75	0.899	XY	0.9955	[AMR] Arabian II	4980813	4008325	168217	1.58	0.001	1325	317421226	385	132	2380	4921	64	6084
S9366	210921_A01505_0019_BHKHWGDSX2	98.56	28.22	98.71	0.9041	XY	1	[SAS] Eurasian	5120183	4122066	155387	1.82	0.001	1276	148964215	396	127	2290	4984	76	5963
S9367	210921_A01505_0019_BHKHWGDSX2	105.35	30.37	98.77	0.9017	XY	0.9956	[EUR] Arabian I	5023933	4043255	162953	1.65	0.001	1481	241853788	413	131	2236	4910	69	5942
S9368	210921_A01505_0019_BHKHWGDSX2	116.5	32.97	98.79	0.902	XY	1	[SAS] Eurasian	5239818	4217095	153499	1.89	0.001	1163	154017893	431	135	2390	5280	72	6541
S9369	210921_A01505_0019_BHKHWGDSX2	105.19	30.75	98.95	0.91	XX	1	[AMR] Arabian II	4937074	3969004	184013	1.44	0.001	1326	458731088	443	122	2382	4842	53	6001
S9370	210921_A01505_0019_BHKHWGDSX2	98.75	28.3	98.61	0.9063	XY	1	[EUR] Arabian I	5096315	4103255	157878	1.78	0.001	1298	192260404	407	139	2276	4949	68	5866
S9371	210921_A01505_0019_BHKHWGDSX2	104.13	30.19	98.86	0.9071	XY	0.9956	[AMR] Arabian II	5144806	4142321	156810	1.81	0.001	1326	171250365	520	138	2216	5006	71	5960
S9372	210921_A01505_0019_BHKHWGDSX2	142.13	40.48	98.65	0.9011	XY	1	[EUR] Arabian I	5094879	4096354	160560	1.7	0.001	1331	202578100	427	138	2704	5447	68	6847
S9373	210921_A01505_0019_BHKHWGDSX2	124.96	35.67	98.31	0.8875	XX	0.9924	[AFR] African	5728619	4617370	153987	2.16	0.001	683	132342012	426	127	2700	5870	69	7100
S9374	210921_A01505_0019_BHKHWGDSX2	122.74	35.31	98.68	0.9014	XY	1	[SAS] Eurasian	5073643	4082940	159103	1.73	0.001	1337	187721769	431	148	2564	5279	65	6441
S9375	210921_A01505_0019_BHKHWGDSX2	100.15	28.87	98.77	0.9064	XY	1	[EUR] Arabian I	4925461	3962197	175025	1.48	0.001	1440	437744603	396	133	2256	4911	62	6071
S9376	210921_A01505_0019_BHKHWGDSX2	116.38	33.62	98.82	0.9067	XX	0.996	[AFR] African	5613698	4521955	154404	2.11	0.001	839	107907736	437	130	2510	5766	62	6977
S9377	210923_A01458_0024_AHKYJ7DSX2	125.01	36.64	99.21	0.9031	XY	0.9926	[EUR] Arabian I	5177941	4168260	153062	1.85	0.004	1272	144146289	451	153	2568	5358	78	6426
S9378	210923_A01458_0024_AHKYJ7DSX2	103.01	30.14	98.92	0.8939	XY	1	[EUR] Arabian I	5121676	4125881	153999	1.83	0.015	1167	129135970	415	132	2196	4982	56	5707
S9379	210923_A01458_0024_AHKYJ7DSX2	123.3	36.32	99.15	0.8999	XY	0.9963	[SAS] Eurasian	5132119	4128983	153897	1.83	0.001	1205	137137812	435	136	2570	5373	63	6308
S9380	211103_A01521_0042_BHV377DSX2	127.56	36.7	99	0.8988	XY	0.9964	[SAS] Eurasian	5130437	4129981	153546	1.84	0.001	1237	144447058	457	145	2494	5152	67	6133
S9381	210923_A01458_0024_AHKYJ7DSX2	154.55	45.02	98.94	0.8971	XY	0.994	[EUR] Arabian I	5075931	4084282	163391	1.64	0.001	1414	277149668	500	141	2788	5375	67	6562
S9382	210923_A01458_0024_AHKYJ7DSX2	172.67	50.13	98.9	0.8952	XY	0.9973	[SAS] Eurasian	5204031	4186524	154840	1.82	0.001	1250	152964781	478	152	3212	5813	79	7228
S9383	210923_A01458_0024_AHKYJ7DSX2	141.36	41.09	99.19	0.9073	XY	0.9935	[SAS] Eurasian	5429225	4371093	144230	2.14	0.001	886	99363134	462	144	2766	5716	80	6999
S9384	210923_A01458_0024_AHKYJ7DSX2	128.43	37.43	99.07	0.9014	XY	0.9964	[AMR] Arabian II	4859933	3907200	180378	1.37	0.001	1384	516460922	455	155	2676	5006	69	6198
S9385	210923_A01458_0024_AHKYJ7DSX2	125.61	36.81	99.05	0.8982	XY	0.9964	[AMR] Arabian II	5274266	4245033	153466	1.9	0.001	1024	168430715	431	139	2608	5463	72	6409
S9386	210923_A01458_0024_AHKYJ7DSX2	152.34	44.41	99.25	0.9083	XY	0.997	[AMR] Arabian II	5016739	4032494	164281	1.62	0.001	1362	284214040	476	143	2966	5394	69	6821
S9387	210923_A01458_0024_AHKYJ7DSX2	145.83	42.78	99.14	0.8983	XY	0.9969	[AFR] African	5883061	4741714	144840	2.27	0.001	636	80934409	498	149	2870	6300	83	7691
S9388	210923_A01458_0024_AHKYJ7DSX2	137.56	39.96	99.16	0.9073	XY	0.995	[AMR] Arabian II	5205877	4188197	155034	1.84	0.001	1049	195585192	465	137	2614	5349	68	6555
S9389	210923_A01458_0024_AHKYJ7DSX2	150.03	43.59	98.94	0.8989	XY	0.9969	[AMR] Arabian II	5082992	4086852	161696	1.69	0.001	1290	248105295	483	133	2824	5482	77	6817
S9390	210923_A01458_0024_AHKYJ7DSX2	132.66	39.03	99.02	0.8941	XY	0.9948	[AMR] Arabian II	5021179	4038737	163795	1.63	0.001	1371	275406992	478	144	2582	5115	64	6290
S9391	210923_A01458_0023_BHKYNWDSX2	120.16	34.38	98.46	0.8985	XY	1	[EUR] Arabian I	5248794	4226760	151092	1.94	0.001	1139	140250448	439	139	2498	5411	68	6491
S9392	210923_A01458_0023_BHKYNWDSX2	151.99	43.44	98.91	0.9083	XY	0.997	[SAS] Eurasian	5248333	4221601	150317	1.94	0.001	1085	121662220	449	150	3000	5836	80	7298
S9393	210923_A01458_0023_BHKYNWDSX2	144.59	41.42	98.84	0.9055	XY	0.9968	[EUR] Arabian I	5007115	4025894	169824	1.56	0.001	1195	374809781	456	130	2790	5418	91	6888
S9394	210923_A01458_0023_BHKYNWDSX2	139.38	39.97	98.85	0.9078	XY	0.9901	[EUR] Arabian I	5152815	4145018	155364	1.81	0.001	1242	166152956	488	137	2750	5435	77	6750
S9395	210923_A01458_0023_BHKYNWDSX2	201.22	57.74	98.82	0.9094	XY	0.9977	[AMR] Arabian II	5144061	4134496	153265	1.83	0.001	1257	140146516	485	153	3596	6047	87	7898
S9396	210923_A01458_0023_BHKYNWDSX2	171.56	49.08	98.65	0.9029	XY	0.9973	[EUR] Arabian I	5201063	4182070	152222	1.88	0.001	1152	139881196	486	153	3238	5846	96	7442
S9397	210923_A01458_0023_BHKYNWDSX2	120.8	34.74	98.89	0.9075	XY	0.9962	[AFR] African	5577621	4492876	142680	2.22	0.001	739	82990268	453	148	2614	5787	75	7076
S9398	210923_A01458_0023_BHKYNWDSX2	172.43	49.72	98.88	0.9114	XY	1	[EUR] Arabian I	5232775	4208995	151858	1.88	0.001	1160	127328030	468	148	3194	6011	95	7777
S9399	210923_A01458_0023_BHKYNWDSX2	147.29	41.82	98.79	0.9075	XY	0.9969	[EUR] Arabian I	4999434	4019438	178472	1.44	0.001	1146	487128416	477	141	2854	5454	87	6881
S9400	210923_A01458_0023_BHKYNWDSX2	130.38	36.98	98.72	0.9035	XY	0.9929	[SAS] Eurasian	5132281	4128246	154934	1.81	0.001	1263	156737648	481	134	2736	5408	64	6808
S9401	210923_A01458_0023_BHKYNWDSX2	134.69	38.15	98.93	0.9071	XY	0.9932	[EUR] Arabian I	5042475	4055992	165818	1.62	0.001	1515	261589579	449	136	2732	5318	69	6719
S9402	210923_A01458_0023_BHKYNWDSX2	162.71	45.82	98.82	0.9051	XY	1	[SAS] Eurasian	5065058	4071674	156141	1.77	0.001	1327	166867911	440	147	3026	5682	77	7297
S9403	210923_A01458_0023_BHKYNWDSX2	159.1	45.55	98.89	0.9046	XY	1	[SAS] Eurasian	5440996	4379174	147061	2.05	0.001	929	114371633	456	152	3140	6041	72	7699
S9404	210923_A01458_0023_BHKYNWDSX2	126.51	36.64	98.87	0.9091	XY	0.9964	[AMR] Arabian II	5140652	4136905	162491	1.7	0.001	1179	265474425	462	146	2624	5493	88	6768
S9405	210923_A01458_0023_BHKYNWDSX2	103.61	29.64	98.88	0.9046	XY	0.9955	[AMR] Arabian II	5105988	4110510	159281	1.75	0.001	1223	203051207	385	138	2428	4994	75	6068
S9406	210923_A01458_0023_BHKYNWDSX2	102.62	29.5	98.97	0.907	XY	0.9955	[EUR] Arabian I	5153724	4148907	155088	1.84	0.001	1210	165275995	410	123	2442	5094	60	6020
S9407	210923_A01458_0023_BHKYNWDSX2	108.56	30.78	98.66	0.9026	XY	0.9957	[SAS] Eurasian	5183615	4173659	151445	1.91	0.001	1199	135229518	406	139	2434	5029	75	6113
S9408	210923_A01458_0023_BHKYNWDSX2	121.26	34.32	98.96	0.9066	XY	0.9981	[EUR] Arabian I	5237427	4215814	154844	1.87	0.001	1218	151073754	422	137	2514	5450	66	6643
S9409	210923_A01458_0023_BHKYNWDSX2	164.2	46.95	98.94	0.9088	XY	0.9972	[SAS] Eurasian	5130154	4124528	158176	1.75	0.001	1174	223909778	448	151	3144	5706	73	7452
S9410	210923_A01458_0023_BHKYNWDSX2	132.52	38.25	98.98	0.9084	XY	0.9931	[EUR] Arabian I	5164609	4153130	154517	1.84	0.001	1219	152225209	447	129	2760	5522	76	6841
S9411	210923_A01458_0023_BHKYNWDSX2	123.74	35.42	98.88	0.9101	XY	0.9925	[AMR] Arabian II	5153507	4147113	156014	1.83	0.001	1228	177863896	443	136	2748	5430	81	6530
S9412	210923_A01458_0023_BHKYNWDSX2	119.19	34.03	98.86	0.912	XY	0.9923	[AMR] Arabian II	5122633	4122536	155653	1.8	0.001	1291	163334274	416	125	2456	5163	77	6352
S9413	210923_A01458_0023_BHKYNWDSX2	137.17	39.21	98.68	0.905	XY	0.9932	[EUR] Arabian I	5182536	4170485	156437	1.8	0.001	1304	173361279	438	139	2630	5619	68	6914
S9414	210923_A01512_0015_AHLCGLDSX2	138.37	39.36	99.08	0.9063	XY	0.9901	[EUR] Arabian I	5406676	4355006	147139	2.06	0.001	977	111905202	444	144	2728	5503	71	6670
S9415	210923_A01512_0015_AHLCGLDSX2	154.04	43.66	99.06	0.9039	XY	0.994	[AMR] Arabian II	4837726	3888323	186285	1.29	0.001	1220	607041220	478	127	2788	5153	68	6468
S9416	210923_A01512_0015_AHLCGLDSX2	124.44	35.52	98.88	0.8987	XY	0.9925	[EUR] Arabian I	5345536	4304067	149764	2	0.001	998	122971462	428	127	2420	5432	68	6624
S9417	210923_A01512_0015_AHLCGLDSX2	138.7	39.51	98.96	0.9032	XY	1	[SAS] Eurasian	4909115	3945706	175314	1.46	0.001	1249	462887517	477	146	2608	5277	74	6393
S9418	210923_A01512_0015_AHLCGLDSX2	126.36	35.57	98.97	0.9083	XY	0.9928	[AMR] Arabian II	5162217	4153482	155192	1.83	0.001	1131	194114304	455	133	2608	5075	74	6172
S9419	210923_A01512_0015_AHLCGLDSX2	141.64	40.1	99.04	0.9046	XY	0.9967	[SAS] Eurasian	5103303	4104561	154027	1.82	0.001	1287	152485492	432	137	2692	5396	70	6651
S9420	210923_A01512_0015_AHLCGLDSX2	121.36	34.36	99.04	0.9054	XY	0.9962	[EUR] Arabian I	5114206	4114959	160647	1.73	0.001	1274	220063303	445	124	2482	5223	74	6367
S9421	210923_A01512_0015_AHLCGLDSX2	101.61	28.81	99.08	0.9061	XY	0.9909	[EUR] Arabian I	4983471	4010878	166406	1.6	0.001	1453	287998280	410	125	2158	4783	58	5626
S9422	210923_A01512_0015_AHLCGLDSX2	125.61	35.4	98.95	0.9046	XY	0.9926	[SAS] Eurasian	5134303	4131300	159444	1.75	0.001	1253	207702620	435	151	2518	5277	76	6345
S9423	210923_A01512_0015_AHLCGLDSX2	101.1	28.25	98.95	0.9076	XY	0.9954	[EUR] Arabian I	5137999	4138168	155687	1.82	0.001	1291	153025764	412	132	2350	4855	75	5716
S9424	210923_A01512_0015_AHLCGLDSX2	133.68	38.22	98.99	0.8997	XY	0.9966	[AMR] Arabian II	5035545	4050168	160191	1.69	0.001	1394	223980409	433	130	2590	5193	76	6266
S9425	210923_A01512_0015_AHLCGLDSX2	130.79	37.22	98.85	0.8987	XY	0.9912	[AMR] Arabian II	5087760	4094245	158832	1.75	0.001	1264	218818625	426	154	2424	5344	70	6302
S9426	210923_A01512_0015_AHLCGLDSX2	170.9	48.4	98.87	0.9005	XY	0.9946	[EUR] Arabian I	5139352	4131544	154022	1.82	0.001	1276	159864701	504	148	2878	5718	79	7040
S9427	210923_A01512_0015_AHLCGLDSX2	99.59	28.46	99	0.8989	XY	0.9907	[AFR] African	5682520	4586434	146407	2.21	0.001	693	80880762	420	134	2110	5395	65	6147
S9428	210923_A01512_0015_AHLCGLDSX2	154.12	43.63	98.85	0.8988	XY	0.994	[EUR] Arabian I	5247103	4220670	151163	1.92	0.001	1123	126170944	432	151	2718	5624	80	6933
S9429	210923_A01512_0015_AHLCGLDSX2	165.15	46.63	98.65	0.8892	XY	0.9958	[AMR] Arabian II	4942065	3971991	172441	1.48	0.001	1488	370668333	452	145	2822	5479	63	6646
S9430	210923_A01512_0015_AHLCGLDSX2	137	38.69	99.08	0.9077	XY	0.9949	[AMR] Arabian II	5075818	4082169	159304	1.72	0.001	1401	196244832	434	129	2740	5339	68	6550
S9431	210923_A01512_0015_AHLCGLDSX2	152.37	43.39	98.84	0.9008	XY	0.997	[AMR] Arabian II	5205269	4187754	152085	1.89	0.001	1230	142326232	475	142	2850	5613	83	6889
S9432	210923_A01512_0015_AHLCGLDSX2	147	41.86	99.12	0.9031	XY	0.9937	[EUR] Arabian I	5301287	4265843	154935	1.89	0.001	1111	203373585	444	162	2866	5676	70	7099
S9433	210923_A01512_0015_AHLCGLDSX2	141.12	39.97	99.14	0.9066	XY	0.9935	[AMR] Arabian II	4904045	3940542	176172	1.42	0.001	1344	462187423	450	138	2598	5279	72	6441
S9434	210923_A01512_0015_AHLCGLDSX2	140.23	39.53	99.06	0.9087	XY	0.9934	[SAS] Eurasian	5334340	4294529	149212	1.99	0.001	1095	123240740	443	134	2692	5572	67	6889
S9435	210923_A01512_0015_AHLCGLDSX2	137.51	38.75	98.92	0.9024	XY	0.9966	[AMR] Arabian II	5131067	4127642	154198	1.83	0.001	1293	144204409	448	143	2588	5346	65	6534
S9436	210923_A01512_0015_AHLCGLDSX2	135.56	38.58	99.02	0.9025	XY	0.9966	[EUR] Arabian I	5094512	4097091	156140	1.78	0.001	1311	182831954	408	137	2648	5350	59	6611
S9437	210923_A01512_0016_BHLF5HDSX2	109.69	31.98	99.12	0.9059	XY	0.9895	[EUR] Arabian I	5356559	4316445	149764	2	0.003	1000	123676177	395	144	2402	5320	64	6142
S9438	210923_A01512_0016_BHLF5HDSX2	114.82	33.29	98.83	0.8891	XY	0.9919	[SAS] Eurasian	5071326	4083256	158609	1.73	0.001	1431	169886872	400	136	2300	5032	64	5719
S9439	210923_A01512_0016_BHLF5HDSX2	105.49	31.06	99.14	0.9029	XY	0.9957	[EUR] Arabian I	5159329	4155331	156363	1.81	0.001	1309	161537770	406	137	2346	5016	68	5846
S9440	210923_A01512_0016_BHLF5HDSX2	113.93	33.43	99.29	0.9094	XY	0.996	[EUR] Arabian I	5035018	4050251	162769	1.66	0.001	1432	245666988	413	136	2486	4969	61	6146
S9441	210923_A01512_0016_BHLF5HDSX2	135.93	39.65	99.2	0.9081	XY	0.9966	[EUR] Arabian I	4911988	3951612	177717	1.42	0.001	1297	465661090	462	149	2694	5191	81	6404
S9442	210923_A01512_0016_BHLF5HDSX2	154.77	45.01	99.22	0.9115	XY	0.997	[SAS] Eurasian	5287387	4254959	150187	1.95	0.001	1156	131348261	452	146	2762	5677	76	6995
S9443	210923_A01512_0016_BHLF5HDSX2	99.57	29.17	99.12	0.9095	XY	0.9907	[AMR] Arabian II	5162715	4157141	155594	1.84	0.001	1126	170841377	402	138	2306	5053	68	5893
S9444	210923_A01512_0016_BHLF5HDSX2	120.05	35.02	99.12	0.904	XY	0.9866	[AMR] Arabian II	5091385	4097366	155772	1.79	0.001	1297	183504102	419	142	2380	5156	61	6065
S9445	210923_A01512_0016_BHLF5HDSX2	137.89	40.09	99.11	0.9036	XY	0.9933	[EUR] Arabian I	5316699	4281246	149653	1.97	0.001	1110	124998427	438	143	2670	5556	77	6727
S9446	210923_A01512_0016_BHLF5HDSX2	160.13	46.34	99.2	0.9057	XY	0.9957	[AMR] Arabian II	5118121	4116106	154442	1.8	0.001	1257	151381178	451	154	2908	5613	58	7036
S9447	210923_A01512_0016_BHLF5HDSX2	134.87	39.56	99.21	0.9068	XY	0.9915	[EUR] Arabian I	5034741	4050313	162079	1.65	0.001	1507	229111100	459	144	2534	5196	79	6361
S9448	210923_A01512_0016_BHLF5HDSX2	144.62	41.86	99.03	0.9012	XY	0.9968	[SAS] Eurasian	5042605	4055622	157252	1.74	0.001	1359	162481193	442	133	2640	5306	69	6620
S9449	210923_A01512_0016_BHLF5HDSX2	138.83	40.45	99.22	0.9087	XY	0.9967	[EUR] Arabian I	5273724	4243614	151542	1.93	0.001	1140	137625139	461	145	2622	5619	65	6807
S9450	210923_A01512_0016_BHLF5HDSX2	138.65	40.61	99.13	0.9051	XY	0.9934	[SAS] Eurasian	5345189	4304216	149193	2	0.001	984	117131916	473	142	2792	5599	74	6801
S9451	210923_A01512_0016_BHLF5HDSX2	130.01	37.38	99.15	0.9028	XY	0.993	[SAS] Eurasian	5270170	4240539	149285	1.97	0.001	1062	112530339	435	142	2710	5353	63	6633
S9452	210923_A01512_0016_BHLF5HDSX2	133.14	39.33	99.25	0.9052	XX	0.993	[AFR] African	5509629	4435596	153585	2.08	0.001	916	105155613	436	144	2680	5697	64	6839
S9453	210923_A01512_0016_BHLF5HDSX2	118.72	34.61	98.95	0.9017	XY	0.9961	[SAS] Eurasian	5051144	4066730	165356	1.64	0.001	1229	288078154	422	148	2330	5119	72	6062
S9454	210923_A01512_0016_BHLF5HDSX2	123.81	36.22	99.12	0.9011	XY	0.9925	[SAS] Eurasian	5433787	4378864	153066	1.96	0.001	912	182504877	432	137	2612	5592	73	6599
S9455	210923_A01512_0016_BHLF5HDSX2	139.75	40.71	99.02	0.8993	XY	0.9934	[AMR] Arabian II	5238941	4216875	153793	1.86	0.001	1138	173778618	449	132	2684	5592	64	6610
S9456	210923_A01512_0016_BHLF5HDSX2	144.75	41.59	98.72	0.8836	XY	0.9952	[AMR] Arabian II	5140453	4134699	155555	1.8	0.001	1311	184469613	496	134	2684	5495	67	6509
S9457	210923_A01512_0016_BHLF5HDSX2	138.36	40.32	99.12	0.9038	XY	0.995	[AFR] African	5605553	4516858	144224	2.19	0.001	778	91492105	441	146	2542	5762	65	6941
S9458	210923_A01512_0016_BHLF5HDSX2	129.34	37.63	99.05	0.9038	XY	0.9929	[AFR] African	5686055	4582624	145613	2.19	0.001	717	87868007	444	151	2540	5831	81	6878
S9459	210923_A01512_0016_BHLF5HDSX2	114.59	33.5	99.07	0.9024	XX	0.9918	[SAS] Eurasian	5165638	4157630	162056	1.8	0.001	1396	166498295	422	121	2344	5032	50	6128
S9460	210923_A01515_0013_AHKJC7DSX2	124.35	36.9	99.23	0.8992	XY	0.9946	[AMR] Arabian II	5167459	4159985	154202	1.85	0.001	1251	163377514	413	134	2376	5225	67	5926
S9461	210923_A01515_0013_AHKJC7DSX2	137.09	40.65	99.12	0.8965	XY	0.9902	[EUR] Arabian I	5014898	4034995	165852	1.59	0.001	1251	296128184	431	125	2492	5135	60	6047
S9462	210923_A01515_0013_AHKJC7DSX2	117.71	34.85	99.16	0.8987	XX	0.9845	[EUR] Arabian I	4995556	4020712	176773	1.53	0.001	1290	363505950	399	128	2212	4895	51	5701
S9463	210923_A01515_0013_AHKJC7DSX2	103.91	30.94	99.19	0.895	XX	0.9912	[SAS] Eurasian	5115716	4121901	164135	1.76	0.001	1209	195296789	366	124	2092	4772	54	5375
S9464	210923_A01515_0013_AHKJC7DSX2	101.32	30.09	99.08	0.8931	XX	0.9909	[EUR] Arabian I	4982917	4012676	175751	1.54	0.001	1431	319081611	412	131	2166	4688	49	5212
S9465	210923_A01515_0013_AHKJC7DSX2	117.15	34.76	99.19	0.8963	XY	0.9903	[EUR] Arabian I	5009960	4033893	160561	1.68	0.001	1469	225183852	423	136	2348	4864	57	5510
S9466	210923_A01515_0013_AHKJC7DSX2	113	33.67	99.2	0.8957	XY	0.9921	[EUR] Arabian I	4944676	3980338	170510	1.52	0.001	1428	356067659	390	123	2280	4824	57	5570
S9467	210923_A01515_0013_AHKJC7DSX2	137.71	40.2	99.15	0.8925	XY	0.9934	[EUR] Arabian I	5166717	4158040	152649	1.86	0.001	1191	135191409	447	130	2588	5209	64	6179
S9468	210923_A01515_0013_AHKJC7DSX2	96.77	28.72	99.2	0.8957	XY	0.9931	[AMR] Arabian II	5228536	4217413	153520	1.9	0.001	1089	139773053	327	114	2132	4778	60	5204
S9469	210923_A01515_0013_AHKJC7DSX2	126.67	37.36	99.1	0.8958	XY	0.9965	[EUR] Arabian I	5160205	4155319	153614	1.85	0.001	1206	140717755	412	139	2484	5206	71	5983
S9470	210923_A01515_0013_AHKJC7DSX2	125.44	37.07	99.09	0.8968	XY	0.9965	[EUR] Arabian I	5074130	4085623	158664	1.75	0.001	1362	207616028	381	120	2280	5038	59	5837
S9471	210923_A01515_0013_AHKJC7DSX2	118.11	34.57	99.21	0.8998	XY	0.9923	[EUR] Arabian I	5079989	4090322	159127	1.73	0.001	1424	179696133	430	140	2338	4954	58	5731
S9472	210923_A01515_0013_AHKJC7DSX2	128.19	37.56	99.16	0.899	XY	0.993	[EUR] Arabian I	4889881	3933345	177384	1.41	0.001	1474	442128069	426	137	2460	4921	50	5794
S9473	210923_A01515_0013_AHKJC7DSX2	131.54	38.76	99.29	0.9008	XY	0.9898	[SAS] Eurasian	5315463	4282712	151311	1.96	0.001	1062	132935643	395	126	2490	5393	63	6200
S9474	210923_A01515_0013_AHKJC7DSX2	127.97	37.63	99.12	0.8937	XX	0.9854	[AFR] African	5966406	4813546	155258	2.22	0.001	735	97413436	422	139	2510	5890	51	6756
S9475	210923_A01515_0013_AHKJC7DSX2	109.91	32.44	99.13	0.8923	XY	0.9917	[AMR] Arabian II	5273138	4249981	150535	1.95	0.001	1078	126140924	479	126	2314	5069	63	5807
S9476	210923_A01515_0013_AHKJC7DSX2	140.22	41.25	99.13	0.8939	XY	0.9951	[AMR] Arabian II	4860202	3907850	177622	1.4	0.001	1343	487378726	472	147	2568	4997	64	6014
S9477	210923_A01515_0013_AHKJC7DSX2	166.71	48.42	99.25	0.9018	XY	0.9973	[EUR] Arabian I	5320734	4281425	148013	2	0.001	1071	116384933	489	149	2890	5668	73	6796
S9478	210923_A01515_0013_AHKJC7DSX2	120.57	35.96	99.18	0.892	XX	0.9924	[EUR] Arabian I	5139589	4136570	159892	1.82	0.001	1246	137749363	457	121	2446	5086	56	5926
S9479	210923_A01515_0013_AHKJC7DSX2	134.46	39.4	99.18	0.899	XY	0.9949	[AMR] Arabian II	5243475	4220898	153144	1.88	0.001	1185	162361960	446	141	2572	5277	70	6201
S9480	210923_A01515_0013_AHKJC7DSX2	126.52	37.01	99.09	0.897	XY	0.9946	[SAS] Eurasian	5224088	4206419	151789	1.91	0.001	1159	133077381	422	131	2432	5183	64	6125
S9481	210923_A01515_0013_AHKJC7DSX2	135.46	39.93	99.07	0.8881	XY	0.9932	[SAS] Eurasian	5446516	4389865	143277	2.15	0.001	819	86378593	470	131	2622	5513	66	6348
S9482	210923_A01515_0014_BHKJ3GDSX2	136.51	40.06	98.9	0.8952	XY	0.9983	[SAS] Eurasian	5149389	4145762	153069	1.85	0.001	1245	136913308	443	128	2478	5274	62	6281
S9483	210923_A01515_0014_BHKJ3GDSX2	138.5	40.82	99.16	0.9038	XY	0.9967	[AMR] Arabian II	5098881	4101752	154356	1.81	0.001	1303	146188002	435	144	2672	5313	65	6356
S9484	210923_A01515_0014_BHKJ3GDSX2	139.41	41.17	99.12	0.9005	XY	0.9967	[EUR] Arabian I	5391219	4341750	149210	2.02	0.001	952	138233794	413	131	2692	5599	69	6780
S9485	210923_A01515_0014_BHKJ3GDSX2	136.23	40.46	99.14	0.9027	XY	0.9967	[SAS] Eurasian	4990879	4014489	164220	1.61	0.001	1394	278635684	406	121	2570	5244	69	6358
S9486	210923_A01515_0014_BHKJ3GDSX2	136.09	40	98.87	0.8903	XY	1	[SAS] Eurasian	5215715	4198326	151255	1.91	0.001	1125	129110776	440	138	2650	5421	64	6382
S9487	210923_A01515_0014_BHKJ3GDSX2	143.82	42.45	98.94	0.8958	XY	0.9968	[EUR] Arabian I	5548541	4469719	142103	2.21	0.001	794	87306200	466	142	2692	5872	76	6839
S9488	210923_A01515_0014_BHKJ3GDSX2	121.59	36.04	99.16	0.903	XY	0.9963	[SAS] Eurasian	5063600	4075941	158115	1.74	0.001	1390	178837606	388	123	2412	5072	56	6032
S9489	210923_A01515_0014_BHKJ3GDSX2	145.68	42.87	99.06	0.9003	XY	0.9937	[AFR] African	5804303	4678996	147092	2.2	0.001	678	86952120	480	144	2890	6086	86	7431
S9490	210923_A01515_0014_BHKJ3GDSX2	104.07	30.84	99.2	0.9094	XY	1	[EUR] Arabian I	5160670	4160056	164354	1.71	0.001	1073	288272207	365	123	2182	5054	74	5711
S9491	210923_A01515_0014_BHKJ3GDSX2	106.69	31.53	99.07	0.9012	XY	0.9958	[SAS] Eurasian	5200631	4191055	153195	1.89	0.001	1096	147880039	342	119	2292	5065	71	5717
S9492	210923_A01515_0014_BHKJ3GDSX2	120.54	35.6	99.26	0.9091	XY	0.9982	[SAS] Eurasian	5246531	4225413	151229	1.94	0.001	1114	127864847	354	121	2288	5284	75	6103
S9493	210923_A01515_0014_BHKJ3GDSX2	134.19	39.57	99.19	0.9062	XX	0.9966	[EUR] Arabian I	5323952	4288572	159626	1.89	0.001	1119	165554816	359	123	2522	5466	76	6340
S9494	210923_A01515_0014_BHKJ3GDSX2	134.91	39.92	99.16	0.9027	XY	0.9966	[EUR] Arabian I	4993686	4017262	173362	1.52	0.001	1163	423935465	392	128	2674	5187	68	6268
S9495	210923_A01515_0014_BHKJ3GDSX2	119.92	35.83	99.14	0.9014	XY	0.9962	[AMR] Arabian II	5047756	4062606	163866	1.67	0.001	1222	283192865	400	132	2296	5045	63	6003
S9496	210923_A01515_0014_BHKJ3GDSX2	110.01	32.88	99.15	0.9023	XX	0.9916	[EUR] Arabian I	5075421	4087262	168180	1.69	0.001	1354	233669966	414	137	2378	4962	65	5799
S9497	210923_A01515_0014_BHKJ3GDSX2	144.65	43	99.25	0.9051	XX	0.9935	[SAS] Eurasian	5281778	4252114	160142	1.87	0.001	1190	141928633	473	158	2750	5514	70	6703
S9498	210923_A01515_0014_BHKJ3GDSX2	145.87	43	99.12	0.9028	XY	0.9937	[EUR] Arabian I	4774765	3836507	190670	1.23	0.001	1234	665742248	481	133	2602	5065	66	6207
S9499	210923_A01515_0014_BHKJ3GDSX2	137.32	40.28	99.27	0.9053	XY	0.9933	[EUR] Arabian I	5084599	4091491	158553	1.74	0.001	1291	209958460	443	151	2546	5272	66	6332
S9500	210923_A01515_0014_BHKJ3GDSX2	107.34	31.95	99.25	0.9072	XY	1	[AMR] Arabian II	5013188	4038041	166410	1.62	0.001	1430	271912354	353	123	2242	4929	63	5631
S9501	210923_A01515_0014_BHKJ3GDSX2	133.96	39.89	99.22	0.9053	XY	0.9932	[SAS] Eurasian	4956172	3985216	169980	1.53	0.001	1327	366472189	433	142	2492	5172	73	6103
S9502	210923_A01515_0014_BHKJ3GDSX2	138.27	40.93	99.14	0.9028	XY	1	[EUR] Arabian I	5126978	4126544	154751	1.8	0.001	1321	171424973	445	130	2624	5322	79	6376
S9503	210923_A01515_0014_BHKJ3GDSX2	144.01	42.45	99.08	0.9014	XY	0.9968	[AMR] Arabian II	5131806	4129718	155844	1.78	0.001	1355	158456643	471	136	2724	5428	75	6548
S9504	210923_A01515_0014_BHKJ3GDSX2	142.31	42.27	99.11	0.9038	XY	0.9968	[EUR] Arabian I	5107288	4108964	156115	1.79	0.001	1366	175261271	441	130	2716	5364	76	6305
S9505	210923_A01517_0013_AHKYGJDSX2	116.81	34.67	99.1	0.8871	XX	1	[AMR] Arabian II	5115100	4119482	173987	1.63	0.001	1149	368814932	466	138	2450	5097	58	6081
S9506	210923_A01517_0013_AHKYGJDSX2	141.57	41.53	99.13	0.8904	XY	0.9968	[SAS] Eurasian	5059827	4069471	158169	1.74	0.001	1425	181501011	446	142	2692	5296	89	6500
S9507	210923_A01517_0013_AHKYGJDSX2	135.53	40.05	99	0.883	XY	1	[EUR] Arabian I	5033766	4049027	160409	1.68	0.001	1448	232132647	463	131	2640	5252	65	6305
S9508	210923_A01517_0013_AHKYGJDSX2	111.09	33.2	99	0.8848	XX	1	[EUR] Arabian I	5093346	4100292	169459	1.66	0.001	1526	240160655	452	128	2384	5056	58	5862
S9509	210923_A01517_0013_AHKYGJDSX2	133.71	39.19	99.01	0.8895	XX	0.9965	[AFR] African	5849683	4716243	151641	2.23	0.001	723	88114162	440	148	2526	6035	58	7122
S9510	210923_A01517_0013_AHKYGJDSX2	141.39	41.65	99.12	0.8876	XY	0.9935	[AMR] Arabian II	5052960	4064536	161687	1.68	0.001	1339	244856768	469	145	2660	5277	83	6494
S9511	210923_A01517_0013_AHKYGJDSX2	102.95	30.43	99.11	0.8894	XY	1	[SAS] Eurasian	5106812	4111494	156558	1.81	0.001	1360	157163618	368	137	2266	4850	64	5755
S9512	210923_A01517_0013_AHKYGJDSX2	136.47	40.06	99.14	0.891	XY	0.9966	[EUR] Arabian I	5202466	4186426	153714	1.87	0.001	1210	156036522	461	140	2628	5485	68	6579
S9513	210923_A01517_0013_AHKYGJDSX2	129.61	38.13	99.18	0.8922	XY	0.993	[SAS] Eurasian	5059069	4070900	160691	1.7	0.001	1317	237603643	435	143	2558	5145	67	6365
S9514	210923_A01517_0013_AHKYGJDSX2	123.24	36.21	99.14	0.8941	XY	0.9926	[EUR] Arabian I	5007898	4029277	166732	1.6	0.001	1412	277012473	454	127	2560	5113	66	6231
S9515	210923_A01517_0013_AHKYGJDSX2	114.55	33.41	99.15	0.8961	XY	0.9921	[SAS] Eurasian	5200220	4188001	152097	1.92	0.001	1165	131315980	394	127	2374	5122	63	6200
S9516	210923_A01517_0013_AHKYGJDSX2	131.79	38.97	99.07	0.8862	XY	1	[SAS] Eurasian	5257970	4232265	151651	1.92	0.001	1113	138250248	441	135	2508	5410	73	6504
S9517	210923_A01517_0013_AHKYGJDSX2	121.84	36.02	99.05	0.8877	XY	0.9981	[EUR] Arabian I	5239772	4219574	153271	1.9	0.001	1141	141460244	460	140	2540	5462	73	6391
S9518	210923_A01517_0013_AHKYGJDSX2	138.07	40.41	99.03	0.8884	XY	0.995	[EUR] Arabian I	4941788	3972595	173632	1.47	0.001	1241	439678128	479	139	2736	5211	71	6485
S9519	210923_A01517_0013_AHKYGJDSX2	105.25	31.19	99.24	0.8937	XY	1	[AFR] African	5610000	4524788	152809	2.08	0	913	132737602	364	126	2214	5543	59	6269
S9520	210923_A01517_0013_AHKYGJDSX2	102.6	30.3	99.03	0.889	XY	0.9956	[EUR] Arabian I	4966417	3998702	165544	1.62	0.001	1468	280654386	387	130	2358	4841	56	5630
S9521	210923_A01517_0013_AHKYGJDSX2	144.55	42.57	98.91	0.8796	XY	0.9968	[SAS] Eurasian	5305817	4273204	151195	1.94	0.001	1051	122617767	497	157	2742	5612	87	6688
S9522	210923_A01517_0013_AHKYGJDSX2	122.44	35.74	99.14	0.8924	XY	0.9924	[AFR] African	5587384	4503261	155103	2.02	0.001	746	209106107	431	133	2608	5654	70	6614
S9523	210923_A01517_0013_AHKYGJDSX2	136.17	40.09	99.04	0.8886	XY	1	[AFR] African	5708621	4600077	142737	2.26	0.001	678	72133251	458	145	2786	5888	74	6974
S9524	210923_A01517_0013_AHKYGJDSX2	155.51	45.83	99.21	0.8915	XY	1	[AMR] Arabian II	5156804	4147833	163365	1.71	0.001	1049	302851255	503	147	2986	5526	78	6864
S9525	210923_A01517_0013_AHKYGJDSX2	146.26	42.97	99.18	0.8913	XY	0.9969	[EUR] Arabian I	5121844	4121819	166515	1.64	0.001	1228	320252968	487	139	2792	5520	65	6700
S9526	210923_A01517_0013_AHKYGJDSX2	151.45	43.95	99.08	0.8904	XY	1	[AFR] African	5660423	4561977	141826	2.25	0.001	675	70050804	512	155	2872	6129	90	7201
S9527	210923_A01517_0013_AHKYGJDSX2	143.71	42.23	99.05	0.8892	XY	0.9968	[SAS] Eurasian	5222140	4202629	153404	1.88	0.001	1150	182115031	464	133	2832	5507	79	6750
S9528	210923_A01517_0013_AHKYGJDSX2	126.57	37.25	99.1	0.8899	XY	0.9964	[EUR] Arabian I	5057414	4068196	161894	1.68	0.001	1423	242123154	471	138	2512	5250	68	6236
S9529	210923_A01517_0014_BHKHWKDSX2	117.41	34.38	99.05	0.8912	XY	0.998	[SAS] Eurasian	5458443	4398732	148337	2.08	0.001	938	111811438	479	147	2612	5510	68	6480
S9530	210923_A01517_0014_BHKHWKDSX2	112	33.09	99.07	0.8857	XY	0.9939	[AMR] Arabian II	5105099	4111438	157892	1.77	0.001	1226	179427769	427	137	2364	5147	61	6115
S9531	210923_A01517_0014_BHKHWKDSX2	125.64	36.83	99.25	0.8942	XY	0.9964	[AMR] Arabian II	4826504	3879650	188047	1.27	0.001	1333	609963492	492	135	2616	5080	73	6054
S9532	210923_A01517_0014_BHKHWKDSX2	145.73	42.81	99.16	0.8911	XY	1	[SAS] Eurasian	5343186	4300172	150063	1.97	0.001	1050	125604676	479	138	2708	5715	74	6903
S9533	210923_A01517_0014_BHKHWKDSX2	108.05	31.69	99.09	0.8895	XY	0.9915	[AFR] African	5860168	4728929	154972	2.1	0.001	740	160385019	408	129	2456	5704	69	6571
S9534	210923_A01517_0014_BHKHWKDSX2	113.31	33.24	98.94	0.8863	XY	0.9959	[AFR] African	5707544	4602176	145692	2.23	0.001	639	74348065	441	124	2432	5670	71	6751
S9535	210923_A01517_0014_BHKHWKDSX2	132.26	38.9	99.02	0.8835	XY	0.9983	[AMR] Arabian II	4924517	3961245	177408	1.44	0.001	1412	449689008	439	132	2576	5146	78	6241
S9536	210923_A01517_0014_BHKHWKDSX2	128.08	37.28	98.9	0.8808	XY	1	[SAS] Eurasian	5376785	4329830	147444	2.04	0.001	987	119015353	461	141	2526	5532	73	6526
S9537	210923_A01517_0014_BHKHWKDSX2	136.03	39.62	99.03	0.8825	XY	0.9966	[EUR] Arabian I	4966741	3995645	172235	1.51	0.001	1526	380418077	470	145	2640	5187	81	6337
S9538	210923_A01517_0014_BHKHWKDSX2	144.05	42.41	99.18	0.8896	XY	0.9968	[AMR] Arabian II	5046687	4058481	162182	1.67	0.001	1379	246124720	469	148	2726	5327	78	6522
S9539	210923_A01517_0014_BHKHWKDSX2	123.91	36.38	98.95	0.8755	XY	1	[AMR] Arabian II	5241979	4224459	153465	1.89	0.001	1152	176293035	436	142	2506	5325	69	6234
S9540	210923_A01517_0014_BHKHWKDSX2	124.12	36.26	99	0.8864	XY	0.9963	[AMR] Arabian II	5038064	4053775	166539	1.62	0.001	1347	298404145	429	131	2594	5095	74	6249
S9541	210923_A01517_0014_BHKHWKDSX2	133.7	39.05	99.05	0.8836	XY	0.9966	[AFR] African	5791312	4670143	146987	2.21	0.001	654	84332997	470	138	2570	6018	73	7093
S9542	210923_A01517_0014_BHKHWKDSX2	131.52	38.45	98.93	0.8813	XY	0.993	[AMR] Arabian II	5183652	4172276	153902	1.85	0.001	1183	172563215	429	138	2492	5365	81	6429
S9543	210923_A01517_0014_BHKHWKDSX2	125.89	36.4	98.94	0.8794	XY	0.9964	[AMR] Arabian II	5281695	4253453	152172	1.92	0.001	1082	134040503	461	137	2462	5240	64	6310
S9544	210923_A01517_0014_BHKHWKDSX2	126.64	37.47	99.11	0.8859	XY	0.9928	[AMR] Arabian II	4965729	3994610	171000	1.53	0.001	1328	357519580	447	140	2654	5115	79	6199
S9545	210923_A01517_0014_BHKHWKDSX2	139.03	40.79	98.88	0.8841	XY	1	[SAS] Eurasian	5048594	4061879	160463	1.7	0.001	1384	206634863	450	141	2680	5405	71	6495
S9546	210923_A01517_0014_BHKHWKDSX2	122.98	36.07	98.86	0.8778	XY	0.9962	[SAS] Eurasian	5163419	4156067	151977	1.87	0.001	1201	142480794	464	130	2586	5305	65	6133
S9547	210923_A01517_0014_BHKHWKDSX2	138.48	40.45	98.87	0.8803	XY	0.9967	[EUR] Arabian I	5054493	4065923	161504	1.69	0.001	1347	238199939	403	139	2630	5232	77	6484
S9548	210923_A01517_0014_BHKHWKDSX2	153.47	44.23	98.62	0.8684	XY	0.997	[EUR] Arabian I	4959084	3986738	170897	1.52	0.001	1558	338277111	465	153	2802	5303	80	6467
S9549	210923_A01517_0014_BHKHWKDSX2	133.68	39.17	98.97	0.8828	XY	0.9966	[AMR] Arabian II	5261171	4236205	151973	1.91	0.001	1052	134897196	461	149	2518	5469	74	6565
S9550	210923_A01517_0014_BHKHWKDSX2	126.34	36.94	98.92	0.8853	XY	0.9964	[SAS] Eurasian	5527508	4456440	144274	2.17	0.001	822	93910603	419	147	2448	5550	66	6728
S9551	210923_A01517_0014_BHKHWKDSX2	121.77	35.66	98.99	0.885	XY	1	[EUR] Arabian I	4947412	3979555	173975	1.48	0.001	1215	409241839	467	135	2396	5020	72	6124
S9552	210921_A01469_0022_AHKJCCDSX2	125.78	36.53	99.19	0.9052	XY	0.9929	[AMR] Arabian II	4883924	3928322	173875	1.46	0.001	1339	408966710	375	118	2380	4934	53	5812
S9553	210921_A01469_0022_AHKJCCDSX2	123.29	35.97	99.17	0.9054	XY	0.9964	[AFR] African	5683684	4586083	159536	2	0.001	606	238711243	374	122	2346	5660	66	6468
S9554	210921_A01469_0022_AHKJCCDSX2	137.8	40.01	99.12	0.9028	XY	0.9967	[EUR] Arabian I	5002549	4024625	167288	1.59	0.001	1186	356481196	422	137	2556	5220	74	6219
S9555	210921_A01469_0022_AHKJCCDSX2	154.97	44.91	99.12	0.8984	XY	0.9971	[SAS] Eurasian	5110463	4110448	156449	1.77	0.001	1235	188451581	464	142	2846	5439	66	6581
S9556	210921_A01469_0022_AHKJCCDSX2	100.11	29.04	99.03	0.8992	XY	0.9909	[AFR] African	5489781	4430224	147424	2.12	0.001	832	88738094	413	133	2272	5117	62	5789
S9557	210921_A01469_0022_AHKJCCDSX2	120.16	35.16	99.13	0.9018	XY	1	[EUR] Arabian I	5281271	4255799	151782	1.94	0.001	1119	130397374	422	134	2498	5343	67	6105
S9558	210921_A01469_0022_AHKJCCDSX2	106.05	30.89	99.12	0.9062	XY	0.9915	[EUR] Arabian I	4906074	3948836	177880	1.41	0.001	1402	442279554	384	121	2312	4735	55	5612
S9559	210921_A01469_0022_AHKJCCDSX2	166.1	47.26	99.07	0.8958	XY	0.9931	[EUR] Arabian I	5347491	4304213	151976	1.94	0.001	1121	133204463	448	141	2886	5690	80	6949
S9560	210921_A01469_0022_AHKJCCDSX2	112.59	32.83	99.15	0.9004	XY	0.9921	[EUR] Arabian I	5212678	4198700	163423	1.75	0.001	991	325554018	370	125	2266	5047	53	5864
S9561	210921_A01469_0022_AHKJCCDSX2	126.76	37.03	99.1	0.902	XY	0.9897	[AMR] Arabian II	4950457	3983408	169777	1.53	0.001	1378	319275627	311	104	2294	4997	60	5808
S9562	210921_A01469_0022_AHKJCCDSX2	143.08	41.35	99.08	0.9005	XY	0.9937	[EUR] Arabian I	5015879	4033997	162710	1.64	0.001	1331	244001713	405	142	2536	5131	76	6235
S9563	210921_A01469_0022_AHKJCCDSX2	122.45	35.29	99.2	0.9068	XY	0.9963	[SAS] Eurasian	5101276	4106320	156954	1.78	0.001	1278	194555969	398	144	2380	5087	73	6127
S9564	210921_A01469_0022_AHKJCCDSX2	112.09	32.35	99.08	0.903	XY	0.996	[EUR] Arabian I	5150065	4147207	156161	1.82	0.001	1204	166797133	380	117	2308	4995	65	5779
S9565	210921_A01469_0022_AHKJCCDSX2	134.68	39.23	99.2	0.9049	XY	1	[AMR] Arabian II	5042962	4056354	165295	1.63	0.001	1351	270279860	402	133	2548	5140	66	6145
S9566	210921_A01469_0022_AHKJCCDSX2	132.89	38.37	99.07	0.8994	XY	0.9932	[SAS] Eurasian	5132732	4130855	156145	1.79	0.001	1209	170436239	440	136	2530	5290	64	6243
S9567	210921_A01469_0022_AHKJCCDSX2	115.02	33.52	99.09	0.8996	XY	0.9961	[AMR] Arabian II	4878180	3925479	178184	1.4	0.001	1384	457002106	423	125	2288	4962	59	5674
S9568	210921_A01469_0022_AHKJCCDSX2	138.97	40.25	99.08	0.9	XY	0.9887	[EUR] Arabian I	5039143	4053136	158095	1.72	0.001	1454	195507158	377	129	2564	5148	77	6249
S9569	210921_A01469_0022_AHKJCCDSX2	143.17	41.27	99.26	0.9093	XY	0.9953	[EUR] Arabian I	5051485	4062005	159788	1.68	0.001	1450	201165478	437	133	2600	5298	61	6251
S9570	210921_A01469_0022_AHKJCCDSX2	100.88	29.51	99.19	0.9009	XY	0.9912	[AMR] Arabian II	5009584	4036540	163891	1.65	0	1380	246528092	316	115	2106	4687	52	5333
S9571	210921_A01469_0022_AHKJCCDSX2	115.25	33.36	99.15	0.906	XY	1	[SAS] Eurasian	5359460	4320030	148904	2.04	0.001	1010	107516799	328	112	2304	5199	68	6133
S9572	210921_A01469_0022_AHKJCCDSX2	148.37	42.97	99.05	0.9024	XY	0.994	[AMR] Arabian II	5161321	4154743	156234	1.81	0.001	1269	191425522	421	127	2616	5434	67	6518
S9573	210921_A01469_0022_AHKJCCDSX2	164.11	47.49	99.06	0.8971	XY	0.9986	[EUR] Arabian I	5055706	4062844	159392	1.7	0.001	1388	191313722	477	139	2840	5493	68	6599
S9574	210921_A01469_0023_BHKJGNDSX2	132.09	38.23	99	0.8948	XY	0.9966	[EUR] Arabian I	4967607	3996292	168152	1.56	0.001	1303	333179305	436	135	2490	5046	61	5967
S9575	210921_A01469_0023_BHKJGNDSX2	101.77	29.59	99.2	0.9038	XY	0.9957	[AMR] Arabian II	5080229	4093318	155137	1.81	0.001	1260	143089137	373	120	2200	4818	51	5482
S9576	210921_A01469_0023_BHKJGNDSX2	145.03	41.94	99.15	0.8996	XY	0.9937	[EUR] Arabian I	5001378	4023120	165726	1.62	0.001	1293	289822702	445	140	2712	5249	66	6241
S9577	210921_A01469_0023_BHKJGNDSX2	109.28	31.84	99.18	0.902	XY	0.9959	[SAS] Eurasian	5413222	4365563	157773	1.9	0.001	807	239681348	382	134	2234	5091	63	5729
S9578	210921_A01469_0023_BHKJGNDSX2	120.08	34.86	98.98	0.8893	XY	0.9962	[SAS] Eurasian	5243959	4225473	151539	1.94	0.001	1114	122546405	410	134	2362	5129	68	5876
S9579	210921_A01469_0023_BHKJGNDSX2	138.96	40.23	99.06	0.8989	XY	1	[AMR] Arabian II	4934318	3967676	167833	1.54	0.001	1458	347655316	439	151	2448	5112	78	6090
S9580	210921_A01469_0023_BHKJGNDSX2	104.8	30.49	99.13	0.9006	XY	0.9957	[SAS] Eurasian	4907382	3951728	172326	1.5	0.001	1222	392381981	396	141	2150	4603	71	5446
S9581	210921_A01469_0023_BHKJGNDSX2	154.57	44.66	98.98	0.8932	XY	0.997	[EUR] Arabian I	4984407	4008037	167754	1.55	0.001	1384	332242084	436	148	2834	5292	84	6284
S9582	210921_A01469_0023_BHKJGNDSX2	136.52	39.14	99.09	0.901	XY	0.9983	[EUR] Arabian I	5041108	4055533	155639	1.77	0.001	1363	175801623	449	134	2524	5137	71	6184
S9583	210921_A01469_0023_BHKJGNDSX2	135.06	38.84	99.02	0.8968	XY	1	[AMR] Arabian II	5010676	4030816	162424	1.65	0.001	1412	245237612	437	123	2668	5146	77	6202
S9584	210921_A01469_0023_BHKJGNDSX2	147.3	42.55	99.17	0.9036	XY	0.997	[AMR] Arabian II	5002937	4024312	163605	1.62	0.001	1393	287493585	437	132	2674	5289	76	6261
S9585	210921_A01469_0023_BHKJGNDSX2	136.57	38.93	99.12	0.9015	XY	0.9967	[AMR] Arabian II	4915406	3954467	172327	1.5	0.001	1326	401138106	430	129	2546	4985	62	6024
S9586	210921_A01469_0023_BHKJGNDSX2	169.73	49.04	99.14	0.8988	XY	1	[EUR] Arabian I	5100080	4101864	156334	1.76	0.001	1313	171758446	472	148	2840	5552	74	6793
S9587	210921_A01469_0023_BHKJGNDSX2	121.4	35.49	99.19	0.9009	XY	0.9963	[SAS] Eurasian	5028284	4051533	165260	1.63	0.001	1281	283717303	421	135	2380	5025	58	5807
S9588	210921_A01469_0023_BHKJGNDSX2	120.27	34.94	99.12	0.8989	XY	0.9962	[SAS] Eurasian	4904020	3946182	173937	1.45	0.001	1185	414066180	430	144	2314	4899	68	5809
S9589	210921_A01469_0023_BHKJGNDSX2	140.18	40.49	99.19	0.8999	XY	0.9967	[AMR] Arabian II	5106322	4109927	158520	1.75	0.001	1251	215886891	480	142	2602	5257	71	6245
S9590	210921_A01469_0023_BHKJGNDSX2	131.89	38.18	99.16	0.9006	XY	1	[EUR] Arabian I	4998775	4022518	166795	1.58	0.001	1465	300588720	482	139	2604	5094	61	6044
S9591	210921_A01469_0023_BHKJGNDSX2	121.81	34.91	99.24	0.9029	XY	0.9963	[AMR] Arabian II	5218264	4203751	154147	1.87	0.001	1069	155233511	422	136	2490	5091	66	5964
S9592	210921_A01469_0023_BHKJGNDSX2	132.8	38.47	99.18	0.901	XY	0.9932	[EUR] Arabian I	4998597	4021380	164742	1.6	0.001	1505	284777207	444	134	2416	5031	58	6085
S9593	210921_A01469_0023_BHKJGNDSX2	122.54	35.7	99.24	0.9047	XY	0.9964	[SAS] Eurasian	5069650	4081725	155121	1.79	0.001	1362	158819451	386	126	2312	4998	66	5759
S9594	210921_A01469_0023_BHKJGNDSX2	119.05	34.33	99.12	0.9014	XY	0.9924	[SAS] Eurasian	5178336	4170557	153967	1.87	0.001	1207	138695614	393	130	2438	5163	68	5989
S9595	210921_A01469_0023_BHKJGNDSX2	113.42	32.61	99.08	0.8983	XY	0.9919	[AMR] Arabian II	5205626	4198356	155967	1.83	0.001	1175	183866961	469	125	2270	4953	66	5812
S9596	210921_A01469_0023_BHKJGNDSX2	142.39	41.35	99.08	0.8992	XY	1	[AMR] Arabian II	5140688	4134765	155343	1.81	0.001	1255	162329739	466	146	2732	5374	63	6368
S9597	210921_A01471_0023_AHKJ5TDSX2	114.57	33.34	99.14	0.8948	XY	0.9961	[SAS] Eurasian	5476609	4416578	144489	2.18	0.001	818	88052472	398	136	2342	5324	64	6245
S9598	210921_A01471_0023_AHKJ5TDSX2	114.54	33.29	99.14	0.8992	XY	0.9961	[AMR] Arabian II	5018075	4040339	167746	1.6	0.001	1328	296752926	364	111	2272	4973	56	5649
S9599	210921_A01471_0023_AHKJ5TDSX2	124.45	36.45	99.08	0.8919	XY	0.9982	[SAS] Eurasian	4952585	3984941	166495	1.57	0.001	1347	300479442	378	124	2414	4922	55	5796
S9600	210921_A01471_0023_AHKJ5TDSX2	114.85	33.44	99.08	0.8953	XY	0.9961	[EUR] Arabian I	5040649	4056880	175973	1.51	0.001	1024	472043427	369	125	2200	4951	55	5686
S9601	210921_A01471_0023_AHKJ5TDSX2	147.79	42.37	99.08	0.8987	XY	0.9938	[SAS] Eurasian	5425778	4367917	144781	2.11	0.001	928	98549038	457	135	2724	5628	76	6730
S9602	210921_A01471_0023_AHKJ5TDSX2	152.2	44	99.1	0.8953	XY	0.997	[SAS] Eurasian	5025016	4041260	159925	1.69	0.001	1357	212252065	441	140	2726	5272	65	6447
S9603	210921_A01471_0023_AHKJ5TDSX2	108.09	31.32	99.11	0.8988	XY	0.9959	[EUR] Arabian I	5186227	4179450	152950	1.9	0.001	1134	141888818	337	120	2162	4961	64	5681
S9604	210921_A01471_0023_AHKJ5TDSX2	132.71	38.24	99.03	0.8935	XY	0.9932	[EUR] Arabian I	4953698	3985794	171264	1.51	0.001	1491	374782408	422	147	2610	5085	74	6238
S9605	210921_A01471_0023_AHKJ5TDSX2	133.52	38.63	99.13	0.8969	XY	0.9966	[EUR] Arabian I	5069742	4080073	161297	1.69	0.001	1363	226454439	458	144	2512	5113	68	6282
S9606	210921_A01471_0023_AHKJ5TDSX2	117.24	33.88	99.04	0.8979	XY	1	[EUR] Arabian I	5122753	4124409	156117	1.81	0.001	1269	155302502	418	129	2282	5047	60	5928
S9607	210921_A01471_0023_AHKJ5TDSX2	121.73	34.85	99.09	0.8998	XY	1	[EUR] Arabian I	5144269	4142402	162610	1.72	0.001	1233	289638575	442	136	2392	5159	66	6225
S9608	210921_A01471_0023_AHKJ5TDSX2	102.34	29.82	99.11	0.8958	XY	0.9912	[EUR] Arabian I	4967863	4002552	166310	1.61	0.001	1304	305651796	360	112	2038	4683	48	5323
S9609	210921_A01471_0023_AHKJ5TDSX2	116.07	33.79	98.99	0.8929	XY	0.9961	[AMR] Arabian II	5165130	4158997	154552	1.84	0.001	1207	160414707	404	134	2402	5044	72	5958
S9610	210921_A01471_0023_AHKJ5TDSX2	138.55	40.1	99.11	0.899	XY	1	[AMR] Arabian II	4810123	3864330	183871	1.3	0.001	1237	565336570	418	132	2570	4992	72	6095
S9611	210921_A01471_0023_AHKJ5TDSX2	106.63	31.05	99.18	0.8968	XY	0.9957	[AMR] Arabian II	5168360	4165132	159218	1.78	0.001	1159	221395250	432	144	2358	5007	65	5851
S9612	210921_A01471_0023_AHKJ5TDSX2	138.56	40.1	98.94	0.8921	XY	0.995	[EUR] Arabian I	5133197	4131006	158091	1.77	0.001	1332	225075014	410	122	2578	5231	49	6274
S9613	210921_A01471_0023_AHKJ5TDSX2	133.96	39.13	99.03	0.8905	XY	1	[SAS] Eurasian	4823418	3880039	195041	1.19	0.001	1073	724134315	428	126	2516	4916	71	5905
S9614	210921_A01471_0023_AHKJ5TDSX2	130.69	37.79	99.11	0.8998	XY	0.9983	[EUR] Arabian I	4945933	3977759	172180	1.5	0.001	1300	400747709	411	128	2340	5046	60	6077
S9615	210921_A01471_0023_AHKJ5TDSX2	121.18	35.34	99.04	0.8954	XY	0.9925	[AMR] Arabian II	4987423	4013486	175061	1.48	0.001	1270	427106944	419	129	2314	5005	55	5989
S9616	210921_A01471_0023_AHKJ5TDSX2	143.71	41.6	99.14	0.8926	XY	0.9953	[AFR] African	5897433	4758425	149550	2.19	0.001	714	88281443	487	140	2620	6107	78	7169
S9617	210921_A01471_0023_AHKJ5TDSX2	105.45	30.76	99.21	0.9012	XY	0.9958	[EUR] Arabian I	4975189	4005943	163790	1.65	0.001	1310	276640765	365	128	2170	4760	56	5518
S9618	210921_A01471_0023_AHKJ5TDSX2	130.2	37.5	99.08	0.8979	XY	0.9931	[SAS] Eurasian	5186346	4174096	151640	1.91	0.001	1188	135912482	383	144	2420	5135	59	6299
S9619	210921_A01471_0023_AHKJ5TDSX2	123.33	35.58	99.01	0.8957	XY	0.9926	[EUR] Arabian I	4933945	3968050	172292	1.49	0.001	1381	376156592	421	128	2356	4989	56	5946
S9620	210921_A01471_0023_AHKJ5TDSX2	132.82	38.51	99.07	0.8938	XY	1	[SAS] Eurasian	5248601	4226121	151358	1.92	0.001	1140	131643391	439	124	2406	5324	58	6426
S9621	210921_A01471_0022_BHLCK5DSX2	119.73	33.64	99.11	0.9161	XY	1	[SAS] Eurasian	5047417	4060831	159278	1.71	0.001	1439	204669981	408	125	2558	5273	64	6558
S9622	210921_A01471_0022_BHLCK5DSX2	101.97	28.46	99.15	0.9182	XY	1	[SAS] Eurasian	5151693	4148248	153414	1.88	0.001	1226	133688994	379	134	2306	5076	76	6251
S9623	210921_A01471_0022_BHLCK5DSX2	101.78	28.57	99.04	0.9126	XY	0.9933	[EUR] Arabian I	5059445	4072375	159774	1.73	0.001	1393	210446084	427	139	2348	4983	60	6076
S9624	210921_A01471_0022_BHLCK5DSX2	105.17	29.82	99.12	0.9148	XY	0.9828	[EUR] Arabian I	5271563	4246517	152222	1.96	0.001	1125	138956371	419	140	2358	5370	67	6403
S9625	210921_A01471_0022_BHLCK5DSX2	99.48	28.22	98.99	0.9084	XX	0.9953	[AMR] Arabian II	5007268	4029098	178135	1.52	0.001	1317	361203094	370	122	2144	4865	52	5865
S9626	210921_A01471_0022_BHLCK5DSX2	107.74	30.41	99.11	0.9163	XX	1	[EUR] Arabian I	5109534	4110943	165942	1.73	0.001	1370	188850996	400	143	2434	5090	64	6226
S9627	210921_A01471_0022_BHLCK5DSX2	110.16	31.28	99.05	0.9149	XX	0.9916	[EUR] Arabian I	5199121	4184521	162924	1.8	0.001	1340	186589664	417	134	2294	5226	54	6508
S9628	210921_A01471_0022_BHLCK5DSX2	100.82	28.4	99.1	0.9132	XY	0.9977	[AMR] Arabian II	4971468	3999141	170583	1.55	0.001	1238	340552776	375	120	2318	4877	77	5996
S9629	210921_A01471_0022_BHLCK5DSX2	104.62	29.64	98.99	0.9096	XX	1	[EUR] Arabian I	5112096	4113050	164331	1.76	0.001	1364	169126860	387	131	2202	4979	69	6193
S9630	210921_A01471_0022_BHLCK5DSX2	119.67	33.43	98.66	0.8987	XX	1	[EUR] Arabian I	5267597	4240659	167491	1.76	0.001	1101	233393657	396	125	2480	5300	56	6543
S9631	210921_A01471_0022_BHLCK5DSX2	106.81	29.99	98.99	0.9106	XY	0.9957	[SAS] Eurasian	5064142	4075325	156842	1.77	0.001	1298	159434175	409	129	2370	5063	76	6146
S9632	210923_A01518_0015_AHLCMKDSX2	114.02	33.71	99.24	0.8926	XY	0.99	[EUR] Arabian I	4979404	4008716	166261	1.58	0.001	1482	325449003	535	129	2300	4818	57	5554
S9633	210923_A01518_0015_AHLCMKDSX2	124.54	36.98	99.08	0.8875	XX	0.9851	[AMR] Arabian II	5180580	4171834	160384	1.84	0.001	1140	164025340	520	140	2548	5092	53	5836
S9634	210923_A01518_0015_AHLCMKDSX2	122.85	36.52	99.15	0.8927	XX	0.9888	[AMR] Arabian II	5234394	4215421	158477	1.89	0.001	1236	148934658	484	143	2272	5090	70	5903
S9635	210923_A01518_0015_AHLCMKDSX2	132.8	39.22	99.17	0.8881	XX	0.993	[SAS] Eurasian	5069057	4078527	168316	1.65	0.001	1423	246865859	546	139	2474	5053	54	5977
S9636	210923_A01518_0015_AHLCMKDSX2	106.36	31.37	99.09	0.8893	XY	0.9872	[EUR] Arabian I	5345974	4310481	148766	2.03	0.001	993	109574209	490	140	2208	5039	49	5591
S9637	210923_A01518_0015_AHLCMKDSX2	114.7	34.2	99.17	0.8902	XX	0.992	[EUR] Arabian I	4935455	3970770	184981	1.41	0.001	1204	513769235	373	148	2344	4817	58	5613
S9638	210923_A01518_0015_AHLCMKDSX2	109.76	32.23	99.21	0.8982	XY	0.9917	[SAS] Eurasian	5096014	4104861	158126	1.75	0.001	1351	180215143	503	141	2414	4955	55	5787
S9639	210923_A01518_0015_AHLCMKDSX2	143.17	42.22	99.2	0.891	XX	0.9936	[SAS] Eurasian	5207551	4189045	161610	1.81	0.001	1263	149588755	515	136	2692	5387	60	6376
S9640	210923_A01518_0015_AHLCMKDSX2	124.27	36.92	99.22	0.8935	XY	1	[EUR] Arabian I	5077434	4086369	159022	1.71	0.001	1395	187211582	603	153	2446	5040	75	5860
S9641	210923_A01518_0015_AHLCMKDSX2	154.26	45.4	99.09	0.8933	XY	0.9941	[EUR] Arabian I	4964100	3992811	170745	1.51	0.001	1299	382532676	651	151	2772	5245	60	6350
S9642	210923_A01518_0015_AHLCMKDSX2	157.35	46.13	99.16	0.8944	XY	0.9971	[EUR] Arabian I	4885697	3928285	185015	1.33	0.001	1332	578966815	612	147	2758	5254	77	6368
S9643	210923_A01518_0015_AHLCMKDSX2	137.98	40.71	99.27	0.8996	XX	0.9933	[EUR] Arabian I	4949790	3981232	179271	1.48	0.001	1280	341415578	582	143	2594	5129	57	6008
S9644	210923_A01518_0015_AHLCMKDSX2	142.07	41.67	99.27	0.9008	XY	0.9937	[SAS] Eurasian	5027155	4044359	172569	1.54	0.001	1087	452540414	535	133	2686	5201	58	6227
S9645	210923_A01518_0015_AHLCMKDSX2	161.5	47.62	99.34	0.8973	XY	0.9916	[AFR] African	5704616	4597513	140587	2.3	0.001	688	69984671	596	150	2694	5968	70	7089
S9646	210923_A01518_0015_AHLCMKDSX2	103.21	30.43	99.09	0.887	XY	0.9956	[AMR] Arabian II	5085457	4098612	157525	1.78	0.001	1259	186082773	490	141	2340	4866	54	5457
S9647	210923_A01518_0015_AHLCMKDSX2	144.13	42.19	99.22	0.8936	XY	0.9937	[AFR] African	5746613	4634573	165632	1.89	0.001	717	278242054	480	142	2656	5900	62	7085
S9648	210923_A01518_0015_AHLCMKDSX2	116.15	34.31	99.13	0.8827	XY	0.9961	[AMR] Arabian II	5217667	4203404	152710	1.88	0.001	1185	148406303	566	137	2444	5139	63	5767
S9649	210923_A01518_0015_AHLCMKDSX2	142.57	41.75	99.16	0.8926	XY	0.9968	[SAS] Eurasian	5494394	4423800	142473	2.17	0.001	795	78397403	453	138	2632	5781	73	6878
S9650	210923_A01518_0015_AHLCMKDSX2	110.34	32.38	99.09	0.8907	XY	0.9918	[SAS] Eurasian	5015210	4038769	159267	1.71	0.001	1382	200359175	459	139	2282	4816	58	5420
S9651	210923_A01518_0015_AHLCMKDSX2	128.74	38.19	99.04	0.8805	XX	0.9928	[EUR] Arabian I	4998338	4022289	177806	1.51	0.001	1367	371416117	473	116	2512	5032	54	5858
S9652	210923_A01518_0016_BHKHV3DSX2	125.52	36.89	98.99	0.9023	XY	0.9964	[EUR] Arabian I	5179008	4170572	151088	1.9	0.001	1165	133826241	513	145	2578	5115	69	6184
S9653	210923_A01518_0016_BHKHV3DSX2	121.77	35.74	99.12	0.9067	XY	0.9962	[SAS] Eurasian	5311716	4279632	149813	1.97	0.001	1050	114912515	560	147	2482	5260	65	6294
S9654	210923_A01518_0016_BHKHV3DSX2	132.57	38.91	99.07	0.9039	XY	0.9966	[AMR] Arabian II	4878092	3923652	182122	1.36	0.001	1369	505092699	540	133	2590	5036	61	6065
S9655	210923_A01518_0016_BHKHV3DSX2	140.51	41.74	99.08	0.9066	XX	0.9934	[AMR] Arabian II	5239051	4216689	157590	1.89	0.001	1130	134114089	620	150	2556	5362	67	6521
S9656	210923_A01518_0016_BHKHV3DSX2	143.21	42.33	98.84	0.8933	XX	1	[EUR] Arabian I	4919358	3956597	183265	1.41	0.001	1432	433501216	552	151	2544	5096	54	6180
S9657	210923_A01518_0016_BHKHV3DSX2	154.43	45.69	98.91	0.9003	XX	0.994	[EUR] Arabian I	5032432	4047390	172014	1.6	0.001	1482	289356079	559	146	2792	5338	78	6639
S9658	210923_A01518_0016_BHKHV3DSX2	117.26	34.85	99.14	0.9062	XX	0.9921	[EUR] Arabian I	4991612	4016213	175264	1.55	0.001	1496	316866278	581	138	2292	5039	54	5932
S9659	210923_A01518_0016_BHKHV3DSX2	137.36	40.71	99.01	0.9028	XX	0.9932	[EUR] Arabian I	5032106	4046419	173282	1.59	0.001	1553	299073268	537	148	2650	5230	57	6438
S9660	210923_A01518_0016_BHKHV3DSX2	104.1	30.66	99.04	0.9061	XX	0.9955	[EUR] Arabian I	5001955	4026230	176267	1.54	0.001	1513	339751164	504	138	2332	4826	56	5742
S9661	210923_A01518_0016_BHKHV3DSX2	119.96	35.08	98.92	0.8975	XY	1	[SAS] Eurasian	5143489	4140595	153995	1.84	0.001	1321	143017090	420	138	2546	5145	68	6228
S9662	210923_A01518_0016_BHKHV3DSX2	159.69	47.05	99.17	0.907	XX	1	[EUR] Arabian I	4991288	4011647	179140	1.48	0.001	1544	378874594	489	143	2902	5516	54	6743
S9663	210923_A01518_0016_BHKHV3DSX2	150.32	43.82	99.1	0.9058	XY	0.994	[EUR] Arabian I	5116500	4116180	155490	1.78	0.001	1303	167540369	579	144	2762	5384	78	6416
S9664	210923_A01518_0016_BHKHV3DSX2	141.59	41.68	99.09	0.9014	XX	1	[SAS] Eurasian	5240055	4216651	158685	1.88	0.001	1185	138626396	508	139	2680	5552	67	6618
S9665	210923_A01518_0016_BHKHV3DSX2	168.07	49.66	99.07	0.902	XY	0.9986	[SAS] Eurasian	5163474	4153782	153371	1.84	0.001	1278	140386057	552	156	3058	5657	70	6814
S9666	210923_A01518_0016_BHKHV3DSX2	125.55	36.91	99.04	0.8991	XY	0.9964	[AFR] African	5933100	4788483	148120	2.26	0.001	654	85926002	477	137	2734	6051	80	7101
S9667	210923_A01518_0016_BHKHV3DSX2	111.75	33.11	99.18	0.9027	XX	0.9917	[AFR] African	5825067	4700230	152683	2.22	0.001	726	87516471	512	140	2336	5777	58	6362
S9668	210923_A01518_0016_BHKHV3DSX2	124.34	36.74	99	0.9003	XX	0.9925	[SAS] Eurasian	5078576	4087067	163941	1.74	0.001	1342	157523657	543	154	2428	5092	58	5982
S9669	210923_A01518_0016_BHKHV3DSX2	126.79	37.05	99.2	0.9051	XY	0.9964	[AMR] Arabian II	5379556	4332762	152659	1.97	0.001	971	165539364	527	141	2564	5382	67	6378
S9670	210923_A01518_0016_BHKHV3DSX2	132.53	39.27	99.14	0.9057	XX	1	[SAS] Eurasian	5067934	4076930	165514	1.69	0.001	1465	179299725	586	139	2504	5278	64	6140
S9671	210923_A01518_0016_BHKHV3DSX2	139.23	41.14	99.17	0.9064	XY	0.9967	[EUR] Arabian I	5144066	4140963	155635	1.8	0.001	1336	164344826	608	155	2706	5265	74	6297
S9672	210923_A01518_0016_BHKHV3DSX2	129.8	37.95	99.03	0.9007	XY	0.9912	[EUR] Arabian I	5481735	4420306	146350	2.1	0.001	893	103021877	574	143	2524	5507	70	6361
S9673	210923_A01518_0016_BHKHV3DSX2	131.14	38.44	99	0.9019	XY	0.9931	[EUR] Arabian I	5049185	4064862	159979	1.7	0.001	1420	214208631	504	129	2556	5210	73	6241
S9674	210923_A01518_0016_BHKHV3DSX2	159.17	46.44	98.96	0.9008	XY	0.9957	[AMR] Arabian II	5088950	4094169	160597	1.7	0.001	1296	230789462	505	133	2876	5449	69	6601
S9675	210923_A01521_0019_AHLCJ7DSX2	136.08	40.14	99.2	0.8975	XX	0.9932	[EUR] Arabian I	5035580	4051147	173137	1.58	0.001	1386	284835892	584	147	2636	5047	63	6020
S9676	210923_A01521_0019_AHLCJ7DSX2	136.54	39.99	99.24	0.9009	XY	0.9933	[EUR] Arabian I	5318891	4283379	149822	1.97	0.001	1105	130013177	606	159	2654	5320	75	6470
S9677	210923_A01521_0019_AHLCJ7DSX2	150.22	44.48	99.15	0.8962	XX	0.9938	[EUR] Arabian I	5029853	4042710	172952	1.57	0.001	1292	332259137	571	153	2674	5331	65	6481
S9678	210923_A01521_0019_AHLCJ7DSX2	117.78	34.46	99.14	0.8987	XY	0.9922	[SAS] Eurasian	5520722	4450158	141789	2.23	0.001	780	75117115	577	140	2468	5437	80	6295
S9679	210923_A01521_0019_AHLCJ7DSX2	137.01	40	99.12	0.9018	XY	0.9933	[AMR] Arabian II	5181880	4170790	155209	1.83	0.001	1198	163718894	461	143	2852	5435	78	6672
S9680	210923_A01521_0019_AHLCJ7DSX2	136.61	40.18	99.22	0.8994	XY	0.9933	[EUR] Arabian I	5076233	4084834	158060	1.74	0.001	1408	180461223	540	140	2670	5211	71	6346
S9681	210923_A01521_0019_AHLCJ7DSX2	105.35	31.08	99.2	0.9008	XX	0.9823	[EUR] Arabian I	5140741	4140281	171380	1.67	0.001	1198	288414803	460	133	2416	4935	55	5815
S9682	210923_A01521_0019_AHLCJ7DSX2	145.28	42.68	99.18	0.9012	XY	0.9922	[EUR] Arabian I	4997848	4018969	164935	1.6	0.001	1454	293110777	484	128	2776	5388	63	6419
S9683	210923_A01521_0019_AHLCJ7DSX2	114.64	33.55	99.25	0.9012	XY	0.9921	[EUR] Arabian I	4890094	3932810	173929	1.46	0.001	1302	410513392	646	137	2438	4728	55	5575
S9684	210923_A01521_0019_AHLCJ7DSX2	100.22	29.52	99.14	0.9001	XX	0.9907	[EUR] Arabian I	5094094	4103269	167357	1.7	0.001	1410	212811394	470	145	2352	4914	48	5520
S9685	210923_A01521_0019_AHLCJ7DSX2	127.27	37.5	99.11	0.8927	XY	0.9892	[SAS] Eurasian	5201792	4191124	152940	1.88	0.001	1234	143961656	580	142	2560	5149	61	6093
S9686	210923_A01521_0019_AHLCJ7DSX2	131.51	38.71	99.12	0.8965	XY	0.9931	[EUR] Arabian I	4961384	3990767	168695	1.54	0.001	1483	328021663	570	140	2640	5066	73	5896
S9687	210923_A01521_0019_AHLCJ7DSX2	138.12	40.35	99.12	0.899	XY	0.9917	[SAS] Eurasian	5238563	4215629	151028	1.91	0.001	1168	128640457	621	141	2620	5413	64	6307
S9688	210923_A01521_0019_AHLCJ7DSX2	109.39	32.34	99.26	0.899	XY	0.9959	[AMR] Arabian II	4976455	4007047	167656	1.59	0.001	1346	309307052	547	139	2360	4863	67	5621
S9689	210923_A01521_0019_AHLCJ7DSX2	143.87	42.34	99.04	0.8939	XX	0.9871	[EUR] Arabian I	5179436	4168019	161363	1.78	0.001	1329	169395260	613	155	2648	5327	65	6275
S9690	210923_A01521_0019_AHLCJ7DSX2	117.19	34.49	99.05	0.8891	XY	0.9961	[AFR] African	5775501	4659454	148628	2.18	0.001	713	96160509	498	143	2476	5725	59	6514
S9691	210923_A01521_0019_AHLCJ7DSX2	145.44	42.84	99.07	0.8966	XY	0.9969	[EUR] Arabian I	5079633	4085323	159888	1.72	0.001	1406	231967206	486	144	2640	5387	69	6455
S9692	210923_A01521_0019_AHLCJ7DSX2	143.5	42.21	99.26	0.8983	XX	0.9935	[EUR] Arabian I	5000542	4018703	174345	1.53	0.001	1468	330370602	535	138	2698	5275	60	6347
S9693	210923_A01521_0019_AHLCJ7DSX2	137.28	40.43	99.25	0.9001	XX	0.9932	[EUR] Arabian I	4901106	3941299	191872	1.31	0.001	1346	569701187	468	136	2638	5090	55	6174
S9694	210923_A01521_0019_AHLCJ7DSX2	145.26	42.36	99.21	0.9005	XY	0.9906	[SAS] Eurasian	5246304	4221444	163201	1.73	0.001	973	321279098	464	147	2784	5515	72	6723
S9695	210923_A01521_0019_AHLCJ7DSX2	116.53	34.41	99.09	0.8991	XX	0.9841	[EUR] Arabian I	5112586	4115905	165504	1.73	0.001	1365	219436275	459	143	2390	4974	48	5882
S9696	210923_A01521_0019_AHLCJ7DSX2	129.76	38.35	99.18	0.898	XX	0.9929	[EUR] Arabian I	4914795	3952167	186864	1.38	0.001	1395	509160858	482	149	2580	5092	66	6092
S9697	210923_A01521_0020_BHLF7KDSX2	116.98	34.78	98.92	0.8965	XX	1	[EUR] Arabian I	5013265	4035009	173698	1.56	0.001	1568	310339317	502	141	2388	5023	64	5809
S9698	210923_A01521_0020_BHLF7KDSX2	106.37	31.49	98.92	0.8943	XX	0.9912	[EUR] Arabian I	5262355	4237703	157718	1.92	0.001	1128	138137059	436	140	2250	5118	56	5876
S9699	210923_A01521_0020_BHLF7KDSX2	111.31	33.32	99.04	0.8979	XX	0.9916	[SAS] Eurasian	5236784	4216348	160107	1.88	0.001	1217	138317967	447	138	2426	5224	71	6137
S9700	210923_A01521_0020_BHLF7KDSX2	126.76	37.64	99.26	0.9072	XY	0.9964	[EUR] Arabian I	5052945	4064458	161825	1.68	0.001	1393	253185786	476	144	2498	5144	61	6312
S9701	210923_A01521_0020_BHLF7KDSX2	135.39	40.3	99.15	0.9049	XX	0.9863	[EUR] Arabian I	5090716	4093308	168335	1.67	0.001	1316	265050440	445	137	2560	5318	48	6486
S9702	210923_A01521_0020_BHLF7KDSX2	113.37	33.65	99.1	0.9024	XX	0.9918	[SAS] Eurasian	4930484	3965402	181502	1.44	0.001	1301	448656141	507	118	2346	4816	53	5619
S9703	210923_A01521_0020_BHLF7KDSX2	102.21	30.48	98.94	0.9012	XX	0.9908	[SAS] Eurasian	5001149	4025947	178806	1.53	0.001	1233	396790221	482	136	2294	4794	64	5661
S9704	210923_A01521_0020_BHLF7KDSX2	118.63	34.91	99.04	0.897	XY	0.9961	[EUR] Arabian I	5018420	4039178	163497	1.65	0.001	1470	234424996	472	140	2326	4983	68	5805
S9705	211103_A01521_0042_BHV377DSX2	115.13	33.68	99.12	0.9022	XX	1	[EUR] Arabian I	5107277	4111708	166830	1.7	0.001	1396	226646174	406	138	2340	4999	57	5859
S9706	210923_A01521_0020_BHLF7KDSX2	118.66	34.84	99.07	0.8952	XY	0.9961	[EUR] Arabian I	5024615	4041728	161978	1.67	0.001	1508	233919793	525	132	2404	4939	67	5794
S9707	210923_A01521_0020_BHLF7KDSX2	125.32	37.23	99.2	0.9046	XY	0.9928	[SAS] Eurasian	5079277	4087118	159929	1.71	0.001	1501	183746700	522	137	2456	5180	71	6138
S9708	210923_A01521_0020_BHLF7KDSX2	107.75	31.86	98.94	0.8889	XY	0.9914	[AMR] Arabian II	5073064	4084888	164420	1.68	0.001	1251	288925611	440	130	2396	4945	66	5765
S9709	210923_A01521_0020_BHLF7KDSX2	124.28	36.48	98.96	0.8963	XY	0.9963	[SAS] Eurasian	5245411	4224996	152572	1.89	0.001	1169	136873021	531	137	2500	5297	72	6172
S9710	210923_A01521_0020_BHLF7KDSX2	127.53	37.82	99.07	0.8991	XX	0.9926	[EUR] Arabian I	5481639	4416328	153810	2.06	0.001	931	104026090	473	141	2432	5578	62	6512
S9711	210923_A01521_0020_BHLF7KDSX2	142.86	42.5	99.07	0.9032	XX	0.987	[EUR] Arabian I	5491671	4422636	156310	2.02	0.001	988	134596818	568	144	2670	5715	60	6839
S9712	210923_A01521_0020_BHLF7KDSX2	136.8	40.96	99.2	0.9046	XX	0.9932	[EUR] Arabian I	5106605	4106633	165685	1.71	0.001	1430	214707442	590	148	2668	5303	54	6495
S9713	210923_A01521_0020_BHLF7KDSX2	141.28	41.98	98.99	0.9019	XX	0.9934	[EUR] Arabian I	5030066	4042647	172867	1.59	0.001	1495	304121645	496	132	2704	5314	69	6570
S9714	210923_A01521_0020_BHLF7KDSX2	148.57	44.11	99.1	0.9031	XX	0.9969	[SAS] Eurasian	5475217	4408867	155235	2.02	0.001	1021	109921378	668	161	2868	5933	88	6877
S9715	210923_A01521_0020_BHLF7KDSX2	156.17	46.17	98.94	0.8971	XX	0.994	[EUR] Arabian I	5189302	4173363	159012	1.84	0.001	1147	149682778	568	158	2850	5682	72	6848
S9716	210923_A01521_0020_BHLF7KDSX2	159.42	46.49	98.72	0.8853	XY	0.9971	[AMR] Arabian II	5113312	4113370	156178	1.76	0.001	1359	173667650	616	143	2930	5511	61	6693
S9717	210923_A01521_0020_BHLF7KDSX2	122.35	36.33	99.13	0.9058	XY	1	[AMR] Arabian II	5076978	4084919	159632	1.73	0.001	1338	207241720	570	147	2496	5146	67	6173
S9718	210923_A01521_0020_BHLF7KDSX2	145.88	42.91	99.06	0.905	XY	0.9969	[SAS] Eurasian	5112146	4113616	157405	1.75	0.001	1408	171647634	591	142	2676	5468	77	6658
S9719	210923_A01521_0020_BHLF7KDSX2	140.57	41.41	99.07	0.904	XY	0.9967	[AMR] Arabian II	5354155	4311675	150093	1.98	0.001	1056	131085057	622	151	2762	5554	85	6653
S9720	220216_A01473_0084_BHFGY5DSX3	135.54	30.02	79.75	0.9001	XY	0.9956	[EUR] Arabian I	5122003	4125763	158291	1.77	0.001	1340	178014047	468	223	2186	4782	53	5256
S9721	220216_A01473_0084_BHFGY5DSX3	114.82	30.25	90.97	0.9016	XX	0.9911	[SAS] Eurasian	5227017	4210820	159553	1.86	0.001	1208	143400901	433	151	2102	4762	60	5393
S9722	220216_A01505_0068_AHFHGHDSX3	146.02	41.74	98.5	0.8929	XY	0.9825	[AMR] Arabian II	5338030	4296611	147251	2.03	0.001	1027	114928336	512	153	2848	5690	66	7071
S9723	220216_A01505_0068_AHFHGHDSX3	131.47	32.8	88.53	0.8958	XY	1	[EUR] Arabian I	5010224	4032462	166540	1.61	0.001	1182	328904670	427	143	2348	4841	57	5507
S9724	220216_A01505_0068_AHFHGHDSX3	132.66	32.56	85.6	0.8937	XX	1	[SAS] Eurasian	5109269	4114242	165010	1.74	0.001	1238	206464625	434	155	2412	4869	42	5839
S9725	220216_A01505_0068_AHFHGHDSX3	128.01	34.44	92.67	0.8972	XX	0.9921	[EUR] Arabian I	4976910	4004508	185960	1.41	0.001	1232	521051562	420	146	2218	4926	54	5619
S9726	220419_A01510_0118_BHG2TGDSX3	130.26	33.12	89.79	0.9038	XY	1	[EUR] Arabian I	5204170	4188867	153412	1.87	0.001	1167	139670895	441	149	2436	5091	67	5971
S9727	220419_A01510_0118_BHG2TGDSX3	145.05	40.88	96.99	0.8969	XX	0.9933	[SAS] Eurasian	5585917	4500181	148736	2.19	0.001	779	85989603	462	147	2612	5985	71	7220
S9728	220419_A01510_0118_BHG2TGDSX3	127.53	32.31	89.02	0.9055	XX	1	[EUR] Arabian I	5113374	4114607	162670	1.78	0.001	1323	167521357	435	146	2268	4931	55	5750
S9729	220419_A01510_0118_BHG2TGDSX3	116.1	32.52	97.52	0.9089	XY	1	[EUR] Arabian I	5151433	4145958	152598	1.86	0.001	1146	131836636	414	153	2336	4994	60	5737
S9730	220419_A01512_0118_AHH5JYDSX3	119.14	34.54	98.3	0.9038	XX	0.9961	[EAS] East Asian	5335075	4293877	157010	1.94	0.001	1149	132040043	449	128	2418	5088	52	5624
S9731	220419_A01512_0118_AHH5JYDSX3	134.83	37.66	95.05	0.9071	XX	0.9928	[EUR] Arabian I	5298032	4265442	158853	1.89	0.001	1173	168710951	435	142	2444	5193	61	5952
S9732	220419_A01512_0118_AHH5JYDSX3	135.25	37.77	95.81	0.9095	XX	1	[EUR] Arabian I	5125791	4123609	162187	1.77	0.001	1266	179401022	449	153	2378	5134	58	5989
S9733	220419_A01512_0118_AHH5JYDSX3	147.89	39.85	92.64	0.9086	XY	1	[SAS] Eurasian	4981790	4006934	171264	1.53	0.001	1258	397345094	466	148	2546	5095	64	6041
S9734	220419_A01512_0118_AHH5JYDSX3	144.09	35.39	85.4	0.9057	XX	0.9961	[EUR] Arabian I	5174914	4164229	162702	1.79	0.001	1286	153383810	460	173	2236	5156	59	5849
S9735	220419_A01512_0118_AHH5JYDSX3	146.04	42.23	98.37	0.907	XY	0.9969	[EUR] Arabian I	5137622	4134202	155923	1.78	0.001	1292	164356015	494	149	2672	5402	71	6168
S9736	220419_A01512_0118_AHH5JYDSX3	120.75	34.64	97.68	0.9093	XY	0.9962	[AMR] Arabian II	5135002	4133766	159868	1.75	0.001	1273	195215993	451	146	2362	4910	61	5693
S9737	220419_A01512_0118_AHH5JYDSX3	159.61	35.34	79.31	0.9061	XX	0.9924	[AMR] Arabian II	5578741	4497567	152655	2.12	0.001	880	106052298	417	676	2442	5453	62	6234
S9738	220419_A01512_0118_AHH5JYDSX3	107.6	28.74	91.97	0.911	XY	1	[EUR] Arabian I	5139386	4140751	159077	1.77	0.001	1295	205939368	400	154	2214	4739	53	5283
S9739	220303_A01505_0079_AHFHH7DSX3	177.53	50.75	98.44	0.8909	XY	0.9921	[AMR] Arabian II	5137427	4133960	154735	1.8	0.001	1336	145209616	548	166	3024	5692	73	7072
S9740	220303_A01513_0106_BHFG7YDSX3	220.77	59.84	93.62	0.894	XX	0.9977	[SAS] Eurasian	5128076	4122041	161622	1.75	0.001	1356	153628736	513	173	3258	5831	77	7533
S9741	220307_A01471_0062_BHFGYHDSX3	196.42	55.58	98.61	0.8867	XX	1	[EUR] Arabian I	5123604	4117927	168221	1.67	0.001	1426	249021587	541	149	3228	5783	90	7475
S9742	220307_A01471_0062_BHFGYHDSX3	155.98	43.95	98.39	0.8891	XX	0.9908	[AFR] African	5513232	4438620	149762	2.13	0.001	896	102618411	549	151	2958	5979	69	7468
S9743	220307_A01509_0096_AH7TYTDSX3	139.32	36.07	90.74	0.8718	XX	1	[EUR] Arabian I	5378078	4333750	171086	1.75	0.001	859	324914896	533	151	2456	5198	63	5816
S9744	220307_A01513_0108_AHFHFYDSX3	184.01	44.81	87.69	0.8951	XX	0.9971	[EUR] Arabian I	5268985	4239858	158383	1.88	0.001	1169	163049346	466	160	2788	5506	72	6458
S9745	220312_A01562_0065_AHH3T7DSX3	138.76	39.71	98.82	0.8843	XX	1	[EUR] Arabian I	5006414	4029460	174417	1.55	0.001	1544	320660784	522	149	2390	4743	53	5094
S9746	220312_A01562_0065_AHH3T7DSX3	115.24	30.99	93.03	0.8839	XX	0.9828	[SAS] Eurasian	4965548	4001033	177650	1.5	0.001	1188	376803665	476	158	1980	4348	54	4442
S9747	220312_A01562_0065_AHH3T7DSX3	173.37	43.22	87.55	0.8854	XX	1	[AMR] Arabian II	5078110	4086046	169578	1.63	0.001	1343	292570682	465	235	2480	4972	55	5375
S9748	220312_A01562_0065_AHH3T7DSX3	120.97	32.77	93.13	0.8814	XX	1	[EUR] Arabian I	5029177	4052589	168576	1.64	0.001	1443	234749200	421	153	2042	4431	44	4650
S9749	220312_A01562_0065_AHH3T7DSX3	138	36.65	92.16	0.8832	XY	0.9964	[EUR] Arabian I	4979371	4009783	167080	1.56	0.002	1614	293296501	478	172	2224	4669	53	4978
S9750	220312_A01562_0065_AHH3T7DSX3	131.06	37.32	98.01	0.8822	XY	1	[EUR] Arabian I	5088837	4100413	161248	1.69	0.001	1356	295571886	471	150	2168	4770	47	5018
S9751	220312_A01562_0065_AHH3T7DSX3	114.9	31.98	96.76	0.8831	XY	0.998	[EUR] Arabian I	5085220	4099382	154213	1.8	0.001	1241	155019102	497	139	2120	4455	54	4669
S9752	220312_A01562_0065_AHH3T7DSX3	127.36	35.49	96.22	0.8858	XX	1	[EUR] Arabian I	5123532	4126215	160299	1.82	0.001	1280	147443668	431	154	2106	4698	48	4792
S9753	220312_A01562_0065_AHH3T7DSX3	114.97	32.57	97.8	0.8835	XY	1	[EUR] Arabian I	5046914	4066573	159868	1.69	0.001	1410	220463849	422	147	1988	4457	43	4552
S9754	220312_A01562_0065_AHH3T7DSX3	138.93	39.87	98.86	0.8838	XX	0.9933	[EUR] Arabian I	5140276	4140733	161928	1.77	0.001	1303	197032830	500	165	2324	4868	62	5151
S9755	220307_A01471_0061_AHFHJ5DSX3	156.06	38.28	87.4	0.895	XY	1	[SAS] Eurasian	5030563	4048881	156880	1.74	0.001	1225	178149492	490	197	2448	5079	54	5682
S9756	220307_A01471_0061_AHFHJ5DSX3	105.58	28.98	95.86	0.9009	XX	0.9908	[EUR] Arabian I	5168250	4165896	161105	1.81	0.001	1327	147182227	452	140	2074	4684	47	5033
S9757	220307_A01471_0061_AHFHJ5DSX3	124.34	35.02	97.9	0.893	XX	0.9924	[EUR] Arabian I	5053536	4066918	168754	1.64	0.001	1441	248886738	435	154	2426	4858	62	5354
S9758	220307_A01471_0061_AHFHJ5DSX3	160.58	46.35	98.13	0.8942	XX	0.9942	[EUR] Arabian I	5129399	4127490	165733	1.7	0.001	1494	218793974	488	141	2788	5277	57	6047
S9759	220307_A01471_0061_AHFHJ5DSX3	125.34	35.29	97.38	0.8956	XX	0.9924	[SAS] Eurasian	5162814	4156987	158102	1.85	0.001	1183	142610485	437	143	2254	4857	38	5569
S9760	220307_A01471_0061_AHFHJ5DSX3	129.53	33.26	90.81	0.897	XY	1	[AMR] Arabian II	5145342	4142523	159465	1.75	0.001	1235	234763104	573	146	2404	4794	53	5466
S9761	220419_A01512_0118_AHH5JYDSX3	145.22	33.82	82.6	0.9077	XY	1	[SAS] Eurasian	5197579	4186782	153027	1.88	0.001	1180	137842002	431	897	2320	5031	60	5781
S9762	220307_A01471_0061_AHFHJ5DSX3	124.77	30.11	85.93	0.8973	XY	1	[SAS] Eurasian	5318056	4289567	150800	1.97	0.001	1115	125608908	462	141	2298	4742	64	5162
S9763	220307_A01471_0061_AHFHJ5DSX3	128.95	31.15	85.61	0.9026	XX	1	[SAS] Eurasian	5224708	4209441	159723	1.85	0.001	1227	137591002	475	273	2188	4780	54	5286
S9764	220307_A01471_0061_AHFHJ5DSX3	165.43	45.86	95.88	0.8945	XX	1	[SAS] Eurasian	4902930	3942858	189435	1.34	0.001	1094	551992409	477	142	2584	5091	59	5922
S9765	220307_A01471_0061_AHFHJ5DSX3	142.26	33.79	84.47	0.8968	XY	0.9961	[SAS] Eurasian	5281475	4256293	150665	1.96	0.001	1170	130763530	403	182	2330	5031	68	5599
S9766	220419_A01512_0118_AHH5JYDSX3	159.33	35.55	79.19	0.9089	XX	0.9924	[SAS] Eurasian	5276099	4248859	158889	1.89	0.001	1270	149081176	412	295	2312	5206	46	5970
S9767	220419_A01512_0118_AHH5JYDSX3	142.14	33.77	83.02	0.911	XY	0.9941	[SAS] Eurasian	4964922	3995798	171936	1.51	0.001	1169	392114121	413	150	2476	4846	42	5603
S9768	220307_A01471_0061_AHFHJ5DSX3	117.43	31.63	94.31	0.8989	XX	0.9873	[SAS] Eurasian	5167127	4161849	161647	1.8	0.001	1356	172578625	448	148	2494	4664	51	5265
S9769	220307_A01471_0061_AHFHJ5DSX3	137.44	31.98	83.27	0.8994	XY	0.9918	[EUR] Arabian I	4973872	4004331	166881	1.57	0.001	1516	318509115	532	182	2414	4609	57	5188
S9770	220307_A01471_0062_BHFGYHDSX3	129.06	32.23	88.23	0.887	XYY	0.9959	[SAS] Eurasian	5092660	4100547	170684	1.66	0.001	1281	177203656	436	152	2302	5049	69	6269
S9771	220307_A01471_0062_BHFGYHDSX3	152.16	41.37	95.09	0.8868	XY	1	[EUR] Arabian I	5134088	4130119	154386	1.82	0.001	1308	152961827	462	154	2604	5480	64	6883
S9772	220307_A01471_0062_BHFGYHDSX3	148.24	37.01	88.45	0.8857	XY	1	[EUR] Arabian I	5312790	4277291	149871	1.97	0.001	1035	120759940	464	159	2614	5604	66	6836
S9773	220307_A01471_0062_BHFGYHDSX3	109.13	31	98.18	0.8891	XX	1	[EUR] Arabian I	5032982	4050589	171198	1.63	0.001	1511	284501987	397	136	2332	4946	59	6012
S9774	220307_A01471_0062_BHFGYHDSX3	146.57	39.98	95.51	0.8927	XX	0.9967	[EUR] Arabian I	4786655	3845161	199078	1.2	0.001	1216	706984492	517	156	2552	5138	75	6571
S9775	220307_A01471_0062_BHFGYHDSX3	146.38	38.54	92.47	0.887	XY	1	[EUR] Arabian I	5269636	4240100	150331	1.93	0.001	1117	118721041	446	174	2564	5491	89	6807
S9776	220307_A01471_0062_BHFGYHDSX3	110.78	29.56	93.65	0.8934	XY	0.9955	[EUR] Arabian I	5132037	4133078	157506	1.81	0.001	1346	188483118	487	147	2300	4933	61	5977
S9777	220307_A01471_0062_BHFGYHDSX3	134.59	35.49	92.98	0.8869	XY	0.9925	[SAS] Eurasian	4928949	3964724	174474	1.46	0.001	1301	421316757	441	138	2546	5097	72	6338
S9778	220419_A01512_0118_AHH5JYDSX3	105.9	30	97.81	0.9054	XY	0.9956	[EUR] Arabian I	5096938	4104846	158629	1.76	0.001	1310	187845149	463	135	2334	4662	51	5288
S9779	220307_A01471_0062_BHFGYHDSX3	113.66	32.12	98.56	0.8946	XY	0.9918	[EUR] Arabian I	5255680	4230809	149909	1.97	0.001	1070	123498624	406	130	2462	5152	72	6016
S9780	220307_A01471_0062_BHFGYHDSX3	123	32.93	92.82	0.8884	XX	0.9752	[EUR] Arabian I	4931810	3967668	187189	1.38	0.001	1269	513496092	441	143	2388	4942	48	6200
S9781	220419_A01512_0118_AHH5JYDSX3	132.41	33.72	89.56	0.908	XX	0.9921	[EUR] Arabian I	5077307	4086219	167502	1.68	0.001	1305	212453111	424	310	2350	4922	61	5562
S9782	220419_A01512_0118_AHH5JYDSX3	98.18	28.23	98.25	0.9157	XX	1	[EUR] Arabian I	5248684	4229487	158100	1.91	0.001	1209	148339714	424	128	2174	4651	50	5247
S9783	220307_A01471_0062_BHFGYHDSX3	130.04	37.29	98.92	0.8975	XX	0.9928	[EUR] Arabian I	5035849	4049788	172288	1.58	0.001	1405	269711716	453	143	2670	5193	67	6657
S9784	220307_A01471_0062_BHFGYHDSX3	162.29	45.88	98.27	0.8921	XX	1	[EUR] Arabian I	5136966	4130422	165279	1.72	0.001	1445	177393643	465	158	2962	5665	62	7277
S9785	220419_A01512_0118_AHH5JYDSX3	172.31	45.89	91.91	0.9136	XX	1	[EUR] Arabian I	5580911	4491501	151939	2.1	0.001	897	105421821	527	192	2842	5858	65	6868
S9786	220307_A01509_0096_AH7TYTDSX3	144.55	31.54	79.23	0.8891	XY	0.9959	[EUR] Arabian I	5046978	4062752	158884	1.73	0.001	1362	187729961	423	580	2212	4790	57	5384
S9787	220307_A01509_0096_AH7TYTDSX3	154.54	43.28	97.05	0.8742	XX	0.9938	[SAS] Eurasian	5010599	4030177	178673	1.51	0.001	1188	389368143	474	149	2688	5214	70	6236
S9788	220307_A01509_0096_AH7TYTDSX3	160.26	43.84	95.01	0.8803	XX	0.9969	[EUR] Arabian I	5133260	4128481	164628	1.73	0.001	1354	207382332	454	162	2448	5399	66	6275
S9789	220307_A01509_0096_AH7TYTDSX3	174.82	40.02	81.7	0.8847	XX	1	[EUR] Arabian I	5279174	4248712	158747	1.88	0.001	1138	142099041	461	1277	2528	5367	62	6177
S9790	220419_A01512_0118_AHH5JYDSX3	183.57	51.42	96.16	0.9043	XX	0.9947	[AMR] Arabian II	5086753	4088808	164990	1.68	0.001	1428	226167900	444	163	2928	5569	61	6768
S9791	220307_A01509_0096_AH7TYTDSX3	113.24	32.28	98.43	0.8805	XX	0.9833	[EUR] Arabian I	5073698	4083669	170171	1.64	0.001	1408	271769887	503	133	2302	4857	55	5493
S9792	220419_A01512_0117_BHH3TMDSX3	119.81	28.34	83.86	0.9049	XX	0.9905	[SAS] Eurasian	5193234	4185102	158031	1.88	0.001	1113	124162895	534	161	2304	4571	63	5096
S9793	220307_A01509_0096_AH7TYTDSX3	136.36	30.67	80.98	0.8846	XY	0.9979	[EUR] Arabian I	5043655	4061133	161138	1.69	0.001	1385	236754331	429	354	2280	4725	59	5362
S9794	220419_A01512_0117_BHH3TMDSX3	133.8	38.19	98.25	0.9039	XY	0.9966	[EUR] Arabian I	5050816	4063836	157498	1.73	0.001	1353	186929856	471	150	2382	4954	66	5847
S9795	220307_A01509_0096_AH7TYTDSX3	142.06	35.09	86.78	0.8854	XX	0.9923	[EUR] Arabian I	5022827	4040759	173420	1.58	0.001	1524	293383447	437	298	2376	4988	52	5709
S9796	220307_A01509_0096_AH7TYTDSX3	155.5	35.15	81.59	0.8832	XX	1	[EUR] Arabian I	5019151	4038377	172724	1.59	0.001	1467	308046747	447	280	2366	4943	54	5674
S9797	220307_A01509_0096_AH7TYTDSX3	139.74	38.99	96.83	0.8808	XX	0.9795	[EUR] Arabian I	5001169	4021102	174845	1.55	0.009	1435	305731383	711	138	2610	5068	62	6048
S9798	220307_A01509_0096_AH7TYTDSX3	185.08	33.43	68.95	0.8778	XY	0.9961	[EUR] Arabian I	4994376	4019229	167220	1.59	0.001	1338	296639126	421	1162	2340	4804	67	5545
S9799	220307_A01509_0096_AH7TYTDSX3	115.91	28.96	88.53	0.8856	XY	0.9955	[EUR] Arabian I	4995300	4022267	164704	1.63	0.001	1367	242980296	429	141	2040	4583	58	5100
S9800	210926_A01458_0025_BHKYJWDSX2	136.77	39.95	98.74	0.902	XX	0.9965	[AFR] African	5643388	4543694	145672	2.27	0.001	716	71136799	497	148	2652	5946	55	7424
S9801	210926_A01458_0025_BHKYJWDSX2	127.32	36.94	98.97	0.9075	XY	0.9964	[EUR] Arabian I	5227216	4206618	151493	1.92	0.001	1141	150432661	447	132	2786	5493	74	6820
S9802	210926_A01458_0025_BHKYJWDSX2	126.48	37.09	98.88	0.904	XX	0.9925	[SAS] Eurasian	5116353	4112945	164170	1.74	0.001	1373	173951178	466	147	2528	5333	58	6701
S9803	210926_A01458_0025_BHKYJWDSX2	128.02	37.68	98.89	0.9057	XX	0.9963	[EUR] Arabian I	5133103	4127751	164425	1.75	0.001	1410	200878808	422	135	2516	5315	66	6639
S9804	210926_A01458_0025_BHKYJWDSX2	154.5	45.07	98.66	0.897	XX	0.9878	[SAS] Eurasian	5393245	4337612	153776	2.02	0.001	1024	112714724	448	149	2916	5948	79	7429
S9805	210926_A01458_0025_BHKYJWDSX2	135.17	39.52	98.63	0.8991	XY	1	[AFR] African	5500176	4430702	144663	2.16	0.001	825	90201570	446	139	2798	5699	83	7078
S9806	210926_A01458_0025_BHKYJWDSX2	117.51	34.62	98.9	0.9049	XX	1	[EUR] Arabian I	5415712	4359398	156388	1.98	0.001	1122	140776562	428	141	2412	5628	67	6806
S9807	210926_A01458_0025_BHKYJWDSX2	135.46	39.67	98.93	0.9075	XY	0.9966	[SAS] Eurasian	4999908	4018860	162370	1.64	0.001	1419	259367955	451	143	2706	5334	75	6809
S9808	210926_A01458_0025_BHKYJWDSX2	174.67	50.89	98.93	0.9074	XX	1	[EUR] Arabian I	5098526	4097335	163692	1.73	0.001	1381	170379797	503	140	3146	5763	70	7375
S9809	210926_A01458_0025_BHKYJWDSX2	156.92	45.67	98.8	0.9018	XX	1	[EUR] Arabian I	5064496	4071773	168577	1.63	0.001	1573	244086372	466	135	2928	5607	61	7066
S9810	210926_A01458_0025_BHKYJWDSX2	152.91	44.43	99.06	0.9097	XY	0.997	[EUR] Arabian I	5137124	4130828	156693	1.78	0.001	1334	159824114	499	154	2952	5625	72	6977
S9811	210926_A01458_0025_BHKYJWDSX2	158.39	45.63	98.89	0.9056	XY	1	[EUR] Arabian I	5120603	4117235	155048	1.8	0.001	1320	160986038	461	146	2992	5617	85	7031
S9812	210926_A01458_0025_BHKYJWDSX2	147.03	42.72	98.99	0.9051	XY	1	[EUR] Arabian I	5096288	4097191	159749	1.71	0.001	1456	213527684	476	137	2838	5564	74	6916
S9813	210926_A01458_0025_BHKYJWDSX2	127.48	37.53	98.94	0.9047	XX	0.9926	[AMR] Arabian II	4887321	3927336	191969	1.32	0.001	1215	553277578	444	132	2552	5144	70	6409
S9814	210926_A01458_0025_BHKYJWDSX2	139.08	40.56	98.96	0.9062	XY	0.9967	[EUR] Arabian I	5133745	4130943	157275	1.77	0.001	1372	189986181	463	135	2856	5574	86	6967
S9815	210926_A01458_0025_BHKYJWDSX2	114.61	33.84	98.99	0.9059	XX	1	[EUR] Arabian I	5282988	4251306	161138	1.87	0.001	1222	150936428	447	140	2450	5333	60	6578
S9816	210926_A01458_0025_BHKYJWDSX2	129.87	37.9	98.84	0.9054	XX	1	[EUR] Arabian I	5214561	4195064	163127	1.79	0.001	1246	207620305	471	149	2712	5432	69	6743
S9817	210926_A01458_0025_BHKYJWDSX2	110.76	32.04	99.04	0.9084	XY	1	[SAS] Eurasian	4973966	4000080	176595	1.48	0.001	1166	465305647	432	142	2412	5067	73	6261
S9818	210926_A01458_0025_BHKYJWDSX2	111.25	32.51	99.01	0.9088	XY	1	[SAS] Eurasian	5237790	4215531	149228	1.97	0.001	1081	118644276	443	133	2520	5444	69	6510
S9819	210926_A01458_0025_BHKYJWDSX2	110.03	32.57	99.08	0.913	XX	0.9915	[EUR] Arabian I	5163096	4154158	162636	1.8	0.001	1321	159030031	470	128	2498	5107	44	6409
S9820	210926_A01458_0025_BHKYJWDSX2	118.31	34.65	98.92	0.9076	XX	1	[SAS] Eurasian	5191216	4175841	159778	1.85	0.001	1282	143362271	441	139	2398	5317	67	6506
S9821	210926_A01458_0025_BHKYJWDSX2	111.48	32.53	98.7	0.9066	XX	1	[SAS] Eurasian	5223410	4203004	159089	1.88	0.001	1222	134968025	427	139	2250	5348	68	6435
S9822	210926_A01458_0025_BHKYJWDSX2	152.16	44.64	98.88	0.9079	XX	1	[EUR] Arabian I	5219849	4197776	159029	1.86	0.001	1258	150767870	474	146	2976	5743	76	7189
S9823	210926_A01463_0030_AHKYHCDSX2	122.66	36.42	99.1	0.8971	XY	0.9963	[SAS] Eurasian	5373499	4328197	149980	1.99	0.001	1008	115662796	408	141	2552	5416	70	6518
S9824	210926_A01463_0030_AHKYHCDSX2	144.45	42.86	99.04	0.8946	XX	0.9935	[EUR] Arabian I	4959988	3988602	193117	1.33	0.001	1002	626676490	513	140	2602	5246	64	6380
S9825	210926_A01463_0030_AHKYHCDSX2	147.78	43.79	98.99	0.8917	XY	1	[EUR] Arabian I	5081184	4087189	161274	1.7	0.001	1361	216991059	450	129	2722	5477	82	6593
S9826	210926_A01463_0030_AHKYHCDSX2	123.82	36.81	98.95	0.8911	XX	1	[EUR] Arabian I	5018144	4036253	172964	1.59	0.001	1515	310250540	464	142	2466	5125	59	6076
S9827	210926_A01463_0030_AHKYHCDSX2	140.81	41.6	99.02	0.8997	XX	0.9934	[EUR] Arabian I	5062091	4072024	168661	1.64	0.001	1466	238927318	438	140	2620	5319	57	6521
S9828	210926_A01463_0030_AHKYHCDSX2	139.27	41.24	99.02	0.8921	XX	1	[EUR] Arabian I	5166977	4157592	161842	1.79	0.001	1289	165575481	490	149	2660	5270	65	6475
S9829	210926_A01463_0030_AHKYHCDSX2	114.49	34.02	99.01	0.8952	XX	1	[SAS] Eurasian	5117373	4118242	165161	1.75	0.001	1462	186951100	418	130	2272	5070	61	6082
S9830	210926_A01463_0030_AHKYHCDSX2	136.47	40.35	99.04	0.8957	XX	0.9932	[AMR] Arabian II	5290846	4257663	157348	1.91	0.001	1138	137641964	470	150	2476	5581	67	6720
S9831	210926_A01463_0030_AHKYHCDSX2	119.32	35.36	99.16	0.9018	XY	0.9962	[EUR] Arabian I	5063873	4073052	159894	1.71	0.001	1395	213711204	441	146	2536	5125	62	6208
S9832	210926_A01463_0030_AHKYHCDSX2	132.89	39.38	99.11	0.9027	XX	1	[EUR] Arabian I	5156614	4148401	159797	1.84	0.001	1285	161901012	462	151	2688	5407	68	6532
S9833	210926_A01463_0030_AHKYHCDSX2	114.61	33.75	99.06	0.9024	XX	1	[EUR] Arabian I	5001062	4022816	176864	1.55	0.001	1366	354119306	439	139	2396	4933	72	6118
S9834	210926_A01463_0030_AHKYHCDSX2	119.35	35.58	99.06	0.8975	XX	0.9922	[SAS] Eurasian	5150926	4146413	160600	1.8	0.001	1276	145481383	488	136	2486	5197	65	6338
S9835	210926_A01463_0030_AHKYHCDSX2	121.62	36.25	99.02	0.8982	XX	1	[EUR] Arabian I	5049378	4062335	179489	1.52	0.001	1302	396936466	498	134	2550	5106	61	6160
S9836	210926_A01463_0030_AHKYHCDSX2	139.38	41.39	99	0.8969	XX	1	[SAS] Eurasian	5203502	4184879	159337	1.85	0.001	1246	142273914	476	142	2678	5411	66	6681
S9837	210926_A01463_0030_AHKYHCDSX2	95.02	28.49	99.21	0.9019	XX	0.9902	[EUR] Arabian I	5228983	4211842	160241	1.88	0.001	1218	164363789	399	127	2286	4900	52	5832
S9838	210926_A01463_0030_AHKYHCDSX2	130.01	38.67	98.99	0.8957	XX	0.9929	[EUR] Arabian I	5089516	4093939	180303	1.53	0.001	1132	408154837	456	140	2592	5316	58	6414
S9839	210926_A01463_0030_AHKYHCDSX2	134.25	40.07	99.01	0.8916	XX	0.9931	[SAS] Eurasian	5210785	4193979	158099	1.87	0.001	1254	144932912	465	147	2544	5380	64	6411
S9840	210926_A01463_0030_AHKYHCDSX2	123.54	36.62	99.15	0.9003	XX	0.9924	[EUR] Arabian I	5041651	4054090	168807	1.65	0.001	1397	255619097	441	135	2512	5056	58	6133
S9841	210926_A01463_0030_AHKYHCDSX2	125	37.17	98.97	0.8937	XX	1	[SAS] Eurasian	5106295	4109929	163864	1.76	0.001	1296	192217678	448	146	2550	5187	72	6263
S9842	210926_A01463_0030_AHKYHCDSX2	104.76	31.23	99.15	0.8955	XX	0.9911	[EUR] Arabian I	5309751	4276847	159732	1.91	0.001	1079	140823889	409	140	2244	5059	57	5917
S9843	210926_A01463_0030_AHKYHCDSX2	125.94	37.46	99.12	0.8997	XX	0.9926	[EUR] Arabian I	4958364	3987255	180479	1.46	0.001	1355	399174654	457	132	2600	4998	60	6114
S9844	210926_A01463_0030_AHKYHCDSX2	127.68	37.75	99.08	0.9001	XX	0.9927	[EUR] Arabian I	5325581	4286684	157862	1.92	0.001	1103	143342518	444	141	2664	5393	72	6469
S9845	210926_A01463_0030_AHKYHCDSX2	101.95	30.25	99.06	0.8993	XX	1	[SAS] Eurasian	5141632	4140710	163374	1.79	0.001	1241	165983611	414	122	2260	4855	57	5749
S9846	210926_A01463_0030_AHKYHCDSX2	117.47	34.92	99.13	0.8965	XX	1	[EUR] Arabian I	5071213	4081729	168464	1.66	0.001	1478	230350722	475	150	2520	5157	65	6068
S9847	210926_A01463_0031_BHKYH3DSX2	118.03	34.52	98.99	0.9	XY	1	[SAS] Eurasian	5102793	4106174	157040	1.78	0.001	1298	155093621	464	126	2506	5194	73	6158
S9848	210926_A01463_0031_BHKYH3DSX2	116.48	34.33	99.19	0.9051	XY	0.9961	[EUR] Arabian I	5225492	4206146	150745	1.92	0.001	1114	132050480	451	152	2564	5275	65	6360
S9849	210926_A01463_0031_BHKYH3DSX2	140.87	41.32	99.1	0.9041	XY	0.9967	[SAS] Eurasian	5101694	4102900	154192	1.8	0.001	1266	147164242	446	143	2782	5420	56	6592
S9850	210926_A01463_0031_BHKYH3DSX2	124.33	36.49	99.06	0.9039	XY	0.9963	[SAS] Eurasian	5097119	4102625	155522	1.8	0.001	1264	149172153	414	136	2616	5260	77	6383
S9851	210926_A01463_0031_BHKYH3DSX2	106.23	31.2	98.89	0.8985	XY	0.9957	[EUR] Arabian I	5238205	4221729	161531	1.77	0.001	1008	272559838	460	133	2352	5192	68	6113
S9852	210926_A01463_0031_BHKYH3DSX2	120.26	35.34	99.03	0.8989	XY	0.9923	[SAS] Eurasian	5117755	4118121	155013	1.81	0.001	1283	140916553	447	141	2550	5198	83	6418
S9853	210926_A01463_0031_BHKYH3DSX2	122.45	35.96	98.92	0.8966	XY	1	[EUR] Arabian I	5058841	4070092	177194	1.51	0.001	952	467301754	442	124	2488	5139	79	6405
S9854	210926_A01463_0031_BHKYH3DSX2	126.03	36.98	99.02	0.8984	XY	0.9964	[AMR] Arabian II	5057861	4070623	162553	1.68	0.001	1327	254425328	427	132	2628	5292	81	6351
S9855	210926_A01463_0031_BHKYH3DSX2	124.7	36.68	99.1	0.9042	XY	0.9963	[EUR] Arabian I	4864383	3911120	182675	1.34	0.001	1234	572023684	457	135	2680	5039	72	6109
S9856	210926_A01463_0031_BHKYH3DSX2	113.97	33.63	98.98	0.8932	XY	1	[AMR] Arabian II	4993451	4020148	166486	1.6	0.001	1334	309281596	404	150	2486	4963	64	6020
S9857	210926_A01463_0031_BHKYH3DSX2	131.47	38.35	98.97	0.8985	XY	1	[EUR] Arabian I	5091070	4094547	157840	1.75	0.001	1356	179246586	461	154	2670	5322	72	6589
S9858	210926_A01463_0031_BHKYH3DSX2	106.52	31.43	99.05	0.9027	XY	0.9914	[SAS] Eurasian	4993197	4019943	164229	1.63	0.001	1410	252714606	434	143	2366	4898	80	5767
S9859	210926_A01463_0031_BHKYH3DSX2	118.44	34.85	99.03	0.9004	XY	0.9922	[EUR] Arabian I	4975314	4002755	167038	1.58	0.001	1534	282311868	458	160	2508	5095	83	6276
S9860	210926_A01463_0031_BHKYH3DSX2	136.96	39.63	99.02	0.8984	XY	0.9949	[SAS] Eurasian	5116975	4115943	162805	1.69	0.001	1108	269131829	483	154	2750	5376	72	6683
S9861	210926_A01463_0031_BHKYH3DSX2	141.31	41.54	99.17	0.8992	XY	0.9967	[EUR] Arabian I	5001326	4023074	168175	1.57	0.001	1420	322399540	468	156	2814	5337	81	6553
S9862	210926_A01463_0031_BHKYH3DSX2	146.54	42.89	98.88	0.8955	XY	0.9969	[EUR] Arabian I	4956896	3986237	171570	1.49	0.001	1478	406177477	482	151	2704	5347	70	6607
S9863	210926_A01463_0031_BHKYH3DSX2	135.72	40.01	99.03	0.8971	XY	0.9983	[AFR] African	5705753	4598174	146751	2.19	0.001	709	116968735	451	153	2732	6005	60	7270
S9864	210926_A01463_0031_BHKYH3DSX2	142.62	41.71	98.89	0.8949	XY	1	[AMR] Arabian II	5115944	4115739	165055	1.66	0.001	1197	343819120	481	157	2748	5388	86	6663
S9865	210926_A01463_0031_BHKYH3DSX2	170.04	49.19	98.64	0.8829	XY	1	[SAS] Eurasian	5153404	4144311	153934	1.83	0.001	1290	153892908	488	157	3032	5669	92	6898
S9866	210926_A01463_0031_BHKYH3DSX2	122.27	36.12	98.95	0.8958	XX	0.9923	[SAS] Eurasian	5126285	4124214	174211	1.6	0.001	1051	359604027	442	130	2444	5223	65	6339
S9867	210926_A01463_0031_BHKYH3DSX2	128.31	37.92	98.9	0.8984	XX	1	[EUR] Arabian I	5079316	4086287	170722	1.64	0.001	1465	256571428	470	139	2406	5326	55	6443
S9868	210926_A01463_0031_BHKYH3DSX2	126	36.95	98.92	0.8943	XY	1	[EUR] Arabian I	5132914	4131903	156674	1.78	0.001	1421	183411150	475	139	2572	5291	69	6400
S9869	210926_A01469_0025_AHKY7GDSX2	126.77	37.41	99.18	0.8997	XY	0.9892	[EUR] Arabian I	5013137	4035148	165465	1.62	0.001	1386	285076215	457	138	2466	5160	55	6047
S9870	210926_A01469_0025_AHKY7GDSX2	138.38	40.86	99.1	0.8978	XY	0.9935	[SAS] Eurasian	5056021	4068433	157195	1.75	0.001	1370	165793803	366	121	2520	5277	66	6201
S9871	210926_A01469_0025_AHKY7GDSX2	117.38	34.59	99.08	0.8984	XY	0.9961	[AMR] Arabian II	5064406	4077141	160355	1.71	0.001	1335	222902538	401	128	2408	5011	76	5940
S9872	210926_A01469_0025_AHKY7GDSX2	128.33	37.62	99.12	0.8945	XY	0.9929	[EUR] Arabian I	4912697	3952994	176935	1.44	0.001	1401	447006557	478	133	2596	5083	66	6036
S9873	210926_A01469_0025_AHKY7GDSX2	102.3	30	99.03	0.8939	XY	0.9911	[EUR] Arabian I	4881795	3930232	183043	1.36	0.001	1377	532961435	403	144	2104	4687	66	5371
S9874	210926_A01469_0025_AHKY7GDSX2	110.19	32.63	99.1	0.8996	XY	0.9959	[EUR] Arabian I	4975509	4005008	168531	1.56	0.001	1493	325260805	426	135	2322	4846	71	5731
S9875	210926_A01469_0025_AHKY7GDSX2	106.31	31.57	99.14	0.8977	XY	0.9958	[EUR] Arabian I	4999064	4025325	164891	1.64	0.001	1385	269468715	382	121	2226	4730	60	5554
S9876	210926_A01469_0025_AHKY7GDSX2	120.23	35.4	99.13	0.896	XY	0.9924	[AFR] African	5840937	4714024	147795	2.24	0.001	661	80619492	419	124	2492	5833	58	6638
S9877	210926_A01469_0025_AHKY7GDSX2	105.47	31.11	99.06	0.899	XX	0.9823	[SAS] Eurasian	5165570	4159267	159950	1.84	0.001	1226	135758654	382	121	2164	5021	48	5812
S9878	210926_A01469_0025_AHKY7GDSX2	115.57	33.82	99.12	0.896	XY	0.9884	[EUR] Arabian I	5126566	4130280	155172	1.83	0.001	1245	150427512	377	121	2314	5020	70	5827
S9879	210926_A01469_0025_AHKY7GDSX2	109.74	32.56	99.08	0.8942	XY	1	[AMR] Arabian II	5084279	4095230	156484	1.79	0.001	1341	159986753	371	129	2308	4969	60	5758
S9880	210926_A01469_0025_AHKY7GDSX2	161.72	47.51	98.95	0.8915	XY	0.9943	[EUR] Arabian I	5043730	4054087	161470	1.68	0.001	1360	235934453	469	157	2854	5439	79	6615
S9881	210926_A01469_0025_AHKY7GDSX2	113.22	33.47	98.98	0.895	XX	1	[SAS] Eurasian	4945818	3979607	178616	1.5	0.001	1227	387111332	410	125	2428	4898	54	5619
S9882	210926_A01469_0025_AHKY7GDSX2	116.15	34	99.19	0.902	XY	0.9961	[SAS] Eurasian	5164061	4158791	153850	1.85	0.001	1162	132565164	379	127	2410	5160	60	5909
S9883	210926_A01469_0025_AHKY7GDSX2	127.28	37.28	99.1	0.9009	XY	0.9929	[EUR] Arabian I	5121411	4122374	156563	1.78	0.001	1284	174737253	444	149	2454	5209	62	6224
S9884	210926_A01469_0025_AHKY7GDSX2	134.9	39.72	99.2	0.9015	XY	0.9932	[AFR] African	5709619	4602655	144198	2.24	0.001	667	70191162	441	143	2628	5867	65	6840
S9885	210926_A01469_0025_AHKY7GDSX2	117.08	34.57	98.99	0.8941	XX	0.9841	[EUR] Arabian I	5139741	4140156	164334	1.76	0.001	1363	165191990	457	139	2456	5046	64	5795
S9886	210926_A01469_0025_AHKY7GDSX2	118.33	35.1	99.07	0.8943	XX	0.9921	[EUR] Arabian I	5285695	4255399	162573	1.85	0.001	985	191623467	417	130	2404	5226	56	6242
S9887	210926_A01469_0025_AHKY7GDSX2	131.99	38.72	99.05	0.8971	XY	0.9931	[EUR] Arabian I	5410495	4358843	147075	2.06	0.001	1005	111996216	476	140	2680	5578	71	6468
S9888	210926_A01469_0025_AHKY7GDSX2	152.9	44.55	99.24	0.9054	XY	0.9896	[AMR] Arabian II	5122107	4120185	153923	1.82	0.001	1193	140921207	428	144	2714	5362	77	6616
S9889	210926_A01469_0025_AHKY7GDSX2	119.73	35.26	99.14	0.8946	XY	0.9924	[EUR] Arabian I	5130869	4132218	159124	1.76	0.001	1163	213720517	390	130	2592	5132	63	5900
S9890	210926_A01469_0025_AHKY7GDSX2	135.41	39.4	99.11	0.9004	XY	0.9966	[SAS] Eurasian	5035925	4052913	163541	1.65	0.001	1273	288354320	485	140	2640	5191	77	6240
S9891	210926_A01469_0025_AHKY7GDSX2	133.05	38.9	99.02	0.8973	XY	0.9932	[EUR] Arabian I	5271106	4243658	151351	1.94	0.001	1141	136140350	426	133	2644	5406	64	6506
S9892	210926_A01469_0025_AHKY7GDSX2	170	49.94	99.07	0.891	XY	0.9933	[SAS] Eurasian	5112453	4112966	155556	1.77	0.001	1316	164647258	452	149	2938	5605	62	6839
S9893	210926_A01469_0024_BHLCGCDSX2	136.21	39.39	99.24	0.9025	XY	0.9901	[SAS] Eurasian	4834421	3888647	183163	1.32	0.001	1247	542928263	418	145	2616	4862	65	5867
S9894	210926_A01469_0024_BHLCGCDSX2	126.69	36.5	99.3	0.9055	XY	0.991	[SAS] Eurasian	4888795	3932583	174427	1.43	0.001	1325	415783864	431	129	2538	4875	68	5803
S9895	210926_A01469_0024_BHLCGCDSX2	127.46	37.07	99.27	0.9009	XX	0.9712	[AMR] Arabian II	5128752	4127053	168002	1.7	0.001	1304	271272499	409	146	2376	5172	60	6058
S9896	211019_A01515_0026_AHTY7JDSX2	107.61	31.64	98.58	0.9012	XX	0.9912	[EUR] Arabian I	5037504	4052044	175016	1.56	0.001	1446	307911880	409	145	2310	4927	50	6183
S9897	210926_A01469_0024_BHLCGCDSX2	118.32	34.58	99.17	0.8939	XX	0.9845	[EUR] Arabian I	5049219	4065226	170689	1.63	0.001	1412	282927552	410	122	2286	4945	51	5652
S9898	210926_A01469_0024_BHLCGCDSX2	130.31	37.99	99.23	0.9001	XX	0.9859	[SAS] Eurasian	5286235	4257756	154475	1.97	0.001	1078	121706084	384	131	2438	5227	51	6224
S9899	210926_A01469_0024_BHLCGCDSX2	129.07	37.34	99.3	0.9036	XY	0.993	[EUR] Arabian I	5178690	4169095	154396	1.83	0.001	1219	155179757	446	141	2500	5109	54	6096
S9900	210926_A01469_0024_BHLCGCDSX2	143.64	41.91	99.3	0.9028	XX	0.9873	[EUR] Arabian I	5007187	4027315	175610	1.52	0.001	1712	330712150	439	130	2512	5152	52	6091
S9901	210926_A01469_0024_BHLCGCDSX2	111.27	32.28	99.29	0.9076	XX	0.9836	[SAS] Eurasian	5121097	4123931	160828	1.79	0.001	1351	162059299	424	131	2298	4857	57	5734
S9902	210926_A01469_0024_BHLCGCDSX2	119.39	34.63	99.24	0.9034	XX	0.9885	[EUR] Arabian I	5006258	4027131	174528	1.55	0.001	1417	320416326	437	132	2408	4854	49	5815
S9903	210926_A01469_0024_BHLCGCDSX2	125.34	35.97	99.35	0.909	XY	0.9929	[EUR] Arabian I	5069906	4079976	157325	1.76	0.001	1376	198513974	412	129	2460	5095	67	5940
S9904	210926_A01469_0024_BHLCGCDSX2	117.51	33.78	99.28	0.9068	XX	0.9882	[SAS] Eurasian	5211679	4196811	157059	1.9	0.001	1160	127979245	421	142	2340	5123	62	5921
S9905	210926_A01469_0024_BHLCGCDSX2	140.9	40.89	99.3	0.9032	XX	0.9935	[EUR] Arabian I	4945459	3976376	180692	1.45	0.001	1384	419099986	469	132	2586	5019	59	6098
S9906	210926_A01469_0024_BHLCGCDSX2	134.09	39.44	99.3	0.9046	XX	0.9829	[SAS] Eurasian	5190555	4178327	159677	1.83	0.001	1281	143914397	449	148	2542	5330	73	6157
S9907	210926_A01469_0024_BHLCGCDSX2	130.55	38.2	99.27	0.9033	XX	0.9861	[EUR] Arabian I	5155803	4151110	162577	1.77	0.001	1359	175186046	401	126	2432	5119	42	6052
S9908	210926_A01469_0024_BHLCGCDSX2	137.5	40.02	99.34	0.9057	XX	0.9899	[EUR] Arabian I	5088985	4094209	168290	1.66	0.001	1411	229527004	470	130	2584	5182	52	6257
S9909	210926_A01469_0024_BHLCGCDSX2	113.58	33.09	99.31	0.9054	XX	0.9839	[EUR] Arabian I	5277045	4250560	159700	1.88	0.001	1195	149962442	405	134	2328	5082	51	5872
S9910	210926_A01469_0024_BHLCGCDSX2	113.76	32.58	99.36	0.9066	XY	0.9921	[EUR] Arabian I	5409581	4361034	146220	2.1	0.001	915	106182858	435	134	2370	5186	53	5959
S9911	210926_A01469_0024_BHLCGCDSX2	124.96	36.37	99.29	0.9045	XY	0.9928	[SAS] Eurasian	4901407	3943303	179260	1.4	0.001	1226	494582895	448	136	2550	4892	76	5938
S9912	210926_A01469_0024_BHLCGCDSX2	129.66	37.57	99.35	0.9055	XY	0.9895	[AMR] Arabian II	5287204	4258343	154453	1.89	0.001	960	203295367	447	140	2650	5336	62	6190
S9913	210926_A01469_0024_BHLCGCDSX2	112.38	32.61	99.29	0.9052	XX	0.9837	[EUR] Arabian I	5210017	4198799	160868	1.85	0.001	1206	175221657	392	127	2232	4966	52	5809
S9914	210926_A01469_0024_BHLCGCDSX2	116.58	33.95	99.3	0.9045	XX	0.9844	[EUR] Arabian I	5145791	4142512	160446	1.83	0.001	1274	149371267	406	133	2266	5005	74	5751
S9915	210926_A01469_0024_BHLCGCDSX2	147.2	42.48	99.29	0.9027	XY	0.9938	[AMR] Arabian II	5091856	4097226	159244	1.72	0.001	1209	225267568	476	141	2640	5334	70	6373
S9916	210926_A01473_0026_AHLF5VDSX2	127.13	37.96	99.05	0.8929	XX	0.9927	[SAS] Eurasian	5172134	4160768	160223	1.82	0.001	1274	153225045	410	119	2576	5303	64	6473
S9917	210926_A01473_0026_AHLF5VDSX2	135.08	39.89	99.07	0.894	XY	0.9966	[SAS] Eurasian	4913669	3950629	179015	1.41	0.001	1243	467807164	430	139	2690	5137	62	6314
S9918	210926_A01473_0026_AHLF5VDSX2	135.46	40.15	98.99	0.8899	XY	0.9966	[EUR] Arabian I	5077724	4084146	162076	1.69	0.001	1296	250632794	447	136	2842	5305	91	6589
S9919	210926_A01473_0026_AHLF5VDSX2	124.02	37.06	98.93	0.8911	XX	1	[EUR] Arabian I	5085712	4090251	167010	1.69	0.001	1382	238553093	425	144	2462	5321	65	6299
S9920	210926_A01473_0026_AHLF5VDSX2	131.16	38.62	98.98	0.8957	XY	0.9947	[SAS] Eurasian	5087342	4091928	156224	1.78	0.001	1315	202562079	474	146	2558	5397	79	6360
S9921	210926_A01473_0026_AHLF5VDSX2	140.04	41.77	99.05	0.8935	XX	0.9933	[EUR] Arabian I	5019058	4035161	175377	1.55	0.001	1478	323911350	499	144	2670	5304	72	6561
S9922	210926_A01473_0026_AHLF5VDSX2	124.43	37.02	99.1	0.8968	XX	1	[EUR] Arabian I	5043979	4058402	177941	1.52	0.001	1344	401769314	456	129	2474	5194	47	6350
S9923	210926_A01473_0026_AHLF5VDSX2	132.16	39.43	99.07	0.895	XX	1	[EUR] Arabian I	5121891	4119225	161964	1.78	0.001	1332	154342720	417	121	2498	5372	72	6407
S9924	210926_A01473_0026_AHLF5VDSX2	126.04	37.54	99.09	0.8964	XX	0.9926	[EUR] Arabian I	5234336	4211398	158824	1.87	0.001	1233	153388482	439	131	2588	5376	63	6466
S9925	210926_A01473_0026_AHLF5VDSX2	124.04	36.81	99.03	0.8981	XX	1	[EUR] Arabian I	5034052	4048303	171524	1.6	0.001	1414	280471565	449	134	2618	5121	62	6217
S9926	210926_A01473_0026_AHLF5VDSX2	112.55	33.14	99.01	0.8993	XY	0.9918	[SAS] Eurasian	5593209	4508241	142051	2.25	0.001	693	69133747	473	142	2568	5527	59	6510
S9927	210926_A01473_0026_AHLF5VDSX2	113.37	33.8	99	0.892	XX	1	[EUR] Arabian I	5129869	4127497	167906	1.72	0.001	1278	244573583	411	132	2364	4985	67	6118
S9928	210926_A01473_0026_AHLF5VDSX2	141.57	42.23	98.99	0.8937	XX	1	[EUR] Arabian I	4994894	4014526	176692	1.52	0.001	1486	341163129	484	142	2764	5324	57	6524
S9929	210926_A01473_0026_AHLF5VDSX2	133.29	39.58	98.97	0.893	XX	0.993	[EUR] Arabian I	5149067	4142262	162117	1.79	0.001	1274	173748153	417	131	2518	5346	54	6414
S9930	210926_A01473_0026_AHLF5VDSX2	119.79	35.81	99.16	0.8957	XX	1	[EUR] Arabian I	4950921	3981208	183084	1.43	0.001	1372	432553661	431	141	2574	4927	62	6034
S9931	210926_A01473_0026_AHLF5VDSX2	141	41.78	98.93	0.8925	XY	0.9968	[SAS] Eurasian	5305124	4268704	150192	1.96	0.001	1161	125179459	410	138	2806	5593	78	6704
S9932	210926_A01473_0026_AHLF5VDSX2	127.3	37.97	98.94	0.891	XX	1	[EUR] Arabian I	5154778	4146422	166634	1.72	0.001	1455	225760923	478	138	2398	5234	55	6279
S9933	210926_A01473_0026_AHLF5VDSX2	113.3	33.8	99.05	0.8978	XX	0.9919	[SAS] Eurasian	5160022	4151780	161838	1.81	0.001	1204	177104527	407	130	2444	5193	74	6084
S9934	210926_A01473_0026_AHLF5VDSX2	117.03	34.77	98.95	0.8941	XY	0.9961	[EUR] Arabian I	4988115	4013434	163091	1.64	0.001	1406	231826640	441	139	2382	5130	69	6048
S9935	210926_A01473_0026_AHLF5VDSX2	136.79	40.75	99.11	0.8936	XX	1	[SAS] Eurasian	5073233	4079559	169591	1.65	0.001	1336	254122163	465	149	2738	5278	60	6525
S9936	210926_A01473_0026_AHLF5VDSX2	125.55	37.51	99.14	0.8984	XX	1	[EUR] Arabian I	5358089	4312784	157737	1.93	0.001	1155	164346858	477	146	2684	5476	74	6493
S9937	210926_A01473_0026_AHLF5VDSX2	144.04	42.63	99.06	0.8968	XX	1	[EUR] Arabian I	5070396	4077695	166788	1.69	0.001	1427	237527423	468	135	2800	5423	70	6738
S9938	210926_A01473_0026_AHLF5VDSX2	115.14	34.11	99	0.8966	XY	0.9941	[EUR] Arabian I	5269413	4242106	151301	1.94	0.001	1138	128513079	392	138	2436	5316	74	6202
S9939	210926_A01473_0026_AHLF5VDSX2	123.08	36.59	99.06	0.8926	XY	0.9925	[SAS] Eurasian	4949246	3980088	173509	1.48	0.001	1180	418306572	418	140	2558	5143	71	6078
S9940	210926_A01473_0025_BHKYFYDSX2	114.42	33.89	99.27	0.8876	XY	0.99	[EUR] Arabian I	4857099	3909892	186101	1.32	0.001	1228	586385835	432	141	2286	4689	59	5560
S9941	MERGED_AHH73NDSX3-BHKYFYDSX2	112.98	33.28	99.18	0.8843	XY	0.996	[AFR] African	5751265	4641341	154807	2.08	0.001	615	178958188	411	128	2352	5479	64	6438
S9942	210926_A01473_0025_BHKYFYDSX2	96.95	29.05	99.23	0.8846	XY	0.9907	[EUR] Arabian I	4950577	3989453	171759	1.52	0	1460	340551264	402	126	2218	4509	60	5224
S9943	210926_A01473_0025_BHKYFYDSX2	118.55	35.04	99.28	0.8875	XY	0.9962	[EUR] Arabian I	5243628	4225083	150157	1.95	0.001	1077	138540066	430	139	2366	5122	67	5922
S9944	210926_A01473_0025_BHKYFYDSX2	108.66	32.25	99.26	0.8862	XY	0.9938	[EUR] Arabian I	5184425	4177384	156240	1.82	0.001	1306	165725250	435	126	2336	4911	71	5596
S9945	210926_A01473_0025_BHKYFYDSX2	110.69	33.13	99.19	0.8862	XX	0.9833	[SAS] Eurasian	5077243	4087934	168152	1.67	0.001	1318	226395544	433	133	2246	4843	60	5695
S9946	210926_A01473_0025_BHKYFYDSX2	130.74	38.68	99.21	0.8836	XY	0.9931	[EUR] Arabian I	5038324	4054675	159372	1.71	0.001	1356	209132399	443	134	2452	4992	70	5986
S9947	210926_A01473_0025_BHKYFYDSX2	132.98	39.42	99.2	0.8808	XY	0.9932	[EUR] Arabian I	5069248	4078269	159581	1.71	0.001	1330	227734187	468	135	2526	5181	59	6081
S9948	210926_A01473_0025_BHKYFYDSX2	111.42	32.93	99.21	0.8798	XY	0.9959	[EUR] Arabian I	5042938	4058942	161568	1.68	0.001	1462	216808669	436	146	2236	4774	65	5569
S9949	210926_A01473_0025_BHKYFYDSX2	131.31	39.22	99.28	0.8861	XX	1	[EUR] Arabian I	5162666	4154957	161643	1.78	0.001	1334	165476237	467	142	2564	5176	61	6164
S9950	210926_A01473_0025_BHKYFYDSX2	127.88	37.77	99.19	0.8738	XY	0.9982	[AFR] African	5819550	4693710	146521	2.23	0.001	668	75039995	468	128	2576	5756	66	6631
S9951	210926_A01473_0025_BHKYFYDSX2	136.14	40.13	99.2	0.8812	XY	0.9899	[EUR] Arabian I	5110175	4113870	157509	1.76	0.001	1289	186805469	470	144	2606	5124	68	6106
S9952	210926_A01473_0025_BHKYFYDSX2	130.88	39.03	99.24	0.8812	XX	1	[SAS] Eurasian	5108818	4111466	168074	1.69	0.001	1587	200216205	478	134	2462	5135	59	6015
S9953	210926_A01473_0025_BHKYFYDSX2	118.14	35.1	99.21	0.8814	XY	0.9885	[EUR] Arabian I	5013984	4038245	163873	1.64	0.001	1357	242810900	391	124	2330	4844	68	5628
S9954	210926_A01473_0025_BHKYFYDSX2	114.77	33.99	99.21	0.8788	XX	0.9921	[AMR] Arabian II	5114173	4118367	167332	1.71	0.001	1309	230095806	404	121	2208	4943	56	5528
S9955	210926_A01473_0025_BHKYFYDSX2	102.4	30.5	99.23	0.8841	XY	0.9911	[AFR] African	5701431	4603336	144706	2.27	0.001	676	78416371	441	143	2280	5295	64	5985
S9956	210926_A01473_0025_BHKYFYDSX2	100.87	29.89	99.19	0.887	XY	0.9955	[EUR] Arabian I	5006182	4033832	166563	1.61	0.001	1434	287273682	410	127	2294	4591	56	5334
S9957	210926_A01473_0025_BHKYFYDSX2	129.67	38.32	99.15	0.8785	XY	0.9913	[AFR] African	5864238	4733366	143281	2.32	0.001	570	73509715	438	137	2502	5838	75	6660
S9958	210926_A01473_0025_BHKYFYDSX2	124.99	36.6	98.92	0.864	XY	0.9964	[SAS] Eurasian	5000711	4027376	166328	1.61	0.001	1184	326405838	442	138	2370	4873	66	5596
S9959	210926_A01473_0025_BHKYFYDSX2	136.08	40.58	99.21	0.8816	XX	0.9864	[EUR] Arabian I	5229094	4209902	163290	1.79	0.001	1314	180661333	509	153	2616	5259	59	6135
S9960	210926_A01473_0025_BHKYFYDSX2	123.06	36.93	99.24	0.8876	XX	0.9852	[EUR] Arabian I	5105914	4110189	171002	1.64	0.001	1239	273988057	407	143	2490	5009	47	5843
S9961	210926_A01473_0025_BHKYFYDSX2	116.53	34.54	99.19	0.8822	XY	0.9922	[AMR] Arabian II	5227772	4212299	157583	1.83	0.001	995	217226120	454	143	2426	5172	66	5882
S9962	210921_A01508_0013_AHKJ77DSX2	129.9	37.58	98.98	0.904	XY	1	[SAS] Eurasian	5167834	4157152	153900	1.84	0.001	1241	140026408	448	131	2756	5461	69	6791
S9963	210921_A01508_0013_AHKJ77DSX2	145.02	42.17	98.69	0.8989	XX	1	[EUR] Arabian I	5017184	4032301	179510	1.49	0.001	1434	394932658	459	153	2812	5442	68	6930
S9964	210921_A01508_0013_AHKJ77DSX2	136.85	39.72	98.84	0.9038	XY	1	[SAS] Eurasian	5109222	4110088	155626	1.79	0.001	1356	155914347	478	148	2692	5495	79	6866
S9965	210921_A01508_0013_AHKJ77DSX2	124.61	36.15	98.85	0.9003	XY	0.9963	[SAS] Eurasian	5169963	4158429	152387	1.87	0.001	1155	125024955	463	149	2682	5347	90	6603
S9966	MERGED_AHKJ77DSX2-AHH5CWDSX3	124.43	36.01	98.7	0.8947	XX	1	[EUR] Arabian I	5146856	4139832	163318	1.77	0.001	1348	181174851	431	135	2452	5266	68	6442
S9967	210921_A01508_0013_AHKJ77DSX2	109.48	31.96	98.77	0.9022	XY	1	[EUR] Arabian I	5047095	4057939	161660	1.68	0.001	1403	216164700	422	132	2502	5115	68	6328
S9968	210921_A01508_0013_AHKJ77DSX2	111.75	32.52	98.69	0.8985	XY	0.9959	[EUR] Arabian I	4979037	4004823	168378	1.58	0.001	1432	314950193	442	137	2604	5082	67	6232
S9969	210921_A01508_0013_AHKJ77DSX2	109.83	31.94	98.83	0.8987	XY	1	[EUR] Arabian I	5010821	4029603	164530	1.64	0.001	1334	277586877	427	127	2510	5053	59	6233
S9970	210921_A01508_0013_AHKJ77DSX2	113.29	32.61	98.74	0.9012	XY	1	[SAS] Eurasian	5114874	4114687	155282	1.82	0.001	1384	148578147	409	135	2390	5189	68	6454
S9971	210921_A01508_0013_AHKJ77DSX2	137.04	39.34	98.81	0.8994	XY	0.9966	[AMR] Arabian II	5107972	4108340	164336	1.67	0.001	1204	271428371	423	139	2842	5481	84	6754
S9972	210921_A01508_0013_AHKJ77DSX2	127.2	36.61	98.5	0.8943	XY	0.9945	[AMR] Arabian II	5319568	4281844	149852	1.99	0.001	1085	133854536	424	142	2530	5586	76	6786
S9973	210921_A01508_0013_AHKJ77DSX2	142.83	41	98.54	0.8947	XY	0.9967	[EUR] Arabian I	5036415	4048485	161737	1.67	0.001	1465	246908841	476	134	2752	5404	77	6808
S9974	210921_A01508_0013_AHKJ77DSX2	111.77	32.29	98.87	0.9048	XY	0.9938	[AMR] Arabian II	4923124	3959168	175948	1.45	0.001	1366	428555138	457	144	2368	5010	60	6182
S9975	210921_A01508_0013_AHKJ77DSX2	118.27	34.05	98.84	0.9038	XY	0.9961	[EUR] Arabian I	4968031	3994834	168676	1.56	0.001	1327	353708535	391	138	2672	5184	66	6364
S9976	210921_A01508_0013_AHKJ77DSX2	134.19	39.05	99.12	0.9084	XY	0.9983	[EUR] Arabian I	5060556	4067402	161239	1.69	0.001	1369	203089875	432	157	2868	5323	75	6814
S9977	210921_A01508_0013_AHKJ77DSX2	120.61	34.83	98.68	0.8973	XY	1	[AMR] Arabian II	5314114	4278576	151283	1.97	0.001	1076	140069941	433	146	2472	5450	84	6716
S9978	210921_A01508_0013_AHKJ77DSX2	112.77	32.71	98.73	0.8972	XY	0.9959	[EUR] Arabian I	4996867	4018267	167095	1.6	0.001	1598	288741344	407	147	2450	5130	74	6240
S9979	210921_A01508_0013_AHKJ77DSX2	138.91	40.04	98.73	0.8997	XY	1	[EUR] Arabian I	5045599	4057411	162774	1.64	0.001	1429	244181226	487	137	2770	5377	81	6855
S9980	210921_A01508_0013_AHKJ77DSX2	167.56	48.09	99.02	0.9068	XY	0.9986	[AMR] Arabian II	5209006	4190847	154577	1.85	0.001	1250	142537363	461	156	3228	5922	86	7461
S9981	210921_A01508_0013_AHKJ77DSX2	125.53	36.46	98.86	0.8991	XY	0.9963	[SAS] Eurasian	5125211	4121991	153638	1.84	0.001	1278	146445177	440	146	2622	5429	71	6716
S9982	210921_A01508_0013_AHKJ77DSX2	128.61	36.9	98.74	0.9007	XY	0.9964	[EUR] Arabian I	5051542	4061745	161213	1.68	0.001	1478	216522840	407	145	2670	5250	76	6471
S9983	210921_A01508_0013_AHKJ77DSX2	121.85	34.89	98.63	0.8983	XY	0.9962	[AMR] Arabian II	5137678	4134555	154172	1.82	0.001	1286	150661869	480	133	2576	5364	77	6581
S9984	210921_A01508_0013_AHKJ77DSX2	126.96	36.85	98.75	0.8977	XY	0.9926	[AMR] Arabian II	5055778	4064716	159077	1.72	0.001	1335	213670261	439	149	2650	5317	72	6604
S9985	210921_A01508_0014_BHKJNYDSX2	114.81	33.66	98.82	0.8867	XX	0.9918	[SAS] Eurasian	5117147	4120239	162052	1.78	0.001	1327	155000150	405	125	2216	5023	54	5892
S9986	210921_A01508_0014_BHKJNYDSX2	117.84	34.32	99	0.8918	XY	0.9922	[EUR] Arabian I	5218994	4202782	152712	1.89	0.001	1200	148115389	442	147	2408	5157	71	6068
S9987	210921_A01508_0014_BHKJNYDSX2	129.58	37.92	98.96	0.8896	XX	0.9928	[AMR] Arabian II	5265877	4239197	163966	1.82	0.001	1038	246700921	473	141	2512	5273	71	6306
S9988	210921_A01508_0014_BHKJNYDSX2	139.67	40.8	98.9	0.8891	XY	0.9967	[SAS] Eurasian	5215545	4198548	151839	1.9	0.001	1177	132568073	456	142	2690	5387	74	6507
S9989	210921_A01508_0014_BHKJNYDSX2	132.51	38.63	98.74	0.8798	XY	0.9895	[SAS] Eurasian	5176207	4165745	153506	1.85	0.001	1211	144641908	426	134	2528	5268	78	6285
S9990	210921_A01508_0014_BHKJNYDSX2	126.4	36.95	98.78	0.8845	XY	0.9964	[EUR] Arabian I	5505060	4436995	145772	2.13	0.001	817	91690459	437	137	2508	5593	74	6452
S9991	210921_A01508_0014_BHKJNYDSX2	120.79	35.43	98.98	0.8903	XY	0.9905	[EUR] Arabian I	5156237	4151224	154653	1.86	0.001	1235	163625138	437	144	2468	5223	73	6163
S9992	210921_A01508_0014_BHKJNYDSX2	129.33	37.81	98.93	0.8918	XY	0.9965	[SAS] Eurasian	5163732	4155409	153832	1.85	0.001	1233	148842957	423	147	2508	5218	65	6321
S9993	210921_A01508_0014_BHKJNYDSX2	112.19	32.58	98.94	0.894	XY	0.9897	[SAS] Eurasian	5072244	4083382	156577	1.77	0.001	1255	182083473	453	126	2324	5058	56	5821
S9994	210921_A01508_0014_BHKJNYDSX2	118.52	34.25	98.82	0.8876	XY	0.9961	[SAS] Eurasian	4978592	4006094	167524	1.58	0.001	1227	317334442	430	145	2366	4846	72	5878
S9995	210921_A01508_0014_BHKJNYDSX2	131.81	38.32	99.04	0.8962	XY	0.9931	[EUR] Arabian I	4861765	3908967	181273	1.36	0.001	1444	501669121	439	145	2504	5017	67	6019
S9996	210921_A01508_0014_BHKJNYDSX2	132.96	38.4	98.97	0.8927	XY	0.9966	[EUR] Arabian I	5134822	4132201	156906	1.79	0.001	1297	179535637	449	142	2706	5384	87	6333
S9997	210921_A01508_0014_BHKJNYDSX2	139.16	40.28	99.01	0.8909	XY	0.9933	[SAS] Eurasian	5166238	4157870	153685	1.84	0.001	1222	143222889	440	142	2728	5404	73	6477
S9998	210921_A01508_0014_BHKJNYDSX2	127.24	37.38	98.96	0.889	XY	0.9928	[SAS] Eurasian	5044297	4059420	162256	1.65	0.001	1430	223329443	443	138	2498	5076	74	5919
S9999	210921_A01508_0014_BHKJNYDSX2	117.48	34.74	99.02	0.8927	XX	0.9841	[SAS] Eurasian	5339236	4300583	157095	1.95	0.001	1031	122374550	454	122	2318	5166	44	6254
S10000	210921_A01508_0014_BHKJNYDSX2	122.05	35.83	99.07	0.8931	XY	0.9962	[AMR] Arabian II	4877864	3923430	177643	1.42	0.001	1373	448839485	430	142	2590	4931	61	5889
S10001	210921_A01508_0014_BHKJNYDSX2	131.84	38.57	98.96	0.8916	XX	0.9857	[EUR] Arabian I	5197007	4183569	159815	1.83	0.001	1277	168537879	457	145	2472	5332	58	6278
S10002	210921_A01508_0014_BHKJNYDSX2	121.44	35.24	99.09	0.894	XY	0.9924	[EUR] Arabian I	4863532	3912094	184063	1.34	0.001	1300	543062833	482	140	2536	4979	64	5801
S10003	210921_A01508_0014_BHKJNYDSX2	123.78	36.54	99.04	0.8943	XX	0.985	[AFR] African	5805138	4682556	153190	2.19	0.001	777	89410997	435	126	2526	5714	58	6749
S10004	210921_A01508_0014_BHKJNYDSX2	138.05	40.3	99.08	0.8935	XY	0.9933	[SAS] Eurasian	5143946	4137113	152222	1.87	0.001	1205	133741639	431	145	2550	5312	66	6423
S10005	210921_A01508_0014_BHKJNYDSX2	117.58	34.27	98.97	0.8925	XY	0.9961	[EUR] Arabian I	5005277	4028809	168589	1.57	0.001	1594	288372912	418	137	2374	4933	66	5826
S10006	210921_A01508_0014_BHKJNYDSX2	120.41	34.85	98.95	0.8907	XY	0.9962	[EUR] Arabian I	5125562	4125785	166771	1.64	0.001	1355	344137090	404	135	2412	5082	58	5986
S10007	210921_A01508_0014_BHKJNYDSX2	131.54	38.45	98.92	0.89	XY	0.9965	[AMR] Arabian II	5102458	4104726	153275	1.83	0.001	1281	140808853	428	130	2586	5208	73	6195
S10008	210921_A01509_0005_AHKJGTDSX2	151.72	43.74	98.86	0.9069	XY	0.997	[EUR] Arabian I	5065783	4073646	159873	1.7	0.001	1414	208154191	479	151	2876	5411	73	7030
S10009	210921_A01509_0005_AHKJGTDSX2	134.85	38.49	98.9	0.9071	XY	1	[EUR] Arabian I	5328765	4290381	151710	1.94	0.001	1040	141838232	485	152	2666	5644	79	6776
S10010	210921_A01509_0005_AHKJGTDSX2	104.11	29.7	98.74	0.906	XY	1	[SAS] Eurasian	4996622	4019714	162240	1.66	0.001	1315	265621918	419	125	2286	4917	61	6061
S10011	210921_A01509_0005_AHKJGTDSX2	108.05	31.31	98.9	0.9063	XX	1	[EUR] Arabian I	4963160	3991377	184710	1.44	0.001	1354	485226181	462	134	2336	4918	58	6094
S10012	210921_A01509_0005_AHKJGTDSX2	113.37	32.78	98.89	0.9059	XX	1	[EUR] Arabian I	5294887	4261844	158147	1.93	0.001	1184	158797925	458	145	2500	5307	51	6511
S10013	210921_A01509_0005_AHKJGTDSX2	186.93	53.32	98.94	0.9063	XY	0.9975	[SAS] Eurasian	4990680	4010198	166356	1.58	0.001	1371	299099494	505	151	3332	5786	89	7281
S10014	210921_A01509_0005_AHKJGTDSX2	187.16	53.34	98.78	0.9051	XY	0.9976	[EUR] Arabian I	5092700	4093261	158400	1.73	0.001	1392	202998273	461	150	3168	5741	75	7403
S10015	210921_A01509_0005_AHKJGTDSX2	140.26	39.67	98.84	0.9072	XY	0.9951	[SAS] Eurasian	5180961	4166272	152455	1.86	0.001	1251	142225969	470	162	2760	5501	74	6922
S10016	210921_A01509_0005_AHKJGTDSX2	130.86	37.84	98.81	0.9008	XY	0.9965	[AFR] African	5677789	4575725	144646	2.21	0.001	731	84676268	417	150	2628	6034	69	7314
S10017	210921_A01509_0005_AHKJGTDSX2	137.98	39.72	98.82	0.9035	XY	0.9966	[EUR] Arabian I	4995232	4016395	169138	1.57	0.001	1284	360164828	431	180	2738	5392	61	6864
S10018	210921_A01509_0005_AHKJGTDSX2	146.44	41.9	98.73	0.9018	XY	0.9969	[EUR] Arabian I	5082889	4088142	161396	1.69	0.001	1387	219667504	478	155	2798	5598	72	6938
S10019	210921_A01509_0005_AHKJGTDSX2	133.7	38.76	99	0.9046	XY	1	[SAS] Eurasian	5026345	4042089	162629	1.66	0.001	1338	227250406	462	169	2656	5401	63	6696
S10020	210921_A01509_0005_AHKJGTDSX2	149.47	43.01	98.7	0.899	XY	1	[SAS] Eurasian	5047796	4059327	158504	1.71	0.001	1416	201804450	466	161	2598	5474	79	6707
S10021	210921_A01509_0005_AHKJGTDSX2	142.09	40.74	98.56	0.8928	XY	0.9934	[EUR] Arabian I	4927576	3961771	178837	1.42	0.001	1265	472711535	488	158	2872	5279	78	6385
S10022	210921_A01509_0005_AHKJGTDSX2	171.86	49.06	98.93	0.9078	XY	0.9973	[AMR] Arabian II	5218970	4198366	153445	1.87	0.001	1200	187720761	528	148	3080	5742	85	7307
S10023	210921_A01509_0005_AHKJGTDSX2	114.51	32.96	98.62	0.8972	XY	0.9959	[EUR] Arabian I	4963678	3992203	168100	1.57	0.001	1439	310445892	450	150	2328	4959	67	6012
S10024	210921_A01509_0005_AHKJGTDSX2	126.29	36.58	98.93	0.9019	XX	1	[EUR] Arabian I	4962223	3989237	183636	1.44	0.001	1355	418862573	459	154	2554	5079	54	6130
S10025	210921_A01509_0005_AHKJGTDSX2	115.74	33.4	99.01	0.9074	XY	0.9941	[EUR] Arabian I	5133436	4130666	153308	1.86	0.001	1216	146260957	432	163	2388	5160	67	6249
S10026	210921_A01509_0005_AHKJGTDSX2	137.89	39.07	98.83	0.9044	XY	0.9966	[AMR] Arabian II	4943331	3974553	175981	1.45	0.001	1254	465289850	455	144	2790	5203	74	6619
S10027	210921_A01509_0005_AHKJGTDSX2	126.32	36.11	98.73	0.9016	XX	1	[SAS] Eurasian	5017772	4035337	176996	1.52	0.001	1319	340568784	438	160	2516	5140	66	6491
S10028	210921_A01509_0005_AHKJGTDSX2	108.85	31.41	98.9	0.9024	XY	1	[SAS] Eurasian	5105804	4109680	156721	1.8	0.001	1294	166095464	436	153	2404	5049	76	6092
S10029	210921_A01509_0006_BHKJKGDSX2	144.95	42.33	99.02	0.9028	XY	0.9969	[EUR] Arabian I	5069270	4076990	157940	1.74	0.001	1368	191443958	445	157	2656	5374	78	6602
S10030	210921_A01509_0006_BHKJKGDSX2	149.03	43.57	98.9	0.8955	XX	1	[EUR] Arabian I	5438930	4378082	155701	2.02	0.001	1046	132604717	465	142	2724	5827	68	7004
S10031	210921_A01509_0006_BHKJKGDSX2	112.17	32.99	98.9	0.8964	XY	1	[EUR] Arabian I	5149732	4145847	155768	1.81	0.001	1300	159693084	448	142	2452	5090	65	6096
S10032	210921_A01509_0006_BHKJKGDSX2	133.67	39.56	99.18	0.9035	XX	0.9965	[SAS] Eurasian	5106231	4106430	162481	1.76	0.001	1334	161622728	428	161	2632	5316	70	6458
S10033	210921_A01509_0006_BHKJKGDSX2	139.99	40.95	99.11	0.9032	XY	0.9967	[AMR] Arabian II	5105864	4106917	161163	1.7	0.001	1267	250350127	463	142	2690	5327	66	6623
S10034	210921_A01509_0006_BHKJKGDSX2	123.39	36.07	99.05	0.9012	XY	0.9963	[EUR] Arabian I	5410838	4359304	147385	2.07	0.001	932	105673517	420	159	2642	5540	78	6657
S10035	MERGED_BHH72NDSX3-BHKJKGDSX2	104.37	30.83	98.88	0.8979	XX	1	[EUR] Arabian I	5181620	4171401	171854	1.67	0.001	1136	326478097	430	148	2272	5055	55	5866
S10036	210921_A01509_0006_BHKJKGDSX2	135.76	39.74	99.07	0.8981	XY	1	[EUR] Arabian I	5339323	4298184	151019	1.97	0.001	1107	134110130	456	148	2666	5535	69	6768
S10037	210921_A01509_0006_BHKJKGDSX2	141.79	41.55	98.83	0.8905	XX	0.9934	[SAS] Eurasian	5153203	4144901	159844	1.82	0.001	1171	145851563	445	151	2624	5432	72	6532
S10038	210921_A01509_0006_BHKJKGDSX2	147.37	42.91	99.01	0.8959	XY	0.9969	[AMR] Arabian II	5243324	4217944	152621	1.89	0.001	1185	135246836	454	154	2818	5731	63	6892
S10039	210921_A01509_0006_BHKJKGDSX2	136.95	40.16	99.09	0.9009	XY	0.9966	[SAS] Eurasian	5044173	4056541	157446	1.73	0.001	1326	189901636	421	153	2606	5311	66	6468
S10040	210921_A01509_0006_BHKJKGDSX2	108.67	31.88	98.93	0.8893	XY	1	[SAS] Eurasian	5146478	4145818	153171	1.86	0.001	1172	141443138	408	138	2326	5095	62	5975
S10041	210921_A01509_0006_BHKJKGDSX2	113.22	33.29	98.92	0.8959	XX	0.9877	[SAS] Eurasian	5123569	4124135	165688	1.74	0.001	1472	183927832	447	134	2264	5073	59	5835
S10042	210921_A01509_0006_BHKJKGDSX2	130.61	38.42	99.09	0.8996	XX	1	[SAS] Eurasian	5449304	4388450	154579	2.04	0.001	1036	116575526	469	162	2444	5692	67	6733
S10043	210921_A01509_0006_BHKJKGDSX2	111.99	33.18	98.98	0.8969	XX	1	[EUR] Arabian I	5472947	4411370	154278	2.04	0.001	953	101174149	426	150	2370	5354	63	6203
S10044	210921_A01509_0006_BHKJKGDSX2	118.4	34.52	99.03	0.8955	XX	0.9922	[SAS] Eurasian	5056844	4069552	165245	1.7	0.001	1379	179889454	441	156	2500	5039	59	6041
S10045	210921_A01509_0006_BHKJKGDSX2	114.49	33.48	98.93	0.8903	XY	0.9878	[SAS] Eurasian	5003319	4028026	165247	1.62	0.001	1370	295477640	426	158	2488	5053	71	5980
S10046	210921_A01509_0006_BHKJKGDSX2	147.3	43.02	98.79	0.8923	XY	1	[SAS] Eurasian	5003212	4022074	164634	1.61	0.001	1363	308046499	427	140	2880	5259	64	6568
S10047	210921_A01509_0006_BHKJKGDSX2	105.49	30.87	98.88	0.8907	XY	1	[SAS] Eurasian	5092766	4100882	154851	1.81	0.001	1249	162438074	426	156	2382	5028	68	5893
S10048	210921_A01509_0006_BHKJKGDSX2	128.82	37.49	98.8	0.8881	XY	0.9964	[EUR] Arabian I	5232985	4214084	155918	1.85	0.001	1195	189825544	461	141	2486	5508	78	6402
S10049	210921_A01509_0006_BHKJKGDSX2	117.79	33.84	98.45	0.8724	XY	0.9921	[SAS] Eurasian	4980479	4009994	168179	1.58	0.001	1259	342813893	467	140	2410	4986	83	5725
S10050	210921_A01509_0006_BHKJKGDSX2	115.81	33.71	98.86	0.8913	XY	1	[EUR] Arabian I	5034551	4050695	163538	1.66	0.001	1505	220446960	465	164	2470	5112	64	6211
S10051	210921_A01509_0006_BHKJKGDSX2	116.52	33.92	98.8	0.8909	XY	0.996	[EUR] Arabian I	5131912	4132309	158158	1.77	0.001	1385	182633382	467	159	2628	5139	74	5997
S10052	210923_A01522_0017_AHLCC7DSX2	128.81	37.64	99.17	0.9087	XY	1	[EUR] Arabian I	4963922	3991067	178010	1.45	0.001	1279	444664295	447	145	2658	5205	74	6412
S10053	210923_A01522_0017_AHLCC7DSX2	157.58	46.17	99.06	0.9055	XY	1	[EUR] Arabian I	5335073	4292781	147918	2	0.001	1006	112651393	449	142	3010	5805	75	7087
S10054	210923_A01522_0017_AHLCC7DSX2	151.83	44.19	99.04	0.9055	XY	0.997	[EUR] Arabian I	5095610	4097991	157730	1.74	0.001	1382	173809469	464	135	2912	5583	85	6885
S10055	210923_A01522_0017_AHLCC7DSX2	139.56	41.05	99.12	0.9066	XX	0.9933	[SAS] Eurasian	4903520	3942440	187264	1.37	0.001	1155	505356740	474	137	2706	5162	71	6508
S10056	210923_A01522_0017_AHLCC7DSX2	111.87	32.71	98.95	0.9008	XY	1	[EUR] Arabian I	4996026	4020399	166564	1.6	0.001	1331	306960633	427	140	2418	4974	59	6024
S10057	210923_A01522_0017_AHLCC7DSX2	101.46	29.98	99.1	0.9102	XY	0.9955	[EUR] Arabian I	4831264	3884438	183480	1.33	0.001	1335	545273705	427	130	2240	4722	52	5711
S10058	210923_A01522_0017_AHLCC7DSX2	127.47	37.2	99.07	0.9038	XY	0.9964	[SAS] Eurasian	5074529	4082701	156376	1.76	0.001	1312	156615231	466	150	2546	5210	66	6293
S10059	210923_A01522_0017_AHLCC7DSX2	124.52	36.41	99.09	0.9014	XY	0.9963	[EUR] Arabian I	5090565	4096529	155310	1.79	0.001	1338	162546398	460	134	2606	5151	79	6253
S10060	210923_A01522_0017_AHLCC7DSX2	108.22	31.44	99.05	0.9088	XY	0.9979	[AFR] African	5533641	4461923	146131	2.15	0.001	826	87995053	432	141	2224	5376	56	6586
S10061	210923_A01522_0017_AHLCC7DSX2	126.6	36.63	99.09	0.9034	XY	0.9928	[EUR] Arabian I	5130044	4129379	160577	1.73	0.001	1322	229801498	470	147	2412	5317	66	6415
S10062	210923_A01522_0017_AHLCC7DSX2	119.49	35.27	99.08	0.9037	XX	1	[SAS] Eurasian	5074951	4083484	169963	1.64	0.001	1317	272097027	468	145	2448	5230	62	6288
S10063	210923_A01522_0017_AHLCC7DSX2	132.95	38.73	98.93	0.9021	XY	1	[SAS] Eurasian	5146553	4140884	152627	1.84	0.001	1242	139999508	453	142	2646	5403	74	6739
S10064	210923_A01522_0017_AHLCC7DSX2	134.87	39.09	98.92	0.9025	XY	1	[EUR] Arabian I	5103007	4104558	156177	1.77	0.001	1273	193163067	461	141	2760	5348	70	6686
S10065	210923_A01522_0017_AHLCC7DSX2	128.95	37.57	99.11	0.909	XX	1	[EUR] Arabian I	5431465	4374277	156890	2	0.001	972	138489712	426	132	2504	5424	44	6838
S10066	210923_A01522_0017_AHLCC7DSX2	107.51	31.19	99.07	0.9086	XY	0.9957	[EUR] Arabian I	5201854	4188999	152751	1.9	0.001	1227	154429605	432	140	2420	5185	55	6319
S10067	210923_A01522_0017_AHLCC7DSX2	162.51	47.53	99.21	0.9104	XY	0.9944	[SAS] Eurasian	5081772	4085428	155960	1.76	0.001	1312	162438601	488	143	2950	5591	87	6993
S10068	210923_A01522_0017_AHLCC7DSX2	114.95	33.53	98.94	0.8999	XY	0.994	[EUR] Arabian I	5094465	4099624	156031	1.79	0.001	1370	169512020	423	133	2374	5084	59	6090
S10069	210923_A01522_0017_AHLCC7DSX2	110.48	32.3	98.99	0.8997	XY	1	[EUR] Arabian I	5325057	4290024	150852	1.97	0.001	1087	136764018	450	149	2442	5253	64	6307
S10070	210923_A01522_0017_AHLCC7DSX2	126.63	36.89	98.97	0.9015	XY	1	[AFR] African	5731008	4618525	145263	2.21	0.001	713	85313453	450	146	2580	5918	73	7154
S10071	210923_A01522_0017_AHLCC7DSX2	156.65	45.27	99.15	0.9072	XY	0.9971	[EUR] Arabian I	5166643	4154557	153588	1.83	0.001	1092	190073569	463	147	2732	5553	72	6917
S10072	MERGED_BHH52FDSX3-AHLCC7DSX2	111.48	32.54	98.78	0.8948	XY	0.9959	[EUR] Arabian I	5034608	4054920	158402	1.72	0	1340	174922036	441	145	2912	5553	62	6502
S10073	210923_A01522_0017_AHLCC7DSX2	133.94	38.89	98.99	0.9044	XY	1	[EUR] Arabian I	5104283	4106919	154404	1.81	0.001	1231	148987357	444	143	2650	5381	64	6467
S10074	210923_A01522_0017_AHLCC7DSX2	112.4	32.84	98.82	0.9008	XX	1	[AMR] Arabian II	5119733	4120541	165404	1.72	0.001	1377	196502634	437	135	2308	5017	62	6110
S10075	210923_A01522_0017_AHLCC7DSX2	137.7	40.22	99.04	0.9029	XY	0.9933	[SAS] Eurasian	5136595	4132585	154381	1.82	0.001	1242	144300215	460	149	2600	5423	72	6579
S10076	MERGED_BHLCN5DSX2-BHH5LKDSX3	114.71	32.9	98.99	0.8945	XY	0.9959	[EUR] Arabian I	5353969	4314020	152354	1.95	0.001	1076	134383595	450	132	2272	5438	57	6287
S10077	210923_A01522_0018_BHLCN5DSX2	113.64	32.66	98.78	0.8874	XY	1	[AMR] Arabian II	5052064	4066091	161150	1.7	0.001	1310	238706144	459	137	2464	5050	70	6101
S10078	210923_A01522_0018_BHLCN5DSX2	135.22	38.73	98.84	0.8922	XY	1	[SAS] Eurasian	5053404	4064987	160537	1.7	0.001	1348	211503489	434	142	2698	5314	73	6638
S10079	210923_A01522_0018_BHLCN5DSX2	133.36	38.39	98.68	0.886	XY	0.9965	[SAS] Eurasian	5012748	4030768	158137	1.7	0.001	1329	190502114	440	127	2632	5299	57	6529
S10080	210923_A01522_0018_BHLCN5DSX2	132.61	37.91	98.67	0.8877	XY	0.9964	[EUR] Arabian I	5067037	4078203	164502	1.64	0.001	1449	288607767	478	146	2546	5254	62	6557
S10081	210923_A01522_0018_BHLCN5DSX2	117.47	33.84	98.89	0.8922	XY	1	[EUR] Arabian I	5233646	4213529	162118	1.76	0.001	964	338538080	438	139	2376	5297	68	6375
S10082	210923_A01522_0018_BHLCN5DSX2	119.21	34.22	98.81	0.8901	XY	0.996	[SAS] Eurasian	5130715	4127258	152317	1.88	0.001	1210	137455239	424	143	2484	5253	72	6238
S10083	210923_A01522_0018_BHLCN5DSX2	113.04	32.35	98.81	0.892	XY	0.9958	[AMR] Arabian II	5117167	4118101	155536	1.81	0.001	1309	158384844	424	146	2394	5161	59	6218
S10084	210923_A01522_0018_BHLCN5DSX2	109.35	31.23	98.67	0.8858	XY	0.9957	[SAS] Eurasian	5255647	4234209	152446	1.92	0.001	1025	163485684	447	127	2332	5240	63	6159
S10085	210923_A01522_0018_BHLCN5DSX2	132.55	37.95	98.97	0.8957	XY	1	[AMR] Arabian II	5036094	4048945	161695	1.67	0.001	1370	272715609	459	139	2584	5233	62	6546
S10086	210923_A01522_0018_BHLCN5DSX2	129.23	36.75	98.88	0.8939	XY	1	[AMR] Arabian II	5072084	4080468	162270	1.69	0.001	1370	252659727	450	142	2584	5333	70	6549
S10087	210923_A01522_0018_BHLCN5DSX2	105.78	30.35	98.87	0.8901	XY	0.9955	[AMR] Arabian II	5176536	4169896	158111	1.8	0.001	1160	196315523	467	140	2138	5144	67	5961
S10088	210923_A01522_0018_BHLCN5DSX2	112.85	32.72	98.92	0.8925	XY	0.9958	[AMR] Arabian II	5047008	4062807	160647	1.7	0.001	1387	208865524	457	131	2398	4895	52	5874
S10089	MERGED_BHH57GDSX3-BHLCN5DSX2	113.93	32.83	98.87	0.8878	XY	0.9959	[EUR] Arabian I	5205073	4189348	151846	1.91	0.001	1190	136438537	424	137	2438	5193	74	6125
S10090	210923_A01522_0018_BHLCN5DSX2	118.25	34.07	98.99	0.8948	XY	0.996	[EUR] Arabian I	5099880	4102994	158569	1.75	0.001	1329	213427282	458	142	2448	5252	74	6324
S10091	210923_A01522_0018_BHLCN5DSX2	128.84	37.04	98.89	0.8945	XY	1	[EUR] Arabian I	5061467	4069935	158092	1.73	0.001	1384	184589421	461	135	2712	5258	73	6459
S10092	210923_A01522_0018_BHLCN5DSX2	123.42	35.29	99.1	0.9009	XY	0.9962	[EUR] Arabian I	5004562	4025305	166267	1.6	0.001	1521	270767913	442	140	2532	5054	66	6388
S10093	210923_A01522_0018_BHLCN5DSX2	126.05	36.21	98.89	0.8921	XY	0.9981	[AMR] Arabian II	5004398	4025533	166568	1.6	0.001	1369	276738491	464	127	2612	5227	67	6475
S10094	210923_A01522_0018_BHLCN5DSX2	129.03	37.42	99.06	0.8996	XY	0.9964	[EUR] Arabian I	5051950	4062065	159549	1.71	0.001	1344	197869961	442	154	2688	5264	73	6618
S10095	210923_A01522_0018_BHLCN5DSX2	131.16	37.52	98.9	0.8955	XY	1	[AMR] Arabian II	5083618	4088741	161532	1.7	0.001	1165	247645273	471	148	2668	5338	70	6679
S10096	210923_A01522_0018_BHLCN5DSX2	121.52	34.91	98.9	0.8969	XY	0.9961	[AMR] Arabian II	4901494	3940668	174700	1.45	0.001	1370	407325994	422	142	2476	5070	65	6226
S10097	210923_A01522_0018_BHLCN5DSX2	132.92	38.17	98.83	0.8944	XY	1	[AMR] Arabian II	5153028	4146469	164409	1.71	0.001	1080	306229904	487	143	2674	5398	78	6777
S10098	210923_A01523_0012_AHLCV3DSX2	138.08	40.85	99.21	0.8947	XY	0.9967	[AMR] Arabian II	4931086	3964761	176173	1.44	0.001	1406	415716205	462	147	2654	5147	70	6227
S10099	210923_A01523_0012_AHLCV3DSX2	140.34	41.34	99.12	0.8954	XY	0.9967	[AMR] Arabian II	5277782	4249346	152579	1.91	0.001	1163	168014727	458	162	2624	5484	69	6425
S10100	210923_A01523_0012_AHLCV3DSX2	141.79	42.06	99.14	0.89	XY	0.9968	[AMR] Arabian II	5013061	4032058	162611	1.65	0.001	1389	261677169	484	139	2656	5276	62	6225
S10101	210923_A01523_0012_AHLCV3DSX2	113.58	33.69	99.08	0.8935	XY	0.9959	[EUR] Arabian I	5041364	4057195	159235	1.72	0.001	1352	203466584	420	144	2446	4978	61	5852
S10102	210923_A01523_0012_AHLCV3DSX2	120.79	35.63	99.11	0.8967	XY	1	[AMR] Arabian II	5193113	4179677	156801	1.81	0.001	1007	214636557	459	137	2510	5273	72	6124
S10103	210923_A01523_0012_AHLCV3DSX2	114.6	33.98	99.13	0.894	XY	0.996	[EUR] Arabian I	5038444	4057346	160821	1.69	0.001	1355	217401887	427	138	2308	4940	66	5748
S10104	210923_A01523_0012_AHLCV3DSX2	126.68	37.51	99.2	0.8979	XY	0.9964	[AMR] Arabian II	5172543	4162473	154445	1.84	0.001	1274	152049267	458	140	2422	5157	65	6240
S10105	210923_A01523_0012_AHLCV3DSX2	115.13	34.24	99.16	0.8943	XX	1	[SAS] Eurasian	5298262	4266420	155259	1.99	0.001	1052	121083750	397	148	2280	5236	66	5938
S10106	210923_A01523_0012_AHLCV3DSX2	105.6	31.23	99.13	0.8958	XY	0.9957	[SAS] Eurasian	5342022	4305172	148123	2.03	0.001	998	109830780	403	132	2298	5044	52	5916
S10107	210923_A01523_0012_AHLCV3DSX2	116.69	34.6	99.1	0.8921	XY	0.9961	[EUR] Arabian I	5270991	4245150	151129	1.93	0.001	1088	125128243	427	156	2424	5132	67	6076
S10108	210923_A01523_0012_AHLCV3DSX2	124.01	36.56	99.08	0.8928	XY	1	[AMR] Arabian II	5234769	4215179	152349	1.92	0.001	1167	149020778	426	151	2360	5273	63	6168
S10109	210923_A01523_0012_AHLCV3DSX2	130.57	38.58	99.07	0.8928	XY	1	[AMR] Arabian II	5329105	4293194	150519	1.96	0.001	1057	155272114	482	148	2602	5498	64	6465
S10110	210923_A01523_0012_AHLCV3DSX2	99.88	29.82	99.26	0.8973	XY	0.9909	[AFR] African	5418281	4369799	168625	1.76	0.001	700	381691069	477	129	2204	5101	60	5717
S10111	210923_A01523_0012_AHLCV3DSX2	102.39	30.36	98.95	0.8892	XY	0.9911	[AMR] Arabian II	5146264	4148613	153892	1.85	0.001	1198	145663137	483	139	2236	4787	59	5523
S10112	210923_A01523_0012_AHLCV3DSX2	113.9	34.01	99.05	0.8908	XX	0.9918	[EUR] Arabian I	5291305	4264537	156073	1.93	0.001	1126	127522851	434	142	2296	5201	50	5956
S10113	210923_A01523_0012_AHLCV3DSX2	123.68	36.71	99.17	0.8988	XY	1	[AMR] Arabian II	5201711	4188378	151588	1.89	0.001	1185	141266629	464	145	2484	5184	68	6217
S10114	210923_A01523_0012_AHLCV3DSX2	109.67	32.81	99.03	0.8918	XX	0.9915	[SAS] Eurasian	5281231	4253743	158925	1.89	0.001	1150	127856966	453	142	2408	5145	48	5910
S10115	210923_A01523_0012_AHLCV3DSX2	136.4	40.61	99.2	0.8931	XY	1	[AMR] Arabian II	5220172	4202290	153449	1.87	0.001	1070	174838830	458	148	2632	5307	69	6405
S10116	210923_A01523_0012_AHLCV3DSX2	121.58	36.01	99.24	0.8985	XY	0.9962	[AMR] Arabian II	5356736	4313947	149741	2.01	0.001	1061	120885426	458	145	2632	5392	68	6269
S10117	210923_A01523_0012_AHLCV3DSX2	126.37	37.18	99.16	0.899	XY	0.9928	[EUR] Arabian I	5057139	4067043	157976	1.75	0.001	1352	189045716	465	132	2434	5095	66	6040
S10118	210923_A01523_0012_AHLCV3DSX2	130.27	38.59	99.12	0.8956	XY	0.9965	[EUR] Arabian I	4977502	4003762	166503	1.58	0.001	1469	303375320	480	143	2624	5019	62	6011
S10119	210923_A01523_0012_AHLCV3DSX2	132.09	39.1	99.13	0.8945	XY	0.9931	[EUR] Arabian I	4944562	3977783	172098	1.48	0.001	1452	365885871	479	137	2618	5129	59	6022
S10120	210923_A01523_0011_BHLF2VDSX2	102.37	30.3	99.14	0.8944	XY	1	[SAS] Eurasian	5186458	4179085	153419	1.89	0.001	1135	140477941	411	137	2280	4975	67	5855
S10121	210923_A01523_0011_BHLF2VDSX2	117.19	34.61	99.06	0.8887	XY	1	[AMR] Arabian II	5179423	4171050	154161	1.87	0.001	1213	136691632	440	140	2502	5219	75	6225
S10122	210923_A01523_0011_BHLF2VDSX2	103.84	31.06	99.08	0.8857	XX	1	[EUR] Arabian I	5403607	4354961	155193	2.03	0.001	1052	114476961	402	140	2130	5226	49	6011
S10123	210923_A01523_0011_BHLF2VDSX2	131.4	38.91	99.21	0.89	XY	1	[EUR] Arabian I	5043477	4060027	163615	1.65	0.001	1466	254933146	481	153	2638	5168	68	6195
S10124	210923_A01523_0011_BHLF2VDSX2	117.87	34.84	99.2	0.893	XY	0.9961	[SAS] Eurasian	4920572	3958390	176446	1.45	0.001	1105	471968894	448	141	2394	4893	57	5928
S10125	210923_A01523_0011_BHLF2VDSX2	118.21	34.95	99.2	0.8953	XY	0.9961	[AMR] Arabian II	4810195	3869153	191536	1.24	0.001	1182	674880284	457	136	2382	4835	73	5951
S10126	210923_A01523_0011_BHLF2VDSX2	106.93	31.68	99.04	0.8929	XY	1	[AMR] Arabian II	5109528	4111970	153957	1.85	0.001	1165	127922407	398	123	2376	5073	64	5946
S10127	210923_A01523_0011_BHLF2VDSX2	144.33	42.72	99.19	0.8931	XY	0.9937	[SAS] Eurasian	4959114	3985307	166647	1.58	0.001	1294	313760419	452	147	2692	5316	81	6606
S10128	210923_A01523_0011_BHLF2VDSX2	126.9	37.34	99	0.8829	XY	1	[SAS] Eurasian	5140648	4138961	153814	1.84	0.001	1276	145755707	440	154	2566	5188	67	6156
S10129	210923_A01523_0011_BHLF2VDSX2	122.09	36.02	99.16	0.888	XY	0.9962	[AMR] Arabian II	5015683	4035538	169527	1.55	0.001	1211	355296890	418	140	2378	5070	68	6186
S10130	211101_A01521_0040_AHT5LTDSX2	179.44	50.59	99.16	0.9127	XY	0.9987	[EUR] Arabian I	5097601	4098015	157479	1.74	0.001	1370	182457977	496	147	3134	5677	92	7345
S10131	210923_A01523_0011_BHLF2VDSX2	122.34	36.09	99.06	0.8832	XY	0.9962	[SAS] Eurasian	5172071	4164638	153976	1.85	0.001	1252	149269600	469	135	2468	5175	60	6021
S10132	210923_A01523_0011_BHLF2VDSX2	115.83	34.29	99.16	0.8908	XY	0.9882	[AMR] Arabian II	5221854	4205168	155415	1.86	0.001	1172	186409185	412	135	2264	5319	61	6169
S10133	211101_A01521_0040_AHT5LTDSX2	171.29	48.23	99.03	0.9106	XY	0.9933	[AMR] Arabian II	5203841	4186071	151557	1.88	0.002	1169	142632196	477	143	2954	5789	75	7180
S10134	210923_A01523_0011_BHLF2VDSX2	107.77	31.55	99.15	0.8899	XY	0.9915	[EUR] Arabian I	5280016	4250908	150943	1.96	0.001	1058	114134593	383	136	2418	5234	62	6230
S10135	210923_A01523_0011_BHLF2VDSX2	105.79	31.48	99.2	0.8893	XY	0.9957	[EUR] Arabian I	5023540	4043418	161129	1.69	0.001	1388	209039039	421	130	2166	4902	68	5894
S10136	210923_A01523_0011_BHLF2VDSX2	106.09	31.3	98.83	0.8777	XY	0.9957	[SAS] Eurasian	5519296	4452791	143158	2.22	0.001	710	69759978	406	144	2228	5303	60	5896
S10137	210923_A01523_0011_BHLF2VDSX2	112.42	33.25	99.01	0.8799	XY	0.9918	[AMR] Arabian II	5192334	4181705	153524	1.88	0.001	1187	137334932	426	152	2390	5126	83	5787
S10138	210923_A01523_0011_BHLF2VDSX2	127.02	37.21	98.89	0.8779	XY	0.9964	[EUR] Arabian I	5004165	4027512	165369	1.61	0.001	1540	267991118	445	150	2540	5141	60	5991
S10139	210923_A01523_0011_BHLF2VDSX2	134	38.92	98.69	0.8677	XY	0.9931	[AMR] Arabian II	5098908	4103513	156224	1.79	0.001	1269	158710905	471	153	2574	5252	70	6095
S10140	210923_A01523_0011_BHLF2VDSX2	107.4	31.76	99.04	0.8863	XY	0.9957	[AMR] Arabian II	5174045	4166555	154963	1.85	0.001	1256	169207761	394	144	2370	4972	77	5827
S10141	210923_A01523_0011_BHLF2VDSX2	114.01	33.58	99.05	0.89	XY	1	[AMR] Arabian II	5225206	4207985	151518	1.92	0.001	1137	145745258	418	135	2342	5174	64	6114
S10142	210923_A01523_0011_BHLF2VDSX2	108.68	32.16	99.07	0.8883	XY	1	[EUR] Arabian I	4941537	3976650	169154	1.53	0.001	1386	338808242	418	134	2292	4831	63	5668
S10143	210930_A01458_0028_AHLCGKDSX2	148.76	43.4	99.14	0.9068	XY	0.9969	[SAS] Eurasian	5145479	4138475	152505	1.86	0.001	1258	137040970	438	139	2786	5530	78	6880
S10144	210930_A01458_0028_AHLCGKDSX2	126.72	36.82	99.16	0.9078	XY	0.9964	[AMR] Arabian II	5161048	4151963	166256	1.67	0.001	1170	319688562	460	135	2582	5341	79	6518
S10145	210930_A01458_0028_AHLCGKDSX2	124.72	36.42	99.32	0.9101	XY	0.9964	[SAS] Eurasian	5144571	4138257	154006	1.83	0.001	1257	154845173	471	142	2610	5256	70	6358
S10146	210930_A01458_0028_AHLCGKDSX2	116.73	34.03	99.22	0.9099	XY	0.9961	[EUR] Arabian I	5053422	4066950	158001	1.73	0.001	1399	195304933	493	141	2476	4978	72	6013
S10147	210930_A01458_0028_AHLCGKDSX2	100.16	29.51	99.24	0.9109	XY	1	[SAS] Eurasian	5177182	4171005	152596	1.9	0.001	1140	138442207	428	130	2336	5067	71	6100
S10148	210930_A01458_0028_AHLCGKDSX2	102.74	30.08	99.32	0.9124	XY	0.9978	[SAS] Eurasian	5459935	4398885	147481	2.09	0.001	881	101936163	427	133	2530	5284	64	6385
S10149	210930_A01458_0028_AHLCGKDSX2	113.85	33.52	99.22	0.9054	XY	0.9921	[AMR] Arabian II	5214716	4197990	152778	1.89	0.001	1158	140264422	442	136	2472	5320	76	6379
S10150	210930_A01458_0028_AHLCGKDSX2	126.24	36.75	99.22	0.9117	XY	0.9964	[AMR] Arabian II	4864127	3910879	183465	1.34	0.001	1242	545953588	427	123	2510	5067	71	6323
S10151	210930_A01458_0028_AHLCGKDSX2	152.09	44.02	99.21	0.9064	XY	0.997	[EUR] Arabian I	5008646	4028009	165451	1.6	0.001	1543	272190198	450	131	2838	5492	71	6976
S10152	210930_A01458_0028_AHLCGKDSX2	115.77	33.98	99.25	0.9079	XY	1	[EUR] Arabian I	4908594	3947229	177004	1.43	0.001	1524	452509880	411	140	2430	5062	69	6170
S10153	210930_A01458_0028_AHLCGKDSX2	139.96	40.69	99.04	0.9025	XY	0.9967	[SAS] Eurasian	5195915	4179427	152432	1.88	0.001	1218	143494760	457	135	2758	5498	81	6826
S10154	210930_A01458_0028_AHLCGKDSX2	128.76	37.61	99.19	0.9089	XY	1	[SAS] Eurasian	5059612	4068471	156200	1.78	0.001	1315	174748816	399	133	2488	5290	76	6404
S10155	210930_A01458_0028_AHLCGKDSX2	116.12	33.94	99.28	0.9133	XY	1	[EUR] Arabian I	5114201	4114551	152072	1.86	0.001	1181	132134853	382	119	2434	5133	65	6321
S10156	210930_A01458_0028_AHLCGKDSX2	109.62	31.85	99.24	0.9112	XY	0.9959	[SAS] Eurasian	4966542	3994606	163759	1.61	0.001	1456	267955720	404	124	2296	4934	66	6051
S10157	210930_A01458_0028_AHLCGKDSX2	124.83	36.86	99.42	0.9156	XY	0.9983	[EUR] Arabian I	5081911	4088262	157210	1.77	0.001	1332	180065159	340	134	2460	5248	82	6435
S10158	210930_A01458_0028_AHLCGKDSX2	173.8	50.35	99.23	0.9097	XY	0.9974	[AFR] African	5557456	4475294	141341	2.21	0.001	758	82427072	520	153	3238	6256	73	7809
S10159	210930_A01458_0028_AHLCGKDSX2	108.57	31.83	99.14	0.9057	XY	1	[AMR] Arabian II	5084845	4093659	163103	1.67	0.001	1235	270582485	425	146	2422	5100	73	6087
S10160	210930_A01458_0028_AHLCGKDSX2	171.67	49.89	99.24	0.9104	XY	1	[AMR] Arabian II	5317885	4278252	155784	1.87	0.001	1005	218198214	495	146	3026	5839	83	7407
S10161	210930_A01458_0028_AHLCGKDSX2	200.04	57.72	99.34	0.9149	XY	0.9978	[EUR] Arabian I	5228384	4204397	153257	1.85	0.001	1165	161043287	477	151	3246	6131	91	7713
S10162	210930_A01458_0028_AHLCGKDSX2	137.47	40.54	99.25	0.9071	XX	0.9933	[EUR] Arabian I	4999507	4016930	178341	1.51	0.001	1323	381394578	495	138	2722	5206	63	6446
S10163	210930_A01458_0028_AHLCGKDSX2	134.7	39.25	99.24	0.9113	XY	0.9951	[AMR] Arabian II	4915619	3952262	171747	1.48	0.001	1449	391640409	358	119	2496	5210	62	6205
S10164	210930_A01458_0028_AHLCGKDSX2	127.01	36.56	99.18	0.9092	XY	0.9964	[SAS] Eurasian	5029710	4043300	159768	1.7	0.001	1255	227965134	422	134	2564	5200	73	6509
S10165	210930_A01458_0028_AHLCGKDSX2	142.01	41.82	99.12	0.9017	XX	1	[EUR] Arabian I	5205773	4188485	161291	1.81	0.001	1267	163541517	467	162	2700	5563	86	6795
S10166	210930_A01458_0027_BHLCMFDSX2	138.44	40.02	98.85	0.8897	XY	0.9967	[AMR] Arabian II	5202550	4186697	154206	1.87	0.001	1153	161735604	444	136	2638	5463	77	6852
S10167	210930_A01458_0027_BHLCMFDSX2	158.14	45.78	99.17	0.8969	XY	0.9971	[SAS] Eurasian	4991402	4011446	168552	1.56	0.001	1252	333674627	452	143	2838	5480	78	6941
S10168	210930_A01458_0027_BHLCMFDSX2	161.82	47.09	99.15	0.8961	XY	1	[EUR] Arabian I	5079786	4082008	158242	1.72	0.001	1333	176240147	479	163	2996	5713	82	7061
S10169	210930_A01458_0027_BHLCMFDSX2	158.67	46.15	99.2	0.8989	XY	1	[EUR] Arabian I	5030594	4044982	164719	1.62	0.001	1394	270339696	506	146	3002	5563	75	7104
S10170	211103_A01521_0042_BHV377DSX2	115.11	33.11	99.05	0.9012	XY	0.9961	[AMR] Arabian II	5090258	4097703	158935	1.75	0.001	1338	204725510	430	142	2264	5072	57	5834
S10171	210930_A01458_0027_BHLCMFDSX2	128.13	37.6	99.01	0.8952	XY	0.9966	[AMR] Arabian II	5146087	4142196	157352	1.78	0.001	1243	192115321	338	130	2494	5360	75	6436
S10172	210930_A01458_0027_BHLCMFDSX2	105.11	30.9	99.24	0.8993	XY	1	[AMR] Arabian II	4913167	3951436	175958	1.45	0.001	1319	444481843	454	141	2448	5000	62	6102
S10173	210930_A01458_0027_BHLCMFDSX2	116.58	33.92	99	0.8933	XY	1	[SAS] Eurasian	5091094	4097765	160672	1.73	0.001	1218	243247942	396	142	2406	5149	80	6305
S10174	210930_A01458_0027_BHLCMFDSX2	151.1	43.59	99	0.8944	XY	1	[EUR] Arabian I	5076104	4081411	168845	1.58	0.001	1200	342210784	493	132	2798	5621	74	6945
S10175	210930_A01458_0027_BHLCMFDSX2	136.66	39.54	98.96	0.8907	XY	0.9967	[SAS] Eurasian	5095401	4098331	155320	1.79	0.001	1319	151824958	417	130	2534	5388	70	6556
S10176	210930_A01458_0027_BHLCMFDSX2	150.07	43.66	99.26	0.9024	XX	0.9939	[EUR] Arabian I	5520669	4445913	152478	2.09	0.001	886	109866476	496	130	2728	5907	78	7188
S10177	210930_A01458_0027_BHLCMFDSX2	141.01	40.64	99.19	0.9	XY	0.9969	[EUR] Arabian I	5129769	4124556	157202	1.77	0.001	1327	177818156	380	124	2656	5409	71	6636
S10178	210930_A01458_0027_BHLCMFDSX2	129.14	37.48	99.18	0.8956	XY	0.9931	[EUR] Arabian I	5168231	4159096	157418	1.79	0.001	1204	254922158	387	130	2518	5427	69	6421
S10179	210930_A01458_0027_BHLCMFDSX2	148.71	43.57	99.09	0.8944	XY	1	[EAS] East Asian	5183603	4168999	150489	1.9	0.001	1240	131112017	408	139	2762	5690	85	6951
S10180	210930_A01458_0027_BHLCMFDSX2	109.91	31.89	99.15	0.8949	XY	1	[EUR] Arabian I	5124503	4125334	163541	1.69	0.001	1399	254142259	487	137	2470	5121	63	6218
S10181	210930_A01458_0027_BHLCMFDSX2	127.3	37.04	99.17	0.8945	XY	1	[SAS] Eurasian	5293834	4262563	148183	2	0.001	996	110338325	451	138	2700	5556	65	6784
S10182	210930_A01458_0027_BHLCMFDSX2	145.13	41.86	99.04	0.8947	XY	1	[EUR] Arabian I	4967885	3992929	170870	1.52	0.001	1283	393581980	469	139	2750	5378	78	6770
S10183	210930_A01458_0027_BHLCMFDSX2	129.58	37.16	99.25	0.897	XY	1	[EUR] Arabian I	5225791	4207498	164957	1.73	0.001	1002	300605048	448	147	2590	5466	71	6530
S10184	210930_A01458_0027_BHLCMFDSX2	119.1	34.71	99.19	0.8984	XY	0.9962	[SAS] Eurasian	5064952	4075406	156340	1.76	0.001	1321	153542187	419	126	2426	5283	53	6481
S10185	210930_A01458_0027_BHLCMFDSX2	134.01	39.24	99.19	0.8947	XY	1	[EUR] Arabian I	5055522	4066217	160610	1.7	0.001	1302	223949882	413	138	2624	5403	64	6516
S10186	210930_A01458_0027_BHLCMFDSX2	134.53	39.01	99.04	0.8942	XY	0.9966	[SAS] Eurasian	4941163	3973011	171830	1.5	0.001	1292	378451972	415	133	2596	5170	78	6475
S10187	210930_A01458_0027_BHLCMFDSX2	106.23	30.73	98.98	0.8905	XY	0.9957	[SAS] Eurasian	5022188	4041855	157882	1.75	0.001	1425	165100304	386	126	2394	4878	78	5961
S10188	210930_A01458_0027_BHLCMFDSX2	153.27	44.24	99.04	0.8954	XY	0.997	[AFR] African	5960117	4806151	148166	2.23	0.001	686	85655123	511	140	2840	6468	77	7856
S10189	210930_A01463_0032_AHLCMTDSX2	145.88	43.26	99.05	0.8896	XY	0.9953	[EUR] Arabian I	5348196	4306801	159996	1.82	0.001	895	257963070	449	138	2590	5710	76	6879
S10190	210930_A01463_0032_AHLCMTDSX2	126.38	37.53	98.92	0.8849	XY	1	[EUR] Arabian I	5156611	4149692	155916	1.81	0.001	1360	177724909	487	133	2578	5249	76	6141
S10191	210930_A01463_0032_AHLCMTDSX2	129.6	38.39	99.12	0.8968	XY	0.9965	[SAS] Eurasian	4946600	3977134	171270	1.52	0.001	1305	376896988	417	117	2498	5048	73	6125
S10192	210930_A01463_0032_AHLCMTDSX2	146.4	43.48	99.13	0.8929	XY	0.9923	[AFR] African	5753861	4638263	139706	2.32	0.001	635	69209399	454	148	2592	6070	73	7057
S10193	210930_A01463_0032_AHLCMTDSX2	100.37	29.78	99.1	0.8926	XY	0.9909	[AMR] Arabian II	4901007	3946265	175297	1.45	0.001	1439	421765076	414	130	2258	4738	75	5354
S10194	210930_A01463_0032_AHLCMTDSX2	135.73	40.29	99.07	0.8898	XY	1	[SAS] Eurasian	5190217	4180160	152113	1.87	0.001	1228	135334565	469	131	2490	5406	72	6306
S10195	210930_A01463_0032_AHLCMTDSX2	126.43	37.5	99.13	0.8929	XY	0.9964	[AMR] Arabian II	5005130	4026944	174373	1.5	0.001	1198	397009344	423	123	2612	5109	71	6194
S10196	210930_A01463_0032_AHLCMTDSX2	130.16	38.32	99	0.8904	XY	1	[EUR] Arabian I	5005116	4026024	168132	1.57	0.001	1567	306416141	429	125	2604	5179	69	6214
S10197	210930_A01463_0032_AHLCMTDSX2	103.83	30.6	99.03	0.8966	XY	0.9957	[EUR] Arabian I	5004296	4026252	167579	1.6	0.001	1331	340035268	395	126	2266	4836	56	5597
S10198	210930_A01463_0032_AHLCMTDSX2	137.13	40.58	99.01	0.8864	XY	0.9966	[EUR] Arabian I	5072713	4082742	159381	1.72	0.001	1470	212097545	442	140	2588	5260	69	6348
S10199	210930_A01463_0032_AHLCMTDSX2	142.07	42.19	99.1	0.8936	XY	1	[EUR] Arabian I	5077081	4083878	163151	1.67	0.001	1367	245497483	472	157	2766	5361	76	6548
S10200	210930_A01463_0032_AHLCMTDSX2	128.5	38.27	99.11	0.8937	XY	0.9913	[AFR] African	5831837	4704137	152765	2.14	0.001	647	128863084	368	128	2548	5908	69	7113
S10201	210930_A01463_0032_AHLCMTDSX2	104.06	31.12	99.23	0.8926	XY	0.9957	[EUR] Arabian I	5004330	4028440	166891	1.61	0.001	1334	289689301	397	126	2368	4958	68	5687
S10202	210930_A01463_0032_AHLCMTDSX2	152.36	45.26	99.03	0.8906	XY	0.9955	[SAS] Eurasian	5038027	4052867	166164	1.61	0.001	1200	315309722	466	132	2668	5471	82	6552
S10203	210930_A01463_0032_AHLCMTDSX2	122.95	36.5	99.02	0.8892	XY	1	[AMR] Arabian II	4950812	3983431	170919	1.52	0.001	1368	358488927	443	125	2448	5048	55	6084
S10204	210930_A01463_0032_AHLCMTDSX2	120.68	35.83	99.17	0.895	XY	0.9962	[AMR] Arabian II	5114720	4117112	154528	1.81	0.001	1269	138764538	422	145	2512	5144	76	6123
S10205	210930_A01463_0032_AHLCMTDSX2	121.58	35.93	98.99	0.8901	XY	0.9962	[AFR] African	5597003	4513603	153377	2.03	0.001	758	173549810	480	129	2348	5478	68	6463
S10206	210930_A01463_0032_AHLCMTDSX2	125.73	37.26	99.17	0.8906	XY	0.9964	[SAS] Eurasian	5173822	4165282	153380	1.86	0.001	1214	135299076	445	139	2426	5280	76	6339
S10207	210930_A01463_0032_AHLCMTDSX2	112.13	33.34	99.2	0.8971	XY	0.9919	[EUR] Arabian I	5021268	4043455	170391	1.56	0.001	1295	362711948	467	133	2422	4901	55	5658
S10208	210930_A01463_0032_AHLCMTDSX2	119.26	35.13	99.1	0.8945	XY	0.9961	[EUR] Arabian I	5145074	4141009	158242	1.79	0.001	1328	207504745	437	140	2492	5148	66	6153
S10209	210930_A01463_0032_AHLCMTDSX2	114.12	33.76	99.09	0.8893	XY	1	[AMR] Arabian II	5164358	4159707	165757	1.71	0.001	1006	364886116	457	139	2360	5166	64	6056
S10210	210930_A01463_0033_BHLCJ5DSX2	111.9	33.25	99.05	0.9036	XX	1	[AMR] Arabian II	5208032	4195786	169475	1.71	0.001	1127	273456650	453	140	2454	5229	53	6278
S10211	210930_A01463_0033_BHLCJ5DSX2	107.93	31.85	98.85	0.8924	XY	0.9957	[EUR] Arabian I	5065213	4077606	160159	1.71	0.001	1317	203213361	446	143	2300	5001	53	5875
S10212	210930_A01463_0033_BHLCJ5DSX2	119.57	35.81	99.13	0.9003	XX	0.9922	[EUR] Arabian I	5200363	4184360	160175	1.84	0.001	1250	141370315	457	138	2438	5345	59	6228
S10213	210930_A01463_0033_BHLCJ5DSX2	128.38	37.99	99.26	0.9073	XY	0.9929	[EUR] Arabian I	5060484	4070430	171446	1.55	0.001	1150	376493953	474	141	2734	5269	62	6446
S10214	210930_A01463_0033_BHLCJ5DSX2	138.34	41.06	99.13	0.9036	XY	1	[EUR] Arabian I	5065240	4074130	164033	1.66	0.001	1240	263815733	490	150	2688	5280	72	6574
S10215	210930_A01463_0033_BHLCJ5DSX2	124.99	36.95	99.07	0.901	XY	0.9982	[AMR] Arabian II	5259681	4234673	154090	1.88	0.001	1050	160043556	419	134	2548	5432	64	6613
S10216	210930_A01463_0033_BHLCJ5DSX2	138.63	41.15	99.04	0.8985	XY	0.9934	[AMR] Arabian II	5145214	4140258	157188	1.77	0.001	1303	191509356	492	140	2650	5475	73	6650
S10217	210930_A01463_0033_BHLCJ5DSX2	121.24	35.79	98.95	0.8962	XY	0.9924	[AFR] African	5634633	4540256	143188	2.22	0.001	695	77066654	460	150	2540	5673	88	6838
S10218	210930_A01463_0033_BHLCJ5DSX2	129.27	38.1	99.09	0.898	XY	0.9965	[EUR] Arabian I	5237736	4215944	153725	1.87	0.001	1239	138762601	486	144	2652	5464	72	6665
S10219	210930_A01463_0033_BHLCJ5DSX2	126.52	37.62	99.24	0.9059	XY	0.991	[EUR] Arabian I	5110599	4111550	153345	1.83	0.001	1201	132768019	514	143	2586	5176	75	6103
S10220	210930_A01463_0033_BHLCJ5DSX2	111.68	33.41	99.05	0.8949	XY	0.996	[SAS] Eurasian	5075507	4086235	156684	1.77	0.001	1285	155540338	404	132	2470	4933	63	5816
S10221	210930_A01463_0033_BHLCJ5DSX2	137.04	40.43	99.03	0.8988	XY	1	[EUR] Arabian I	4827647	3880917	187622	1.27	0.001	1440	614114645	451	143	2674	5149	67	6319
S10222	210930_A01463_0033_BHLCJ5DSX2	127.46	37.97	99.16	0.9019	XY	0.9965	[SAS] Eurasian	5048546	4060274	157437	1.73	0.001	1331	168807188	421	119	2560	5210	67	6412
S10223	210930_A01463_0033_BHLCJ5DSX2	111.12	33.11	99.14	0.9027	XY	0.9918	[SAS] Eurasian	5083593	4091191	155226	1.8	0.001	1273	153198993	381	122	2472	5098	71	6199
S10224	210930_A01463_0033_BHLCJ5DSX2	117	34.26	99.11	0.8977	XY	0.9922	[SAS] Eurasian	5114283	4116653	156405	1.79	0.001	1233	150130132	451	142	2488	5053	70	6205
S10225	210930_A01463_0033_BHLCJ5DSX2	107.54	31.98	99.16	0.9013	XY	0.9957	[AFR] African	5464107	4402838	148834	2.06	0.001	885	114436194	401	139	2528	5512	72	6449
S10226	210930_A01463_0033_BHLCJ5DSX2	134.99	39.82	98.94	0.8971	XY	0.9966	[EUR] Arabian I	5178048	4166723	155034	1.83	0.001	1264	161170336	465	152	2636	5467	72	6639
S10227	210930_A01463_0033_BHLCJ5DSX2	122.35	36.19	99.08	0.8973	XY	0.9962	[EUR] Arabian I	5019514	4039202	164447	1.63	0.001	1571	271288205	472	138	2570	5194	65	6213
S10228	210930_A01463_0033_BHLCJ5DSX2	146.7	43.2	98.96	0.8939	XY	0.9984	[EUR] Arabian I	5103784	4106192	158939	1.74	0.001	1404	223270332	438	153	2794	5507	73	6723
S10229	210930_A01463_0033_BHLCJ5DSX2	132.46	38.81	98.76	0.8838	XY	0.9931	[EUR] Arabian I	5103317	4106758	161921	1.69	0.001	1337	247593446	461	137	2642	5274	78	6362
S10230	210930_A01463_0033_BHLCJ5DSX2	121.27	35.82	99.02	0.8967	XY	0.9924	[AMR] Arabian II	4936433	3971301	177519	1.45	0.001	1331	473191730	426	126	2500	5067	74	5993
S10231	210930_A01463_0033_BHLCJ5DSX2	96.75	28.58	99.05	0.9023	XY	0.9952	[AFR] African	5644783	4553238	145950	2.21	0.001	771	96770263	411	139	2204	5341	66	6370
S10232	210930_A01463_0033_BHLCJ5DSX2	136.41	40.26	99.01	0.8968	XY	1	[EUR] Arabian I	5274558	4245747	153450	1.88	0.001	1168	147947675	482	148	2602	5533	67	6727
S10233	210930_A01469_0026_AHLC52DSX2	110.08	32.68	99.12	0.9019	XY	1	[SAS] Eurasian	5023607	4044087	159060	1.73	0.001	1352	172052664	429	140	2306	4981	68	5924
S10234	210930_A01469_0026_AHLC52DSX2	127.73	37.87	99.04	0.9012	XY	0.9964	[EUR] Arabian I	5086296	4092571	157038	1.75	0.001	1376	187501461	481	140	2538	5256	75	6385
S10235	210930_A01469_0026_AHLC52DSX2	125.53	37.2	99.14	0.9053	XY	0.9964	[SAS] Eurasian	5456769	4395103	148663	2.05	0.001	928	118862149	472	142	2516	5539	78	6554
S10236	210930_A01469_0026_AHLC52DSX2	114.96	34.07	99.15	0.9011	XY	0.996	[SAS] Eurasian	4900329	3941182	172973	1.48	0.001	1249	419959736	431	144	2338	4815	65	5938
S10237	MERGED_AHH2WYDSX3-AHLC52DSX2	113.04	33.2	98.8	0.8972	XY	0.9959	[AFR] African	5523673	4455799	139332	2.26	0	617	65394932	454	142	3022	5896	73	6932
S10238	MERGED_AHLC52DSX2-BHH5TYDSX3	115.04	33.97	98.93	0.9004	XY	1	[SAS] Eurasian	5073738	4085843	152914	1.82	0	1267	146635295	422	147	2924	5607	87	6601
S10239	210930_A01469_0026_AHLC52DSX2	107.38	32.1	99.21	0.9024	XY	1	[AMR] Arabian II	5032708	4051556	171083	1.55	0.001	1093	387290091	412	139	2296	4894	52	5895
S10240	210930_A01469_0026_AHLC52DSX2	99.6	29.53	99.1	0.9064	XY	0.9954	[EUR] Arabian I	5078160	4088551	161333	1.7	0.001	1395	252985402	420	143	2272	4896	57	5689
S10241	210930_A01469_0026_AHLC52DSX2	125.31	36.82	99.12	0.9016	XY	0.9964	[AMR] Arabian II	5095569	4100382	161908	1.71	0.001	1267	236867782	466	126	2520	5244	62	6340
S10242	210930_A01469_0026_AHLC52DSX2	103.6	30.86	99.12	0.9018	XY	0.9956	[AMR] Arabian II	5234150	4214908	152318	1.91	0.001	1099	138244098	419	137	2232	5076	60	5910
S10243	210930_A01469_0026_AHLC52DSX2	136.32	40.41	98.94	0.8982	XY	0.9966	[SAS] Eurasian	4851255	3900316	180798	1.36	0.001	1214	526951407	459	136	2596	5151	74	6318
S10244	210930_A01469_0026_AHLC52DSX2	129.88	38.3	99.01	0.9006	XY	0.9965	[SAS] Eurasian	5110810	4110576	153603	1.82	0.001	1271	169954034	425	146	2644	5336	76	6343
S10245	210930_A01469_0026_AHLC52DSX2	111.54	32.92	99.21	0.9074	XY	1	[SAS] Eurasian	4977013	4004189	173906	1.5	0.001	1138	428687183	429	134	2330	5058	59	6054
S10246	210930_A01469_0026_AHLC52DSX2	117.82	34.61	99.15	0.9061	XY	1	[EUR] Arabian I	5066408	4077574	166370	1.64	0.001	1105	323268892	442	122	2530	5167	64	6134
S10247	210930_A01469_0026_AHLC52DSX2	134.45	40.06	99.31	0.9075	XX	0.9931	[AFR] African	5720181	4609317	152188	2.16	0.001	744	89300138	480	159	2666	5973	71	7102
S10248	210930_A01469_0026_AHLC52DSX2	120.61	35.65	99.08	0.9015	XY	0.9962	[AMR] Arabian II	5027214	4044469	165727	1.62	0.001	1256	313011614	430	137	2492	5106	69	6221
S10249	210930_A01469_0026_AHLC52DSX2	107.13	31.91	99.11	0.9016	XY	0.9957	[AMR] Arabian II	5244398	4224572	152576	1.92	0.001	1122	169716235	397	134	2340	5073	55	6022
S10250	210930_A01469_0026_AHLC52DSX2	123.79	36.61	99.09	0.9019	XY	0.9963	[AMR] Arabian II	4913178	3952279	179133	1.43	0.001	1275	466332006	474	132	2460	5025	75	6054
S10251	210930_A01469_0026_AHLC52DSX2	155.45	45.79	99.28	0.9093	XY	1	[SAS] Eurasian	5074066	4079334	157591	1.74	0.001	1289	197653956	486	149	2920	5530	71	6769
S10252	210930_A01469_0026_AHLC52DSX2	110.77	33.06	99.18	0.9008	XY	0.9979	[AMR] Arabian II	5253641	4230357	157875	1.83	0.001	1113	211239806	423	151	2440	5169	62	6231
S10253	210930_A01469_0026_AHLC52DSX2	136.91	40.3	99.15	0.9054	XY	0.9966	[EUR] Arabian I	5264934	4237634	150159	1.94	0.001	1119	130588112	489	160	2694	5557	68	6729
S10254	210930_A01469_0026_AHLC52DSX2	124.08	36.53	99.04	0.9021	XY	0.9963	[AFR] African	5486351	4419595	144259	2.15	0.001	814	92971408	443	147	2426	5577	70	6657
S10255	210930_A01469_0026_AHLC52DSX2	130.76	38.86	99.09	0.8968	XY	0.9965	[SAS] Eurasian	5533038	4457380	145756	2.13	0.001	838	95874436	466	152	2586	5745	71	6818
S10256	211101_A01521_0040_AHT5LTDSX2	134.16	37.8	99.14	0.9144	XY	0.9966	[EUR] Arabian I	5144640	4139726	155290	1.81	0.001	1332	150107611	446	143	2670	5300	68	6565
S10257	210930_A01469_0027_BHKYH5DSX2	134.86	39.17	99.13	0.8886	XY	0.9966	[EUR] Arabian I	5042332	4058557	158735	1.69	0.001	1475	210728047	436	145	2532	5055	63	5903
S10258	210930_A01469_0027_BHKYH5DSX2	117.93	34.33	99.26	0.8941	XY	0.9903	[AMR] Arabian II	4832107	3888137	179256	1.37	0.001	1390	502972012	430	144	2462	4716	42	5435
S10259	210930_A01469_0027_BHKYH5DSX2	133.09	38.67	99.19	0.8902	XY	1	[AMR] Arabian II	5232088	4212490	152691	1.9	0.001	1143	145224761	483	149	2446	5192	65	6034
S10260	210930_A01469_0027_BHKYH5DSX2	134.63	39.39	99.2	0.8908	XY	0.9932	[EUR] Arabian I	5309242	4277100	150627	1.95	0.001	1054	133581965	473	140	2524	5345	68	6156
S10261	210930_A01469_0027_BHKYH5DSX2	105.78	30.96	99	0.8792	XY	0.9914	[AMR] Arabian II	5221592	4210495	153059	1.89	0.001	1151	140509588	427	133	2150	4797	65	5380
S10262	210930_A01469_0027_BHKYH5DSX2	123.6	36.16	99.04	0.8825	XY	0.9963	[EUR] Arabian I	4983137	4012820	164348	1.61	0.001	1421	269308029	445	135	2346	4902	70	5615
S10263	MERGED_AHH2WYDSX3-BHKYH5DSX2	117.29	34.19	98.86	0.8873	XY	0.9961	[SAS] Eurasian	5142403	4145768	150620	1.89	0	1132	129954209	465	145	2780	5510	73	6330
S10264	210930_A01469_0027_BHKYH5DSX2	104.46	30.67	99.15	0.8877	XY	0.9892	[EUR] Arabian I	5011116	4039139	165181	1.63	0.001	1364	282241403	406	122	2206	4514	47	5119
S10265	210930_A01469_0027_BHKYH5DSX2	128.86	37.4	99.21	0.8949	XY	0.9912	[SAS] Eurasian	4996443	4019521	168223	1.56	0.001	1322	345419884	433	135	2434	4951	54	5742
S10266	210930_A01469_0027_BHKYH5DSX2	134.78	39.11	99.18	0.8915	XY	0.9932	[EUR] Arabian I	4931611	3968621	173181	1.48	0.001	1425	384631666	479	150	2584	4992	57	5969
S10267	210930_A01469_0027_BHKYH5DSX2	118.45	34.34	99.28	0.8956	XY	0.9923	[SAS] Eurasian	5335247	4299137	147874	2.01	0.001	1029	113828612	422	144	2334	5125	55	5834
S10268	210930_A01469_0027_BHKYH5DSX2	119.18	34.4	99.23	0.8948	XY	0.9962	[EUR] Arabian I	5125051	4128502	154513	1.82	0.001	1241	152063268	446	144	2284	4946	58	5641
S10269	210930_A01469_0027_BHKYH5DSX2	138.6	40.3	99.2	0.8909	XY	0.9934	[EUR] Arabian I	5082832	4090792	159240	1.71	0.001	1445	192817824	476	146	2550	5147	59	5990
S10270	210930_A01469_0027_BHKYH5DSX2	131.9	38.77	99.24	0.8925	XY	0.9948	[SAS] Eurasian	5121787	4123359	154180	1.83	0.001	1263	140836835	473	146	2548	5144	72	5952
S10271	210930_A01469_0027_BHKYH5DSX2	114.78	33.64	99.19	0.889	XY	0.9921	[EUR] Arabian I	5100771	4108131	159038	1.74	0.001	1442	221517472	446	139	2228	4948	57	5654
S10272	210930_A01469_0027_BHKYH5DSX2	115.38	33.88	99.3	0.8966	XY	0.9882	[EUR] Arabian I	5341259	4304615	153084	1.94	0.001	962	184614134	461	141	2328	5258	57	5949
S10273	210930_A01469_0027_BHKYH5DSX2	134.24	39.23	99.24	0.8952	XY	1	[EUR] Arabian I	5069298	4079362	158612	1.73	0.001	1264	209290824	450	138	2462	5090	57	6013
S10274	210930_A01469_0027_BHKYH5DSX2	112.43	32.53	99.3	0.895	XY	0.9959	[AMR] Arabian II	5459557	4403725	147118	2.07	0.001	851	115106754	444	134	2280	5136	62	5862
S10275	210930_A01469_0027_BHKYH5DSX2	129.19	37.9	99.26	0.8953	XY	0.993	[AMR] Arabian II	5166056	4159743	156349	1.79	0.001	1132	183987492	468	137	2532	5125	61	6028
S10276	210930_A01469_0027_BHKYH5DSX2	114.36	33.64	99.3	0.8963	XY	0.9941	[AMR] Arabian II	5145794	4146875	154626	1.85	0.001	1208	166828417	405	128	2420	4991	55	5723
S10277	210930_A01469_0027_BHKYH5DSX2	119.51	34.87	99.21	0.8944	XY	0.9924	[EUR] Arabian I	5436453	4384313	146893	2.07	0.001	946	107388512	453	138	2350	5184	60	6058
S10278	210930_A01469_0027_BHKYH5DSX2	104.36	30.29	99.18	0.8918	XY	0.9912	[AMR] Arabian II	5242776	4227495	152570	1.93	0.001	1086	138003497	438	149	2132	4905	61	5452
S10279	210930_A01469_0027_BHKYH5DSX2	122.54	35.69	99.23	0.8934	XY	0.9925	[SAS] Eurasian	5183459	4175433	151436	1.88	0.001	1233	142236305	478	141	2284	5128	64	5823
S10280	210930_A01473_0028_AHL7VFDSX2	136.53	40.28	98.91	0.8846	XY	0.9966	[AFR] African	5787877	4664831	144159	2.26	0.001	649	69711183	479	146	2826	6209	73	7310
S10281	210930_A01473_0028_AHL7VFDSX2	131.55	38.81	99.04	0.8949	XY	1	[SAS] Eurasian	5165990	4156128	153888	1.84	0.001	1242	140312222	447	154	2588	5400	71	6703
S10282	210930_A01473_0028_AHL7VFDSX2	125.85	37.2	98.87	0.8907	XY	0.9963	[AMR] Arabian II	4873449	3916965	181049	1.36	0.001	1473	483968354	491	155	2706	5128	65	6206
S10283	210930_A01473_0028_AHL7VFDSX2	104.67	31.02	98.89	0.89	XY	1	[SAS] Eurasian	5261882	4237910	151462	1.95	0.001	1079	121402442	459	141	2254	5213	52	6257
S10284	210930_A01473_0028_AHL7VFDSX2	117.28	34.59	98.97	0.8972	XY	0.9961	[EUR] Arabian I	5240099	4215959	150130	1.95	0.001	1119	130798005	412	128	2516	5420	74	6460
S10285	210930_A01473_0028_AHL7VFDSX2	121.57	35.91	98.97	0.8918	XY	0.9962	[SAS] Eurasian	5148321	4143567	154325	1.85	0.001	1225	139853761	457	151	2562	5278	71	6353
S10286	210930_A01473_0028_AHL7VFDSX2	99.95	29.68	99.09	0.8972	XY	0.9931	[SAS] Eurasian	5050537	4064653	159480	1.72	0.001	1252	209347283	421	135	2330	5028	67	5920
S10287	210930_A01473_0028_AHL7VFDSX2	125.11	37.13	99.04	0.8947	XY	1	[SAS] Eurasian	5041835	4057590	166563	1.63	0.001	1174	313420904	464	145	2672	5294	72	6491
S10288	210930_A01473_0028_AHL7VFDSX2	94.72	28.14	99.16	0.8996	XY	0.9951	[AFR] African	5856710	4723922	149995	2.19	0.001	678	103101468	431	128	2332	5555	58	6660
S10289	210930_A01473_0028_AHL7VFDSX2	122.82	36.33	98.94	0.8952	XY	1	[EUR] Arabian I	5064683	4072872	159124	1.73	0.001	1397	214691015	439	139	2448	5261	73	6346
S10290	210930_A01473_0028_AHL7VFDSX2	122	35.51	99	0.8983	XY	0.9962	[EUR] Arabian I	4924399	3957151	174617	1.46	0.001	1476	405591667	463	150	2646	5095	73	6352
S10291	210930_A01473_0028_AHL7VFDSX2	118.9	35.4	99.02	0.8933	XY	0.9961	[EUR] Arabian I	4942251	3975281	170857	1.52	0.001	1320	374400939	423	141	2684	5197	63	6266
S10292	210930_A01473_0028_AHL7VFDSX2	117.3	34.81	98.98	0.8945	XY	0.9961	[SAS] Eurasian	5295201	4263985	152097	1.93	0.001	1123	126291591	478	130	2532	5520	75	6613
S10293	210930_A01473_0028_AHL7VFDSX2	129.97	38.44	98.93	0.8916	XY	1	[SAS] Eurasian	5041198	4054847	164840	1.64	0.001	1270	304720969	425	144	2506	5283	66	6540
S10294	210930_A01473_0028_AHL7VFDSX2	110.83	32.89	99.13	0.8952	XY	1	[AFR] African	5771633	4654866	157728	2.03	0.001	684	195445733	467	138	2640	5897	73	6912
S10295	210930_A01473_0028_AHL7VFDSX2	141.3	41.65	98.87	0.8896	XY	1	[SAS] Eurasian	5333648	4291682	148045	2	0.001	1030	117315619	474	142	2792	5691	73	7032
S10296	210930_A01473_0028_AHL7VFDSX2	117.22	34.93	98.88	0.8909	XY	0.9961	[AMR] Arabian II	5116617	4115761	157620	1.77	0.001	1297	183073298	465	143	2452	5072	68	6285
S10297	210930_A01473_0028_AHL7VFDSX2	135.02	39.95	99.05	0.8978	XY	0.9966	[AMR] Arabian II	5020687	4034466	170227	1.55	0.001	1225	358612948	492	132	2828	5318	78	6604
S10298	210930_A01473_0028_AHL7VFDSX2	120.92	35.77	99.04	0.898	XY	0.9943	[SAS] Eurasian	5443851	4384800	143477	2.14	0.001	833	84719048	445	134	2534	5528	67	6668
S10299	210930_A01473_0028_AHL7VFDSX2	131.74	39.12	99.13	0.8956	XY	0.9965	[EUR] Arabian I	5030013	4045317	165587	1.62	0.001	1527	272324661	471	139	2830	5310	67	6574
S10300	210930_A01473_0028_AHL7VFDSX2	123.61	36.71	99.18	0.8999	XY	1	[AMR] Arabian II	4999712	4019459	177468	1.47	0.001	1110	460336654	467	130	2764	5266	82	6504
S10301	210930_A01473_0028_AHL7VFDSX2	130.79	38.69	99.07	0.899	XY	1	[SAS] Eurasian	5115175	4114026	154811	1.81	0.001	1189	159245281	457	146	2750	5370	75	6767
S10302	210930_A01473_0028_AHL7VFDSX2	126.85	37.56	98.98	0.8968	XY	1	[EAS] East Asian	5510978	4438711	143567	2.18	0.001	828	83474156	431	140	2640	5701	70	6881
S10303	210930_A01473_0028_AHL7VFDSX2	122.88	36.35	98.95	0.8902	XY	1	[SAS] Eurasian	5309759	4274626	151833	1.95	0.001	1058	142816950	464	143	2478	5513	75	6625
S10304	210930_A01473_0027_BHKYG7DSX2	96.11	28.19	99.18	0.8836	XY	1	[SAS] Eurasian	4940908	3979102	167096	1.58	0.001	1293	312199002	413	131	2198	4614	59	5426
S10305	210930_A01473_0027_BHKYG7DSX2	115.61	33.85	99.08	0.8779	XY	0.996	[AFR] African	5575437	4498761	148882	2.13	0.001	824	131576241	435	126	2440	5479	77	6540
S10306	210930_A01473_0027_BHKYG7DSX2	105.27	30.97	99.15	0.8798	XY	1	[SAS] Eurasian	4943274	3979948	180421	1.41	0.001	1201	522101535	439	139	2282	4891	56	5887
S10307	210930_A01473_0027_BHKYG7DSX2	123.35	36.12	99.3	0.8878	XY	0.9925	[EUR] Arabian I	5098227	4102544	162847	1.68	0.001	1345	250544563	452	119	2606	5158	62	6426
S10308	210930_A01473_0027_BHKYG7DSX2	124.59	36.3	99.2	0.8825	XY	0.9963	[SAS] Eurasian	5518742	4447868	149818	2.08	0.001	761	153222922	460	146	2486	5528	74	6615
S10309	210930_A01473_0027_BHKYG7DSX2	134.63	39.41	99.19	0.88	XY	1	[EUR] Arabian I	5045418	4059685	168858	1.59	0.001	1225	366644920	450	141	2570	5138	76	6388
S10310	210930_A01473_0027_BHKYG7DSX2	121.58	35.65	99.12	0.8786	XY	1	[EUR] Arabian I	4941314	3974733	171884	1.49	0.001	1186	400294588	441	134	2364	5077	66	6108
S10311	210930_A01473_0027_BHKYG7DSX2	132.53	38.67	99.19	0.8801	XY	1	[EUR] Arabian I	5128273	4127063	154398	1.81	0.001	1266	154053042	459	138	2506	5313	68	6341
S10312	210930_A01473_0027_BHKYG7DSX2	126.09	37.22	99.29	0.8866	XY	1	[SAS] Eurasian	5050857	4063124	156388	1.76	0.001	1344	189823077	485	128	2550	5176	64	6222
S10313	210930_A01473_0027_BHKYG7DSX2	111.1	32.51	99.11	0.8726	XY	1	[EUR] Arabian I	5206189	4195405	151580	1.9	0.001	1126	128388121	481	142	2464	5139	77	5951
S10314	210930_A01473_0027_BHKYG7DSX2	132.17	38.62	99.17	0.8829	XY	1	[AMR] Arabian II	5231552	4211937	153837	1.88	0.001	1202	152180875	467	131	2628	5425	77	6563
S10315	210930_A01473_0027_BHKYG7DSX2	121.26	35.79	99.24	0.8832	XY	0.9962	[AMR] Arabian II	4976656	4004567	169720	1.56	0.001	1354	340378550	431	130	2478	4965	67	6014
S10316	210930_A01473_0027_BHKYG7DSX2	135.72	39.81	99.19	0.8818	XY	0.9966	[SAS] Eurasian	5067791	4076419	158111	1.74	0.001	1288	214142482	485	152	2510	5236	64	6429
S10317	210930_A01473_0027_BHKYG7DSX2	120.29	34.92	99.15	0.8759	XY	0.5038	[SAS] Eurasian	5100186	4107509	155726	1.79	0.001	1236	148022174	449	132	2364	5115	65	6138
S10318	210930_A01473_0027_BHKYG7DSX2	102.29	30.23	99.2	0.8769	XY	0.9955	[AFR] African	5457094	4402326	147005	2.1	0.001	932	98864564	387	138	2446	5258	75	5914
S10319	210930_A01473_0027_BHKYG7DSX2	116.31	34.14	99	0.8775	XY	1	[EUR] Arabian I	5124180	4124691	157564	1.79	0.001	1336	183964987	434	150	2338	5093	72	6038
S10320	210930_A01473_0027_BHKYG7DSX2	115.41	33.91	99.06	0.8754	XY	0.988	[SAS] Eurasian	5058061	4072512	157254	1.75	0.001	1345	163569000	424	119	2236	5045	61	5915
S10321	210930_A01473_0027_BHKYG7DSX2	136.45	39.6	98.83	0.863	XY	1	[SAS] Eurasian	5112829	4115883	155122	1.79	0.001	1209	187171038	468	137	2614	5250	71	6394
S10322	210930_A01473_0027_BHKYG7DSX2	126.87	37.29	99.23	0.8823	XY	1	[AFR] African	5761235	4646040	158391	1.99	0.001	665	255549106	441	141	2572	5886	76	7043
S10323	210930_A01473_0027_BHKYG7DSX2	117.05	34.25	99.14	0.8821	XY	0.9961	[EUR] Arabian I	5064059	4076736	165702	1.64	0.001	1270	281688001	442	137	2298	5053	73	6051
S10324	210930_A01505_0023_AHLCTYDSX2	106.14	30.54	98.99	0.8931	XY	0.9914	[AMR] Arabian II	5113315	4117937	157415	1.79	0.001	1292	184325678	368	161	2246	5081	73	6314
S10325	210930_A01505_0023_AHLCTYDSX2	131.22	37.58	99.03	0.8934	XY	0.9965	[AMR] Arabian II	4943499	3974553	172200	1.51	0.001	1296	427746067	419	129	2560	5214	65	6553
S10326	210930_A01505_0023_AHLCTYDSX2	120.2	34.35	99.03	0.891	XY	0.9962	[AMR] Arabian II	4925989	3962897	172097	1.51	0.001	1385	382025651	444	142	2620	5086	71	6285
S10327	211103_A01521_0042_BHV377DSX2	145.14	42.52	98.99	0.8855	XY	0.9968	[AMR] Arabian II	5094965	4100738	157432	1.76	0.001	1342	167469382	374	206	2668	5480	69	6450
S10328	210930_A01505_0023_AHLCTYDSX2	99.05	28.63	99.06	0.8983	XY	1	[EUR] Arabian I	4959892	3990832	170668	1.54	0.001	1370	362888732	408	127	2366	4813	62	6036
S10329	210930_A01505_0023_AHLCTYDSX2	106.5	30.54	98.98	0.8944	XY	0.9957	[AMR] Arabian II	5172234	4163514	152960	1.9	0.001	1181	133989465	366	128	2398	5059	64	6307
S10330	210930_A01505_0023_AHLCTYDSX2	102.21	29.5	99.08	0.8936	XY	0.9978	[EUR] Arabian I	5391177	4344939	149359	2.04	0.001	1007	127985886	404	131	2316	5160	76	6377
S10331	210930_A01505_0023_AHLCTYDSX2	104.32	29.6	98.78	0.8882	XY	1	[EUR] Arabian I	5038897	4056215	165423	1.64	0.001	1394	271202218	418	125	2304	4961	58	6076
S10332	210930_A01505_0023_AHLCTYDSX2	116.3	33.04	98.82	0.8901	XY	0.9922	[EUR] Arabian I	4936834	3971166	172106	1.51	0.001	1363	357016348	344	121	2270	4998	72	6195
S10333	210930_A01505_0023_AHLCTYDSX2	106.88	30.61	99.03	0.8948	XY	0.9957	[EUR] Arabian I	4925203	3962118	176681	1.46	0.001	1349	420579537	397	137	2290	4871	71	6035
S10334	210930_A01505_0023_AHLCTYDSX2	106.4	30.27	98.98	0.895	XY	0.9957	[EUR] Arabian I	5052595	4068345	160723	1.71	0.001	1382	221782590	406	130	2212	5006	69	6150
S10335	MERGED_AHLCTYDSX2-AHH5CWDSX3	114.47	33.05	99	0.8994	XY	0.9961	[SAS] Eurasian	4927649	3967494	164396	1.6	0	1327	264826371	389	121	2872	5492	49	6644
S10336	210930_A01505_0023_AHLCTYDSX2	124.47	35.53	98.96	0.8923	XY	1	[AMR] Arabian II	5171231	4161345	159529	1.78	0.001	1242	230061391	444	127	2408	5340	66	6718
S10337	210930_A01505_0023_AHLCTYDSX2	157.67	44.58	99.14	0.8961	XY	0.9957	[AMR] Arabian II	5546071	4464552	140721	2.23	0.001	772	79643052	485	136	2942	6085	77	7541
S10338	MERGED_AHLCTYDSX2-AHH5CKDSX3	113.86	32.71	98.86	0.891	XY	0.998	[EUR] Arabian I	4907168	3948387	162191	1.63	0	1432	228350719	439	138	2938	5549	63	6641
S10339	210930_A01505_0023_AHLCTYDSX2	109.37	30.81	98.68	0.8823	XY	1	[SAS] Eurasian	5033136	4052547	168152	1.61	0.001	1220	319195287	397	134	2300	4951	59	5925
S10340	210930_A01505_0023_AHLCTYDSX2	121.12	34.16	98.82	0.8869	XY	0.9962	[EUR] Arabian I	5088543	4093699	158232	1.76	0.001	1442	174614523	422	125	2460	5198	71	6382
S10341	210930_A01505_0023_AHLCTYDSX2	120.34	34.51	98.86	0.886	XY	0.9923	[SAS] Eurasian	5038302	4052362	157590	1.73	0.001	1319	168686145	421	146	2484	5092	73	6419
S10342	210930_A01505_0024_BHLCFNDSX2	105.91	30	98.39	0.8879	XY	1	[EUR] Arabian I	5011389	4033084	166565	1.61	0.001	1534	272800449	396	128	2352	4984	64	6034
S10343	MERGED_AHH2WYDSX3-BHLCFNDSX2	115.43	33.02	98.45	0.8938	XY	0.996	[AFR] African	5609434	4523735	138893	2.33	0	540	51296609	397	136	2958	6260	78	7460
S10344	210930_A01505_0024_BHLCFNDSX2	211.63	59.72	98.67	0.891	XY	0.9978	[EUR] Arabian I	5034714	4046835	165165	1.61	0.001	1441	283270947	513	154	3350	5774	90	7485
S10345	210930_A01505_0024_BHLCFNDSX2	168.9	48.06	98.58	0.8911	XY	0.9973	[EUR] Arabian I	5269983	4239460	151760	1.91	0.001	1151	136495308	479	150	2998	5923	92	7207
S10346	210930_A01505_0024_BHLCFNDSX2	142.21	40.4	98.35	0.8857	XY	1	[SAS] Eurasian	5027835	4042456	159577	1.7	0.001	1302	190996892	469	130	2756	5443	78	6681
S10347	210930_A01505_0024_BHLCFNDSX2	140.59	39.9	98.27	0.8858	XY	1	[AFR] African	5961758	4806906	146624	2.29	0.001	618	79125492	467	148	2694	6419	86	7703
S10348	210930_A01505_0024_BHLCFNDSX2	137.8	39.25	98.65	0.8917	XY	0.9932	[AFR] African	5919650	4773255	149182	2.21	0.001	656	80275030	447	142	2656	6305	92	7608
S10349	210930_A01505_0024_BHLCFNDSX2	143.74	40.95	98.53	0.8889	XY	0.9935	[EUR] Arabian I	5125516	4120825	159456	1.73	0.001	1360	208144726	440	145	2590	5382	81	6834
S10350	210930_A01505_0024_BHLCFNDSX2	148.04	41.6	98.67	0.8897	XY	0.9984	[SAS] Eurasian	5190614	4175466	151362	1.89	0.001	1180	128745628	390	131	2602	5463	75	6889
S10351	210930_A01505_0024_BHLCFNDSX2	171.29	48.06	98.72	0.8958	XY	1	[AMR] Arabian II	5006234	4024531	167696	1.56	0.001	1401	323332952	464	136	2996	5573	89	7103
S10352	210930_A01505_0024_BHLCFNDSX2	169.13	47.6	98.66	0.8883	XY	0.9986	[EUR] Arabian I	5432654	4370609	149208	2.03	0.001	983	114543816	472	147	2938	6059	83	7606
S10353	210930_A01505_0024_BHLCFNDSX2	122.53	35.22	98.59	0.8907	XY	0.9962	[EUR] Arabian I	5163426	4154981	159172	1.78	0.001	1294	215882324	417	145	2494	5359	70	6546
S10354	210930_A01505_0024_BHLCFNDSX2	123.8	35.4	98.79	0.8935	XY	1	[SAS] Eurasian	5133232	4130686	161756	1.74	0.001	1227	255592981	390	143	2580	5297	69	6535
S10355	MERGED_AHH3GFDSX3-BHLCFNDSX2	115.34	32.83	98.36	0.8938	XY	1	[SAS] Eurasian	5042883	4060963	154027	1.8	0	1201	134363887	369	123	2734	5540	72	6898
S10356	210930_A01505_0024_BHLCFNDSX2	122.93	34.99	98.95	0.899	XY	0.9963	[AMR] Arabian II	5219908	4199773	154446	1.88	0.001	1189	165284599	386	141	2482	5467	71	6517
S10357	210930_A01505_0024_BHLCFNDSX2	125.63	36.01	98.8	0.8959	XY	1	[AMR] Arabian II	5102015	4104672	163431	1.69	0.001	1229	286676850	414	134	2522	5372	79	6710
S10358	210930_A01505_0024_BHLCFNDSX2	123.66	35.57	98.83	0.8933	XY	1	[EUR] Arabian I	5198265	4182078	153478	1.87	0.001	1201	138241146	450	139	2510	5404	80	6559
S10359	210930_A01505_0024_BHLCFNDSX2	99.59	28.46	98.69	0.8944	XXY	0.9528	[SAS] Eurasian	5137101	4136148	164434	1.8	0.001	1246	143191796	316	129	2300	4982	61	5891
S10360	210930_A01505_0024_BHLCFNDSX2	120.13	33.84	98.43	0.8885	XY	1	[SAS] Eurasian	5358687	4314159	150960	2.01	0.001	942	115724378	356	123	2398	5415	69	6519
S10361	210930_A01505_0024_BHLCFNDSX2	149.52	42.28	98.35	0.8885	XY	1	[SAS] Eurasian	5079987	4085488	162315	1.68	0.001	1413	241315698	487	130	2692	5521	94	6791
S10362	210930_A01508_0018_AHLCFTDSX2	100.18	29.58	99.05	0.895	XY	1	[AFR] African	5768405	4655676	171798	1.82	0.001	737	342747325	386	142	2392	5654	65	6424
S10363	210930_A01508_0018_AHLCFTDSX2	142.06	41.89	98.82	0.885	XY	0.9951	[EUR] Arabian I	5205140	4187330	152969	1.87	0.001	1229	141602348	428	136	2616	5509	71	6753
S10364	210930_A01508_0018_AHLCFTDSX2	119.26	34.87	98.89	0.8965	XY	1	[AMR] Arabian II	4920319	3958411	174160	1.48	0.001	1393	385668220	350	131	2474	5012	65	6023
S10365	210930_A01508_0018_AHLCFTDSX2	114.2	33.56	99.02	0.893	XY	1	[EUR] Arabian I	4905298	3947224	177922	1.43	0.001	1449	440891388	371	141	2380	4951	67	5897
S10366	210930_A01508_0018_AHLCFTDSX2	114.01	33.53	98.85	0.8874	XY	1	[AMR] Arabian II	5094260	4101652	155614	1.82	0.001	1250	143076102	328	146	2364	5149	68	6038
S10367	210930_A01508_0018_AHLCFTDSX2	135.32	39.87	99.02	0.8929	XY	0.9932	[SAS] Eurasian	5355971	4310229	160448	1.84	0.001	843	279587417	427	149	2658	5646	70	6851
S10368	210930_A01508_0018_AHLCFTDSX2	97.59	28.63	99	0.8967	XY	1	[AMR] Arabian II	4954929	3985289	167405	1.59	0.001	1394	307356204	395	130	2240	4814	67	5645
S10369	210930_A01508_0018_AHLCFTDSX2	122.13	35.53	99.04	0.8989	XY	0.9962	[EUR] Arabian I	5516629	4444896	142247	2.23	0.001	726	76806749	423	130	2342	5549	67	6571
S10370	210930_A01508_0018_AHLCFTDSX2	127.43	37.72	99.09	0.8955	XY	0.9964	[SAS] Eurasian	5446443	4387636	146752	2.09	0.001	917	122590409	462	141	2526	5665	69	6855
S10371	210930_A01508_0018_AHLCFTDSX2	138.92	40.93	98.91	0.893	XY	0.9967	[EUR] Arabian I	5104372	4105466	152114	1.84	0.001	1222	133938571	443	148	2728	5392	79	6599
S10372	210930_A01508_0018_AHLCFTDSX2	140.63	41.13	98.8	0.8885	XY	0.9934	[SAS] Eurasian	5223274	4202297	152297	1.91	0.001	1172	133548941	475	159	2778	5554	69	6796
S10373	210930_A01508_0018_AHLCFTDSX2	130.03	38.41	99.07	0.8928	XY	0.9982	[SAS] Eurasian	5157074	4148592	155444	1.82	0.001	1313	153687418	437	150	2616	5366	80	6552
S10374	210930_A01508_0018_AHLCFTDSX2	168.62	49.18	98.62	0.8831	XY	1	[EUR] Arabian I	5254419	4227886	153111	1.88	0.001	1129	138924503	512	154	3026	5709	83	7085
S10375	210930_A01508_0018_AHLCFTDSX2	111.28	32.86	98.89	0.8927	XY	0.9918	[AMR] Arabian II	5228998	4211165	154371	1.89	0.001	1131	141047741	375	121	2298	5174	55	5954
S10376	210930_A01508_0018_AHLCFTDSX2	126.76	37.42	99.16	0.8964	XY	0.9964	[AMR] Arabian II	4977740	4002464	169003	1.55	0.001	1319	355509878	408	144	2800	5124	65	6332
S10377	210930_A01508_0018_AHLCFTDSX2	101.59	30.06	99.18	0.9	XY	0.9933	[AMR] Arabian II	5152947	4150065	154248	1.86	0.001	1184	142106066	407	133	2182	5026	64	5792
S10378	210930_A01508_0018_AHLCFTDSX2	109.61	32.26	98.98	0.8918	XY	0.9959	[SAS] Eurasian	5091959	4099499	155706	1.82	0.001	1339	162361528	388	139	2322	5110	77	5963
S10379	210930_A01508_0018_AHLCFTDSX2	111.59	32.7	98.98	0.895	XY	0.9959	[SAS] Eurasian	5119320	4120594	161694	1.72	0.001	1264	232906006	419	135	2346	5053	70	6160
S10380	210930_A01508_0018_AHLCFTDSX2	109.19	32.31	99.08	0.8959	XY	0.9958	[AMR] Arabian II	5063991	4074754	160826	1.7	0.002	1267	234269922	430	126	2456	4998	66	5945
S10381	210930_A01508_0017_BHLCFHDSX2	97.54	28.71	99.11	0.9051	XY	1	[SAS] Eurasian	5121803	4126191	153819	1.85	0.001	1260	149905792	415	148	2400	4960	60	5997
S10382	210930_A01508_0017_BHLCFHDSX2	108.17	31.99	98.94	0.8905	XY	0.9958	[AMR] Arabian II	5005695	4030042	165159	1.63	0.001	1337	289324447	399	150	2242	4935	66	5871
S10383	210930_A01508_0017_BHLCFHDSX2	113.52	33.71	99.29	0.909	XY	0.9941	[SAS] Eurasian	4996792	4021326	168269	1.59	0.001	1209	317374655	411	142	2484	5075	53	6207
S10384	210930_A01508_0017_BHLCFHDSX2	155.63	46.01	99.19	0.9052	XY	0.9942	[AMR] Arabian II	5208394	4189405	154622	1.84	0.001	1252	166783652	481	148	2876	5699	89	6938
S10385	210930_A01508_0017_BHLCFHDSX2	104.08	30.78	99.21	0.9073	XY	0.9957	[EUR] Arabian I	5155947	4151953	156054	1.83	0.001	1256	167262499	359	127	2266	5090	62	6011
S10386	210930_A01508_0017_BHLCFHDSX2	108.56	31.97	98.95	0.8996	XY	1	[EUR] Arabian I	5042660	4057752	160098	1.7	0.001	1417	201772284	428	130	2340	5077	63	6095
S10387	210930_A01508_0017_BHLCFHDSX2	123.47	36.49	99.09	0.8996	XY	0.9963	[SAS] Eurasian	4932870	3966134	169552	1.53	0.001	1310	351006683	433	144	2432	5038	67	6306
S10388	210930_A01508_0017_BHLCFHDSX2	102.72	30.36	99.06	0.8993	XY	1	[SAS] Eurasian	5065380	4078023	158216	1.75	0.001	1352	174337752	403	148	2426	5011	58	6054
S10389	210930_A01508_0017_BHLCFHDSX2	145.57	43.03	99.27	0.9062	XY	0.9907	[SAS] Eurasian	5137450	4132809	153343	1.82	0.001	1355	146064204	481	142	2668	5322	70	6628
S10390	210930_A01508_0017_BHLCFHDSX2	131.06	38.81	99.08	0.8957	XY	0.9948	[EUR] Arabian I	5316623	4278160	150318	1.97	0.001	1044	115752393	436	147	2720	5588	89	6759
S10391	210930_A01508_0017_BHLCFHDSX2	138.15	40.47	99.01	0.8981	XY	0.9967	[EUR] Arabian I	5178792	4165987	155392	1.81	0.001	1181	160745854	489	141	2542	5510	74	6634
S10392	210930_A01508_0017_BHLCFHDSX2	95.15	28.29	99.19	0.9037	XY	0.9952	[SAS] Eurasian	5100158	4108109	155486	1.82	0.001	1286	150271361	388	125	2202	4859	61	5796
S10393	210930_A01508_0017_BHLCFHDSX2	140.16	41.15	99.08	0.8998	XY	0.9967	[AFR] African	5760164	4642081	143367	2.28	0.001	646	74708760	469	135	2702	6082	50	7279
S10394	210930_A01508_0017_BHLCFHDSX2	126.41	36.89	99.05	0.8958	XY	0.9964	[AMR] Arabian II	5019578	4038361	166518	1.61	0.001	1288	307412290	442	156	2648	5161	81	6375
S10395	210930_A01508_0017_BHLCFHDSX2	95.05	28.27	99.25	0.9055	XY	1	[EUR] Arabian I	5079110	4090336	159277	1.75	0.001	1289	197088724	435	144	2144	4837	52	5721
S10396	210930_A01508_0017_BHLCFHDSX2	113.87	33.56	99.02	0.9014	XY	1	[AMR] Arabian II	4933024	3964967	171012	1.5	0.001	1427	375518610	446	147	2476	5022	66	6154
S10397	210930_A01508_0017_BHLCFHDSX2	143.37	42.39	99.07	0.8998	XY	0.9968	[SAS] Eurasian	5078076	4083732	160941	1.69	0.001	1212	255735108	469	149	2554	5528	70	6886
S10398	210930_A01508_0017_BHLCFHDSX2	129.97	38.27	99	0.898	XY	1	[SAS] Eurasian	5293276	4262405	149999	1.97	0.001	1067	116492872	400	157	2520	5515	63	6737
S10399	210930_A01508_0017_BHLCFHDSX2	141.93	41.35	98.71	0.8856	XY	0.9984	[SAS] Eurasian	5213397	4193691	150286	1.92	0.001	1145	128821227	476	150	2670	5495	77	6769
S10400	210930_A01508_0017_BHLCFHDSX2	136.68	40.33	99.11	0.9031	XY	0.9983	[EUR] Arabian I	4982997	4007299	171141	1.51	0.001	1246	363594737	502	148	2754	5218	71	6553
S10401	210930_A01508_0017_BHLCFHDSX2	118.59	34.86	99.03	0.9018	XY	0.9961	[AFR] African	5777883	4657896	144372	2.27	0.001	644	73256463	468	150	2556	5914	81	7041
S10402	210930_A01508_0017_BHLCFHDSX2	108.84	32.22	99.08	0.9032	XY	0.9959	[EUR] Arabian I	5075244	4084425	158196	1.76	0.001	1332	186544576	393	141	2296	5032	61	6124
S10403	211003_A01512_0021_AHKYFWDSX2	139.08	40.38	99.26	0.9085	XY	0.9934	[SAS] Eurasian	4876011	3918636	181047	1.38	0.001	1284	505365737	452	139	2648	5157	72	6284
S10404	211003_A01512_0021_AHKYFWDSX2	151.32	43.82	99.06	0.9045	XY	1	[AMR] Arabian II	5110274	4110112	164881	1.65	0.001	1076	311338636	481	144	2724	5499	65	6693
S10405	211003_A01512_0021_AHKYFWDSX2	151.54	43.87	99.19	0.9089	XY	1	[AMR] Arabian II	5113455	4114453	159200	1.74	0.001	1208	245279575	458	146	2818	5595	72	6777
S10406	211003_A01512_0021_AHKYFWDSX2	130.33	37.42	99.14	0.9013	XY	0.9965	[EUR] Arabian I	5340813	4301229	149530	1.99	0.001	1068	115728784	445	137	2516	5456	78	6469
S10407	211003_A01512_0021_AHKYFWDSX2	112.7	32.61	99.1	0.9043	XY	0.9959	[AMR] Arabian II	4990563	4015369	167917	1.59	0.001	1375	320553607	432	139	2380	4925	64	5931
S10408	211003_A01512_0021_AHKYFWDSX2	110.62	32.42	99.19	0.9119	XY	0.9959	[SAS] Eurasian	4998904	4020984	161544	1.67	0.001	1345	255251770	421	135	2432	4969	65	5972
S10409	211003_A01512_0021_AHKYFWDSX2	105.97	30.75	99.14	0.9037	XY	0.9957	[SAS] Eurasian	4940103	3975537	172430	1.51	0.001	1217	412936598	433	130	2356	4797	63	5765
S10410	211003_A01512_0021_AHKYFWDSX2	123.25	35.89	99.17	0.9029	XY	0.9925	[SAS] Eurasian	5084719	4091105	158794	1.75	0.001	1307	201968731	405	131	2636	5211	75	6223
S10411	211003_A01512_0021_AHKYFWDSX2	133.6	38.33	99.11	0.902	XY	0.9932	[AFR] African	5723512	4612129	143359	2.25	0.001	678	76750769	451	136	2728	5913	80	7012
S10412	211003_A01512_0021_AHKYFWDSX2	107.82	31.42	99.15	0.9028	XY	0.9937	[AFR] African	5495976	4431736	145358	2.16	0.001	834	86215449	413	135	2340	5354	65	6147
S10413	211003_A01512_0021_AHKYFWDSX2	141.51	40.72	99	0.9019	XY	0.9967	[EUR] Arabian I	5495466	4425416	147339	2.1	0.001	955	111641606	438	136	2582	5693	68	6961
S10414	211003_A01512_0021_AHKYFWDSX2	131.3	37.83	98.99	0.9005	XY	0.9965	[EUR] Arabian I	5086373	4091040	155205	1.79	0.001	1294	165167078	458	158	2542	5235	62	6297
S10415	211003_A01512_0021_AHKYFWDSX2	112.49	32.44	99.18	0.9068	XY	0.9959	[EUR] Arabian I	5401469	4351048	147852	2.07	0.001	958	109137400	412	138	2308	5384	65	6163
S10416	211003_A01512_0021_AHKYFWDSX2	122.29	35.11	99.19	0.9091	XY	0.9925	[AFR] African	5699951	4596030	151740	2.11	0.001	690	141904711	445	135	2628	5784	69	6764
S10417	211003_A01512_0021_AHKYFWDSX2	147.5	42.63	99.27	0.9059	XY	0.9937	[SAS] Eurasian	5294922	4261048	149075	1.97	0.001	1048	122369834	462	143	2682	5628	68	6697
S10418	211003_A01512_0021_AHKYFWDSX2	133.15	38.56	99.11	0.9047	XY	1	[EUR] Arabian I	5331677	4293426	150159	1.97	0.001	1046	130230340	484	134	2598	5661	73	6785
S10419	211003_A01512_0021_AHKYFWDSX2	121.99	35.4	99.15	0.9037	XY	0.9962	[EUR] Arabian I	5050835	4064843	164390	1.64	0.001	1337	276174728	456	147	2540	5059	70	6288
S10420	211003_A01512_0021_AHKYFWDSX2	135.36	39.1	99.13	0.905	XY	0.9932	[EUR] Arabian I	5187127	4172780	155884	1.82	0.001	1347	186852028	437	136	2584	5426	70	6504
S10421	211003_A01512_0021_AHKYFWDSX2	162.46	46.48	99.3	0.9119	XY	0.9972	[AFR] African	5640524	4542834	145240	2.19	0.001	790	85998054	486	149	3076	6141	73	7400
S10422	211003_A01512_0021_AHKYFWDSX2	130.6	38.05	99.19	0.9035	XY	0.9965	[AMR] Arabian II	5156825	4149267	154191	1.84	0.001	1236	148566065	421	137	2614	5414	68	6533
S10423	211003_A01512_0021_AHKYFWDSX2	142.65	40.86	99.17	0.9073	XY	1	[AMR] Arabian II	4762542	3826977	194806	1.18	0.001	1202	750090509	440	137	2700	5108	70	6287
S10424	211003_A01512_0021_AHKYFWDSX2	126.82	36.41	99.05	0.9028	XY	0.9928	[EUR] Arabian I	5138123	4135669	155343	1.8	0.001	1211	151432727	444	127	2524	5196	77	6274
S10425	211003_A01512_0021_AHKYFWDSX2	141.26	40.98	99.13	0.9012	XY	0.9968	[SAS] Eurasian	5096193	4098230	155005	1.8	0.001	1276	149898407	420	131	2690	5313	76	6493
S10426	211003_A01512_0020_BHLCL5DSX2	112.2	32.47	99.13	0.8729	XY	0.9959	[EUR] Arabian I	4919122	3958953	175399	1.46	0.001	1342	451493387	403	136	2314	4892	57	5885
S10427	211003_A01512_0020_BHLCL5DSX2	113.84	32.87	99.3	0.8761	XY	0.9961	[AMR] Arabian II	5025817	4044673	164862	1.64	0.001	1362	275451983	369	120	2228	4947	71	6009
S10428	211003_A01512_0020_BHLCL5DSX2	113.68	32.78	99.27	0.8756	XY	0.998	[SAS] Eurasian	5151175	4148347	154643	1.84	0.001	1294	146934160	404	124	2394	5142	66	6120
S10429	211003_A01512_0020_BHLCL5DSX2	115.64	33.48	99.21	0.8733	XY	1	[AMR] Arabian II	5186510	4176946	156882	1.82	0.001	1182	184802196	403	129	2450	5227	64	6102
S10430	211003_A01512_0020_BHLCL5DSX2	131.47	37.75	98.96	0.8621	XY	0.993	[EUR] Arabian I	5102383	4105458	155926	1.79	0.001	1252	179431079	458	145	2470	5311	66	6297
S10431	211003_A01512_0020_BHLCL5DSX2	128.57	36.95	99.11	0.8716	XY	1	[AMR] Arabian II	5079724	4087573	178414	1.48	0.001	1030	501609948	460	129	2476	5292	77	6383
S10432	211003_A01512_0020_BHLCL5DSX2	122.21	35.27	99.36	0.8781	XY	0.9963	[SAS] Eurasian	5035663	4052080	158478	1.73	0.001	1318	198016202	419	135	2366	5126	64	6184
S10433	211003_A01512_0020_BHLCL5DSX2	124.1	35.76	99.25	0.874	XY	0.9963	[EUR] Arabian I	5031376	4047581	160574	1.7	0.001	1321	225108170	427	142	2506	5137	65	6300
S10434	211003_A01512_0020_BHLCL5DSX2	125.08	35.83	99.21	0.8762	XY	0.9926	[AMR] Arabian II	5061510	4074233	160299	1.71	0.001	1299	217690284	448	143	2438	5152	69	6371
S10435	211003_A01512_0020_BHLCL5DSX2	116.23	33.23	99.18	0.8732	XY	0.9961	[AMR] Arabian II	5251683	4229644	152033	1.91	0.001	1038	161843971	452	155	2402	5265	71	6338
S10436	211003_A01512_0020_BHLCL5DSX2	132.19	37.67	99.37	0.8799	XY	0.9931	[EUR] Arabian I	4938825	3972542	172069	1.5	0.001	1267	386260059	437	140	2552	5108	61	6427
S10437	211003_A01512_0020_BHLCL5DSX2	126.31	35.92	99.29	0.8771	XY	1	[EUR] Arabian I	5140581	4136681	153931	1.83	0.001	1160	190284721	455	130	2514	5248	62	6586
S10438	211003_A01512_0020_BHLCL5DSX2	125.29	36	99.31	0.8764	XY	0.9964	[AFR] African	5739362	4627927	155314	2.04	0.001	641	187648312	480	146	2566	5962	88	7039
S10439	211003_A01512_0020_BHLCL5DSX2	129.34	37.35	99.29	0.8754	XY	0.9965	[AFR] African	5707964	4601383	159149	1.98	0.001	672	215387425	483	158	2590	5919	72	7139
S10440	211003_A01512_0020_BHLCL5DSX2	113.86	32.94	99.29	0.8743	XY	0.9919	[EUR] Arabian I	5000416	4024122	170114	1.56	0.001	1346	340995859	430	151	2386	5009	62	6114
S10441	211003_A01512_0020_BHLCL5DSX2	116.01	33.65	99.34	0.8754	XY	0.9922	[SAS] Eurasian	4936561	3972378	170033	1.53	0.001	1339	363301980	420	141	2262	5069	70	6039
S10442	211003_A01512_0020_BHLCL5DSX2	116.94	33.71	99.3	0.8773	XY	1	[AMR] Arabian II	5194421	4183041	152972	1.88	0.001	1170	138251574	378	124	2486	5124	61	6322
S10443	211003_A01512_0020_BHLCL5DSX2	111.12	31.84	99.38	0.876	XY	1	[AMR] Arabian II	4955450	3988986	170581	1.52	0.001	1362	377939083	440	138	2290	4816	65	5885
S10444	211003_A01512_0020_BHLCL5DSX2	109.03	31.57	99.32	0.8757	XY	0.9917	[EUR] Arabian I	4861012	3909956	179896	1.37	0.001	1245	497657591	440	130	2270	4814	73	5829
S10445	211003_A01512_0020_BHLCL5DSX2	128.73	37.1	99.37	0.8764	XY	1	[SAS] Eurasian	4903573	3944481	178830	1.41	0.001	1210	495526970	444	136	2494	5112	64	6432
S10446	211003_A01512_0020_BHLCL5DSX2	113.28	32.72	99.28	0.8763	XY	0.998	[SAS] Eurasian	5145858	4142850	154160	1.83	0.001	1245	151470427	385	127	2464	5123	77	6100
S10447	211003_A01512_0020_BHLCL5DSX2	121.45	34.78	99.27	0.8766	XY	0.9962	[EUR] Arabian I	5186529	4176521	153695	1.87	0.001	1232	153305699	466	142	2438	5314	68	6443
S10448	211003_A01512_0020_BHLCL5DSX2	114.72	33.09	99.2	0.8739	XY	0.996	[AMR] Arabian II	5173277	4166948	154830	1.87	0.001	1114	174700458	435	129	2344	5086	65	6104
S10449	211003_A01513_0017_AHLF2FDSX2	123.84	35.63	99.17	0.8539	XY	0.9963	[EUR] Arabian I	5140128	4137303	153385	1.84	0.001	1226	143503645	453	140	2356	5225	65	6413
S10450	211003_A01513_0017_AHLF2FDSX2	122.25	35	99.24	0.8585	XY	0.9962	[EUR] Arabian I	5050328	4063823	162998	1.66	0.001	1421	251302564	452	139	2424	5107	66	6215
S10451	211003_A01513_0017_AHLF2FDSX2	128.44	37.05	99.13	0.8541	XY	1	[SAS] Eurasian	5182978	4172300	159167	1.79	0.001	1121	250062308	450	146	2486	5348	77	6528
S10452	211003_A01513_0017_AHLF2FDSX2	108.9	31.57	99.1	0.8538	XY	0.9958	[SAS] Eurasian	4919956	3961600	169563	1.53	0.001	1274	366316105	431	146	2104	4810	72	5839
S10453	211003_A01513_0017_AHLF2FDSX2	114.88	32.91	99.13	0.8578	XY	0.996	[AMR] Arabian II	4838383	3892711	182496	1.35	0.001	1261	540694984	422	146	2278	4889	67	5908
S10454	211003_A01513_0017_AHLF2FDSX2	114.8	33.08	99.19	0.8542	XY	0.996	[AMR] Arabian II	4857771	3909771	179246	1.38	0.001	1396	474515067	446	147	2334	4895	70	5819
S10455	211003_A01513_0017_AHLF2FDSX2	110.36	31.79	99.19	0.8564	XY	0.9959	[SAS] Eurasian	5067205	4080325	154557	1.82	0.001	1200	148424262	425	149	2244	4982	73	6055
S10456	211003_A01513_0017_AHLF2FDSX2	118.63	34.11	99.18	0.855	XY	0.9961	[AMR] Arabian II	5142230	4141626	171820	1.6	0.001	1029	406425072	448	129	2248	5231	67	6305
S10457	211003_A01513_0017_AHLF2FDSX2	106.51	30.66	99.25	0.8578	XY	0.9957	[AMR] Arabian II	4808973	3869620	187495	1.28	0.001	1263	608191417	397	145	2102	4744	56	5506
S10458	211003_A01513_0017_AHLF2FDSX2	107.58	30.68	99.11	0.8561	XY	0.9957	[AMR] Arabian II	5148484	4146642	156062	1.83	0.001	1223	180454521	413	145	2080	4967	64	6075
S10459	211003_A01513_0017_AHLF2FDSX2	108.63	30.93	99.12	0.8563	XY	1	[EUR] Arabian I	5025761	4047655	162215	1.68	0.001	1470	233546186	426	126	2202	4916	57	5906
S10460	211003_A01513_0017_AHLF2FDSX2	108.07	31.29	99.17	0.8531	XY	1	[AMR] Arabian II	5201668	4191579	160068	1.79	0.001	1128	250185821	445	132	2246	5173	60	6048
S10461	211003_A01513_0017_AHLF2FDSX2	109.93	31.74	99.15	0.8567	XY	0.9959	[SAS] Eurasian	5022599	4044096	161252	1.7	0.001	1325	228539600	396	131	2184	4875	68	5790
S10462	211003_A01513_0017_AHLF2FDSX2	119.48	34.36	99.14	0.8551	XY	0.9981	[SAS] Eurasian	5200351	4186882	152275	1.89	0.001	1174	134524682	418	142	2504	5182	69	6495
S10463	MERGED_BHH72NDSX3-AHLF2FDSX2	120.53	34.83	99.2	0.8634	XY	0.9962	[SAS] Eurasian	5248577	4225229	150310	1.95	0.001	1083	121156686	420	128	2446	5288	66	6381
S10464	211003_A01513_0017_AHLF2FDSX2	133.81	38.38	99.06	0.8527	XY	0.9983	[AMR] Arabian II	4910921	3948853	173198	1.47	0.001	1378	383403756	428	141	2568	5129	78	6260
S10465	211003_A01513_0017_AHLF2FDSX2	97.78	28.12	99.22	0.8598	XY	0.9953	[AMR] Arabian II	4925886	3967138	172738	1.49	0.001	1379	372956525	407	126	2114	4600	57	5524
S10466	211003_A01513_0017_AHLF2FDSX2	103.49	29.99	99.12	0.8559	XY	0.9956	[EUR] Arabian I	5396996	4352778	149617	2.03	0.001	1016	119018399	422	137	2272	5110	69	6151
S10467	211003_A01513_0017_AHLF2FDSX2	114.16	32.89	99.25	0.8578	XY	0.996	[SAS] Eurasian	5482197	4420143	144543	2.17	0.001	806	83026920	428	142	2288	5481	62	6517
S10468	211003_A01513_0017_AHLF2FDSX2	110.44	31.63	99.15	0.8545	XY	0.9917	[EUR] Arabian I	5383563	4339887	146254	2.08	0.001	871	104592891	410	126	2252	5234	63	6174
S10469	211003_A01513_0017_AHLF2FDSX2	111.76	31.97	99.05	0.8549	XY	0.9959	[AFR] African	5648984	4558281	147619	2.16	0.001	716	126092357	405	131	2370	5490	70	6529
S10470	211003_A01513_0018_BHLCYVDSX2	112.51	32.86	99.32	0.8931	XY	1	[EUR] Arabian I	5037101	4053616	162289	1.67	0.001	1499	214188156	414	145	2326	4977	57	5928
S10471	211003_A01513_0018_BHLCYVDSX2	121.16	35.53	99.33	0.8937	XY	1	[EUR] Arabian I	4890069	3932866	176799	1.42	0.001	1256	474083165	484	126	2382	4885	49	5980
S10472	211003_A01513_0018_BHLCYVDSX2	116.2	34.5	99.34	0.8923	XX	0.9921	[EUR] Arabian I	5029311	4048163	177051	1.53	0.001	1332	367159079	458	125	2384	5034	58	6004
S10473	211003_A01513_0018_BHLCYVDSX2	114.13	33.56	99.45	0.8944	XY	1	[EUR] Arabian I	5289114	4261565	150935	1.95	0.001	1082	141962923	451	148	2466	5183	70	6135
S10474	211003_A01513_0018_BHLCYVDSX2	142.89	41.95	99.41	0.8964	XX	0.987	[SAS] Eurasian	5073889	4081250	173314	1.6	0.001	1241	325294837	471	150	2484	5315	54	6530
S10475	211003_A01513_0018_BHLCYVDSX2	136.4	39.9	99.41	0.8966	XX	1	[EUR] Arabian I	5312328	4276043	156949	1.92	0.001	1214	138388129	476	143	2540	5502	48	6651
S10476	211003_A01513_0018_BHLCYVDSX2	112.83	33.22	99.31	0.8938	XY	1	[AMR] Arabian II	5097186	4101801	159920	1.74	0.001	1235	243801987	425	137	2366	5030	70	6130
S10477	211003_A01513_0018_BHLCYVDSX2	133.66	39.36	99.36	0.8907	XX	0.9931	[SAS] Eurasian	5074904	4082004	167252	1.68	0.001	1219	243444423	447	141	2480	5214	59	6338
S10478	211003_A01513_0018_BHLCYVDSX2	119.68	35.04	99.28	0.8879	XY	0.9962	[EUR] Arabian I	4937249	3972317	171117	1.51	0.001	1435	350448700	472	132	2480	4843	64	5875
S10479	211003_A01513_0018_BHLCYVDSX2	124.81	36.55	99.33	0.8875	XY	0.9964	[AMR] Arabian II	5021816	4040989	160679	1.67	0.001	1455	237552625	455	144	2410	5015	68	6169
S10480	211003_A01513_0018_BHLCYVDSX2	132.88	39.04	99.42	0.8966	XY	0.9949	[AMR] Arabian II	4901452	3943471	176644	1.42	0.001	1321	456624388	496	135	2640	5166	61	6156
S10481	211003_A01513_0018_BHLCYVDSX2	127.75	37.45	99.29	0.8816	XY	0.9982	[AMR] Arabian II	5268896	4243591	152322	1.92	0.001	1089	173332655	430	147	2506	5227	61	6332
S10482	211003_A01513_0018_BHLCYVDSX2	144.36	42.19	99.29	0.8892	XY	0.9969	[AMR] Arabian II	5335967	4296936	152385	1.94	0.001	997	161391854	480	133	2694	5562	57	6756
S10483	211003_A01513_0018_BHLCYVDSX2	114.47	33.69	99.35	0.8899	XX	0.9919	[EUR] Arabian I	5275735	4250312	157812	1.91	0.001	1170	151290404	431	136	2326	5087	56	5996
S10484	211003_A01513_0018_BHLCYVDSX2	144.16	42.26	99.34	0.8908	XY	0.9937	[EUR] Arabian I	5082088	4089060	157009	1.76	0.001	1366	191255736	472	149	2788	5340	54	6541
S10485	211003_A01513_0018_BHLCYVDSX2	107.36	31.02	99.35	0.8871	XY	0.9915	[SAS] Eurasian	5052030	4066658	156391	1.76	0.001	1285	155430092	450	137	2314	4885	67	5776
S10486	211003_A01513_0018_BHLCYVDSX2	121.11	35.7	99.42	0.8941	XY	0.9962	[EUR] Arabian I	5122085	4124160	164663	1.68	0.001	1199	271444981	447	131	2424	5148	68	6114
S10487	211003_A01513_0018_BHLCYVDSX2	127.83	37.36	99.28	0.8915	XY	0.9929	[AMR] Arabian II	5152400	4147715	156051	1.81	0.001	1264	187838446	447	147	2536	5312	65	6295
S10488	211003_A01513_0018_BHLCYVDSX2	123.67	36.21	99.31	0.8878	XY	0.9963	[EUR] Arabian I	5161764	4156817	155936	1.8	0.001	1300	169985309	463	146	2440	5155	57	6134
S10489	211003_A01513_0018_BHLCYVDSX2	115.77	33.76	99.28	0.8872	XY	0.9941	[SAS] Eurasian	4844152	3896978	180522	1.37	0.001	1173	553641565	443	131	2558	4799	55	5749
S10490	211003_A01513_0018_BHLCYVDSX2	135.82	39.2	98.98	0.8688	XY	0.9932	[EUR] Arabian I	5211380	4194651	154059	1.86	0.001	1256	150581288	483	134	2766	5301	78	6289
S10491	211003_A01513_0018_BHLCYVDSX2	119.43	34.94	99.31	0.8887	XY	0.9923	[EUR] Arabian I	5010378	4032141	165817	1.6	0.001	1525	279878768	432	140	2468	4861	59	6015
S10492	211003_A01513_0018_BHLCYVDSX2	131	38.29	99.32	0.8928	XY	0.9931	[EUR] Arabian I	5123309	4124755	157881	1.76	0.001	1352	192154726	442	151	2594	5209	69	6337
S10493	211003_A01513_0018_BHLCYVDSX2	105.1	30.98	99.32	0.8906	XY	0.9936	[EUR] Arabian I	5156977	4155936	154370	1.85	0.001	1238	160683432	407	129	2300	4890	65	5748
S10494	211231_A01523_0067_AHYCC2DSX2	134.88	37.45	98.77	0.8878	XY	0.9966	[AMR] Arabian II	5182185	4172401	159770	1.76	0.001	1117	237198528	464	135	2650	5245	64	6398
S10495	220308_A01562_0064_BHFH2LDSX3	145.2	41.66	98.69	0.8911	XY	1	[EUR] Arabian I	5193508	4180682	150252	1.91	0.001	1145	129175068	460	160	2764	5340	64	6567
S10496	220308_A01562_0064_BHFH2LDSX3	121.82	34.99	98.27	0.8752	XX	1	[EUR] Arabian I	5351813	4312660	169528	1.78	0.001	895	327871511	463	150	2344	5118	63	6121
S10497	220308_A01562_0064_BHFH2LDSX3	129.57	36.45	97.06	0.8943	XX	1	[EUR] Arabian I	5262456	4236321	155220	1.95	0.001	1131	124074728	432	143	2436	5267	47	6411
S10498	220308_A01562_0064_BHFH2LDSX3	128.74	36.89	98.03	0.8896	XX	1	[EUR] Arabian I	5041318	4054936	173850	1.56	0.001	1451	297794918	448	164	2526	5063	59	6306
S10499	220308_A01562_0064_BHFH2LDSX3	173.9	44.37	88.64	0.8891	XX	0.9939	[EUR] Arabian I	5300344	4267286	158581	1.9	0.001	1125	138184627	460	153	4054	6546	82	8564
S10500	220308_A01562_0064_BHFH2LDSX3	170.42	47.82	96.04	0.8887	XX	0.9943	[EUR] Arabian I	5256922	4230586	160606	1.84	0.001	1242	152141763	469	168	2886	5694	65	7013
S10501	220308_A01562_0064_BHFH2LDSX3	130.55	37.87	98.46	0.887	XX	1	[AFR] African	5636195	4545310	152038	2.15	0.001	858	110440496	471	149	2624	5603	59	6769
S10502	220308_A01562_0064_BHFH2LDSX3	167.01	46.97	97.42	0.889	XY	0.9972	[SAS] Eurasian	5094654	4098282	154749	1.78	0.001	1333	156116801	440	134	2884	5424	65	6903
S10503	220308_A01562_0064_BHFH2LDSX3	111.78	31.6	96.8	0.8943	XX	1	[EUR] Arabian I	5284788	4257591	160116	1.88	0.001	1151	180167787	413	140	2232	4911	53	6026
S10504	220308_A01562_0064_BHFH2LDSX3	154.78	43.53	96.55	0.8871	XX	0.9752	[SAS] Eurasian	5083626	4088482	166709	1.68	0.001	1351	225576673	444	143	2752	5285	74	6551
S10505	220308_A01562_0064_BHFH2LDSX3	149.28	41.07	95.7	0.8932	XY	1	[EUR] Arabian I	5084900	4090562	157713	1.74	0.001	1321	209968747	484	147	2622	5344	75	6493
S10506	220308_A01562_0064_BHFH2LDSX3	100.76	28.46	97.87	0.8977	XY	1	[AMR] Arabian II	5260028	4242796	153481	1.91	0.001	1147	157074346	437	141	2196	4770	60	5301
S10507	220308_A01570_0064_AHFH3KDSX3	122.69	33.86	95.81	0.8929	XX	0.992	[SAS] Eurasian	5144705	4139963	163646	1.76	0.001	1349	160961789	442	136	2266	5092	48	6281
S10508	220308_A01570_0064_AHFH3KDSX3	132.72	37.21	96.59	0.8975	XY	0.9964	[AMR] Arabian II	5179820	4170517	158611	1.79	0.001	1141	213679578	427	152	2652	5329	73	6603
S10509	220308_A01570_0064_AHFH3KDSX3	161.83	44.72	96.87	0.8906	XY	0.9942	[EUR] Arabian I	5189933	4175534	156532	1.79	0.001	1392	177230971	445	150	2848	5687	76	6904
S10510	220308_A01570_0064_AHFH3KDSX3	114.87	32.98	98.24	0.8974	XY	0.9959	[EUR] Arabian I	5082671	4090203	162144	1.69	0.001	1314	249298115	462	151	2394	4992	63	5752
S10511	220308_A01570_0064_AHFH3KDSX3	115.94	33.41	98.74	0.8996	XX	0.9919	[EUR] Arabian I	5270821	4243780	157816	1.91	0.001	1130	142129217	378	154	2462	5109	65	6043
S10512	220308_A01570_0064_AHFH3KDSX3	102.45	28.62	96.27	0.8962	XY	0.9906	[EUR] Arabian I	4932232	3971149	173543	1.5	0.001	1363	393607514	486	156	2404	4589	53	5399
S10513	220308_A01570_0064_AHFH3KDSX3	119.53	33.43	97.46	0.8944	XY	1	[AFR] African	5615722	4529115	152390	2.04	0.001	949	146652665	433	153	2404	5438	70	6245
S10514	220308_A01570_0064_AHFH3KDSX3	133.9	38.66	98.92	0.8985	XX	0.993	[EUR] Arabian I	5183201	4171176	162853	1.77	0.001	1338	168645519	464	142	2606	5139	67	6207
S10515	220308_A01570_0064_AHFH3KDSX3	154.19	42.63	95.8	0.8947	XY	0.9969	[EUR] Arabian I	5421247	4366810	158426	1.9	0.001	810	269399159	499	152	2738	5816	73	7121
S10516	220308_A01570_0064_AHFH3KDSX3	154.31	43.63	97.23	0.8921	XX	0.9937	[AMR] Arabian II	5365135	4318432	156684	1.94	0.001	1096	123912201	505	152	2850	5805	68	7204
S10517	220308_A01570_0064_AHFH3KDSX3	133.15	35.15	92.35	0.8911	XY	1	[EUR] Arabian I	4911209	3947821	178304	1.41	0.001	1324	464866832	475	153	2486	5028	64	6204
S10518	220308_A01570_0064_AHFH3KDSX3	153.57	42.41	95.32	0.8937	XY	0.9969	[SAS] Eurasian	5106951	4108094	154827	1.8	0.001	1249	154441397	466	149	2678	5367	81	6842
S10519	220308_A01570_0064_AHFH3KDSX3	146.76	40.16	94.49	0.8963	XX	0.9966	[AFR] African	5829185	4699728	154421	2.18	0.001	776	102625951	463	153	2624	6023	68	7362
S10520	220308_A01570_0064_AHFH3KDSX3	143.22	40.24	98.32	0.892	XY	0.9967	[AFR] African	5647776	4550337	146118	2.17	0.001	818	86570389	494	134	2678	6012	64	7212
S10521	220308_A01570_0064_AHFH3KDSX3	169.17	48.01	98.45	0.8878	XY	0.9945	[AMR] Arabian II	5189255	4174394	155679	1.8	0.001	1170	200476150	505	142	2914	5667	77	7162
S10522	220308_A01570_0064_AHFH3KDSX3	111.75	31.46	96.39	0.897	XY	1	[AMR] Arabian II	4953552	3986699	171922	1.5	0.001	1373	364938299	453	145	2404	4807	61	5859
S10523	220308_A01570_0064_AHFH3KDSX3	145.38	41.18	98.07	0.8914	XY	0.9968	[AMR] Arabian II	5115320	4115629	153170	1.84	0.001	1287	149184817	463	151	2720	5376	81	6730
S10524	220308_A01570_0064_AHFH3KDSX3	143.54	38.49	92.51	0.888	XY	0.9965	[EUR] Arabian I	5009265	4028656	161745	1.66	0.001	1522	229143424	448	172	2520	5271	63	6499
S10525	220308_A01570_0064_AHFH3KDSX3	150.64	41.87	95.99	0.8914	XY	1	[SAS] Eurasian	5230769	4209395	151487	1.91	0.001	1173	128271752	452	149	2766	5554	78	6853
S10526	220308_A01570_0063_BH7TLKDSX3	166.55	44.78	93.92	0.8853	XY	0.9941	[AMR] Arabian II	4958595	3988908	174089	1.47	0.001	1191	424883163	478	141	2636	5195	78	6423
S10527	220308_A01570_0063_BH7TLKDSX3	156.78	40.66	91.73	0.8934	XY	0.9968	[SAS] Eurasian	4900609	3939409	174170	1.44	0.001	1160	466984628	474	172	2530	5004	71	5891
S10528	220308_A01570_0063_BH7TLKDSX3	134	36.42	94.65	0.8945	XX	0.9926	[EUR] Arabian I	5096151	4100627	165310	1.71	0.001	1403	188427594	496	151	2488	5067	62	5730
S10529	220308_A01570_0063_BH7TLKDSX3	121.55	29.79	87.25	0.8978	XY	1	[EUR] Arabian I	4995107	4021143	161514	1.66	0.001	1413	220832867	414	167	2390	4686	57	5314
S10530	220308_A01570_0063_BH7TLKDSX3	137.57	36.54	91.84	0.8906	XX	0.9926	[SAS] Eurasian	5117577	4119141	170201	1.67	0.001	1261	280130450	436	157	2460	5175	68	6168
S10531	220308_A01570_0063_BH7TLKDSX3	162.18	41.28	89.37	0.8845	XY	0.9968	[EUR] Arabian I	4962490	3991614	170220	1.53	0.001	1444	379965662	428	170	2760	5289	70	6480
S10532	220308_A01570_0063_BH7TLKDSX3	114.72	29.03	89.13	0.8931	XY	1	[SAS] Eurasian	4915016	3957142	174288	1.48	0.001	1192	420451703	379	154	2122	4552	60	5527
S10533	220308_A01570_0063_BH7TLKDSX3	151.79	36.25	85.17	0.8927	XY	1	[EUR] Arabian I	4990456	4015367	166733	1.59	0.001	1435	287730067	437	165	2400	4956	72	6037
S10534	220308_A01570_0063_BH7TLKDSX3	127.95	32.53	89.51	0.8911	XY	0.9898	[SAS] Eurasian	5052184	4069089	168090	1.61	0.001	1135	390027462	420	149	2398	4830	65	5606
S10535	220308_A01570_0063_BH7TLKDSX3	142.6	36.83	90.86	0.8909	XY	0.9947	[EUR] Arabian I	4912251	3950975	174530	1.46	0.001	1314	424047966	425	147	2524	4915	61	5560
S10536	220308_A01570_0063_BH7TLKDSX3	136.85	30.79	80.32	0.8938	XY	1	[EUR] Arabian I	5111130	4117445	152978	1.85	0.001	1295	139556803	425	241	2338	4873	38	5750
S10537	220308_A01570_0063_BH7TLKDSX3	212.26	60.8	98.64	0.8861	XX	0.9823	[EUR] Arabian I	5099197	4102109	163692	1.72	0.001	1457	188243683	524	153	3182	5758	72	7322
S10538	220310_A01510_0105_BHH3YWDSX3	128.05	33.29	90.58	0.9141	XY	1	[AFR] African	5728547	4617720	143392	2.26	0.001	656	81189582	435	168	2378	5674	60	6254
S10539	220310_A01514_0105_BHH3W5DSX3	151.44	40.33	92.47	0.8846	XY	0.9935	[SAS] Eurasian	5124940	4124624	155014	1.8	0.001	1269	156458035	454	168	2462	5008	78	5711
S10540	220310_A01513_0110_BHH3H7DSX3	130.67	35.25	93.66	0.9009	XX	1	[SAS] Eurasian	5196037	4184259	160519	1.83	0.001	1297	149948969	420	147	2186	4915	59	5363
S10541	220414_A01521_0115_BHG3TGDSX3	111.62	30.36	93.68	0.9161	XY	0.9957	[AFR] African	5724851	4618126	146268	2.23	0.001	701	76447735	439	151	2228	5245	53	5701
S10542	220310_A01469_0124_AHH3YLDSX3	119.11	31.46	91.82	0.9054	XY	0.9958	[AFR] African	5713550	4608861	144659	2.24	0.001	645	79622059	426	151	2242	5319	57	5797
S10543	220309_A01517_0102_BHH3NKDSX3	134.21	38.2	97.97	0.8864	XY	0.9966	[SAS] Eurasian	4908051	3948916	178598	1.41	0.001	1211	471639680	451	129	2610	5132	70	6271
S10544	220309_A01517_0102_BHH3NKDSX3	159.88	41.4	91.46	0.8901	XY	0.9968	[EUR] Arabian I	5126058	4124092	157043	1.78	0.001	1215	163955824	448	170	2774	5318	82	6326
S10545	220309_A01517_0103_AHH3HYDSX3	151.58	39.28	91.02	0.8972	XX	0.9932	[EUR] Arabian I	5048146	4058819	170702	1.62	0.001	1417	282383279	463	151	2706	5148	58	6286
S10546	220309_A01517_0103_AHH3HYDSX3	161.76	42.56	92.37	0.8977	XY	1	[EUR] Arabian I	4917332	3953377	176909	1.42	0.002	1200	457617727	463	148	2806	5358	73	6843
S10547	220309_A01515_0105_BHH3H2DSX3	165.9	46.74	96.41	0.8998	XY	0.9943	[EUR] Arabian I	5044685	4057582	162461	1.65	0.001	1515	254292090	491	167	2844	5491	67	6491
S10548	220309_A01515_0105_BHH3H2DSX3	172.34	47.56	95.54	0.898	XY	0.9972	[EUR] Arabian I	5161753	4151383	153400	1.81	0.001	1250	152902467	532	172	3036	5534	76	6606
S10549	220309_A01515_0105_BHH3H2DSX3	130.78	36.2	94.96	0.9047	XY	1	[AMR] Arabian II	5160449	4156272	155081	1.82	0.001	1259	150321106	458	163	2526	5046	82	5951
S10550	220309_A01515_0105_BHH3H2DSX3	134.13	34.6	89.32	0.9002	XX	0.9921	[AMR] Arabian II	5154521	4147074	159870	1.82	0.002	1262	163615181	440	186	2442	5121	76	5868
S10551	220309_A01515_0105_BHH3H2DSX3	150.27	38.41	89.26	0.9055	XY	0.9965	[EUR] Arabian I	5130967	4129996	156720	1.79	0.001	1282	167365263	450	178	2448	5274	73	6037
S10552	220311_A01458_0113_BHH3GLDSX3	158.98	34.85	78.44	0.905	XY	1	[EUR] Arabian I	5085213	4091259	158783	1.73	0.001	1331	210135662	362	152	2728	5199	83	6632
S10553	220215_A01570_0054_BHFGKJDSX3	123.95	32.19	90.65	0.8847	XX	0.9874	[EUR] Arabian I	4947236	3981129	183615	1.42	0.001	1223	459099779	528	138	2324	4743	40	5304
S10554	220215_A01570_0054_BHFGKJDSX3	134.58	28.48	77.6	0.8771	XY	1	[EUR] Arabian I	4923153	3965250	172268	1.51	0.001	1360	380767972	398	327	2150	4503	66	4977
S10555	220215_A01570_0054_BHFGKJDSX3	125.48	31.7	88.96	0.8877	XX	0.9958	[EUR] Arabian I	5190077	4178646	161386	1.82	0.001	1366	172718151	427	203	2232	4791	53	5518
S10556	220215_A01570_0054_BHFGKJDSX3	128.09	35.02	94.7	0.8878	XX	0.9769	[SAS] Eurasian	5224884	4207185	159517	1.87	0.001	1174	132949863	492	154	2548	5133	66	5959
S10557	220215_A01570_0054_BHFGKJDSX3	145.66	32.91	80.5	0.8871	XX	1	[SAS] Eurasian	5153785	4149824	166555	1.74	0.001	1170	247765324	595	141	2382	4938	59	5468
S10558	220215_A01570_0054_BHFGKJDSX3	143.09	40.72	97.7	0.8876	XX	0.9934	[SAS] Eurasian	5208183	4192043	161247	1.81	0.001	1255	154973941	467	146	2550	5341	64	6146
S10559	220215_A01570_0054_BHFGKJDSX3	151.43	42.27	96.33	0.8757	XX	0.9936	[EUR] Arabian I	5001867	4023510	172370	1.59	0.001	1368	296991207	418	149	2500	5249	58	6428
S10560	220215_A01570_0054_BHFGKJDSX3	123.33	34.09	96.01	0.8862	XX	0.9961	[SAS] Eurasian	5512251	4442680	151408	2.13	0.001	897	94434624	403	143	2416	5533	55	6420
S10561	220215_A01570_0054_BHFGKJDSX3	119.64	28.74	85.43	0.893	XX	0.986	[EUR] Arabian I	5191815	4182949	159808	1.85	0.001	1249	162005534	422	251	2154	4748	59	5196
S10562	220215_A01570_0054_BHFGKJDSX3	135.46	28.75	77.1	0.888	XY	0.9954	[SAS] Eurasian	5026270	4047541	158651	1.72	0.001	1415	184640803	448	533	2100	4567	57	5160
S10563	220216_A01469_0111_AHFGHMDSX3	111.66	31.94	98.08	0.9026	XY	0.9959	[SAS] Eurasian	5001374	4026083	161092	1.67	0.001	1414	231414878	409	145	2284	4631	67	5219
S10564	220216_A01469_0111_AHFGHMDSX3	118.34	33.91	98.62	0.8904	XY	1	[AFR] African	5825007	4700196	145770	2.27	0.001	648	79865948	450	135	2336	5628	68	6066
S10565	220216_A01469_0111_AHFGHMDSX3	145.38	35.17	84.67	0.8964	XX	1	[EUR] Arabian I	5104251	4108217	165813	1.72	0.001	1436	207148051	429	297	2360	4929	51	5622
S10566	220216_A01469_0111_AHFGHMDSX3	123.22	32.87	92.23	0.8928	XX	0.9752	[SAS] Eurasian	5160794	4156973	161901	1.79	0.001	1378	159690612	578	140	2362	4921	53	5438
S10567	220216_A01469_0111_AHFGHMDSX3	124.53	32.82	91.73	0.8998	XY	0.99	[EUR] Arabian I	5166775	4161377	153297	1.86	0.001	1184	146295773	738	139	2442	4908	63	5486
S10568	220216_A01469_0111_AHFGHMDSX3	134.25	33.13	87.29	0.9025	XY	0.9882	[SAS] Eurasian	4918071	3956563	175683	1.44	0.001	1164	481065169	730	164	2424	4702	74	5488
S10569	220216_A01469_0111_AHFGHMDSX3	131.5	29.11	78.87	0.8972	XX	0.9815	[EUR] Arabian I	5095722	4104972	161622	1.79	0.001	1383	164684680	611	570	2188	4657	51	5158
S10570	220216_A01469_0111_AHFGHMDSX3	137.11	34.11	86.96	0.8992	XX	0.984	[SAS] Eurasian	5174343	4169707	174095	1.64	0.001	1131	303306936	491	141	2420	4921	47	5568
S10571	220216_A01469_0111_AHFGHMDSX3	131.65	36.75	96.42	0.8931	XY	0.9892	[EUR] Arabian I	5060800	4071627	160769	1.69	0.001	1425	239326251	430	146	2540	4968	59	5761
S10572	220216_A01469_0111_AHFGHMDSX3	139.94	38.61	94.44	0.8935	XX	0.993	[SAS] Eurasian	5354261	4312051	156624	1.94	0.001	1101	136907367	419	135	2510	5271	64	5996
S10573	220216_A01469_0111_AHFGHMDSX3	156.51	43.84	96.1	0.8899	XX	0.9938	[EUR] Arabian I	5302355	4268144	161232	1.84	0.001	1141	208648247	504	136	2662	5356	58	6680
S10574	220216_A01469_0111_AHFGHMDSX3	111.85	31.27	95.66	0.8987	XX	0.9913	[EUR] Arabian I	5055856	4070906	169407	1.64	0.001	1360	252678714	413	151	2206	4664	53	5233
S10575	220216_A01469_0111_AHFGHMDSX3	182.92	52.13	98.18	0.8877	XX	0.9845	[AFR] African	5735096	4621914	147680	2.25	0.001	715	73538113	620	153	2968	6277	64	7727
S10576	220216_A01469_0111_AHFGHMDSX3	118.43	28.55	85.29	0.8973	XY	1	[EUR] Arabian I	5295396	4268264	152831	1.93	0.001	1086	156453457	405	136	2166	4885	51	5607
S10577	220216_A01469_0111_AHFGHMDSX3	124.06	32.56	91.07	0.8982	XX	1	[EUR] Arabian I	5278222	4252959	161473	1.85	0.001	1175	176934275	437	168	2184	4914	48	5497
S10578	220216_A01469_0111_AHFGHMDSX3	147.08	40.96	95.66	0.8967	XX	0.9901	[AFR] African	5627396	4536098	152494	2.13	0.001	849	106090135	459	151	2610	5801	71	6948
S10579	220216_A01469_0111_AHFGHMDSX3	147.77	40.55	93.89	0.8881	XX	0.9967	[EUR] Arabian I	5037812	4054308	177769	1.52	0.001	1321	387284608	457	150	2616	5259	62	6206
S10580	220216_A01522_0076_AHFGGWDSX3	165.89	46.02	95.58	0.8848	XX	0.9942	[EUR] Arabian I	5204145	4188032	159162	1.83	0.001	1291	152854483	446	161	2930	5528	72	6529
S10581	220415_A01473_0112_AHH2L3DSX3	116.21	33.19	97.67	0.8998	XX	0.9919	[AFR] African	5837815	4710320	149328	2.29	0.004	554	89474521	733	143	2632	5353	61	5882
S10582	220219_A01469_0112_AH7V7HDSX3	150.15	39.86	93.84	0.8906	XY	0.9951	[SAS] Eurasian	5041082	4057993	161529	1.67	0.001	1409	229647114	435	145	2640	4989	72	5799
S10583	220219_A01469_0112_AH7V7HDSX3	130.83	33.42	89.6	0.8955	XX	0.9841	[AMR] Arabian II	5263967	4241059	161234	1.86	0.001	1162	175619288	681	145	2408	4889	58	5475
S10584	220219_A01469_0112_AH7V7HDSX3	139.42	35.17	89.13	0.8948	XY	0.9963	[AMR] Arabian II	5211361	4197622	153897	1.86	0.001	1125	167997431	568	164	2464	5024	58	5530
S10585	220219_A01469_0112_AH7V7HDSX3	148.61	40.73	94.99	0.8982	XX	1	[AMR] Arabian II	5245046	4223413	159775	1.85	0.001	1162	156405243	671	158	2518	5152	57	5968
S10586	220219_A01469_0112_AH7V7HDSX3	186.05	51.73	95.95	0.8873	XX	0.9948	[AMR] Arabian II	5162678	4154180	168737	1.68	0.001	1176	281830207	478	151	2700	5477	60	6526
S10587	220219_A01469_0112_AH7V7HDSX3	135.29	33.88	88.22	0.8939	XX	1	[AMR] Arabian II	5325774	4291526	158747	1.9	0.001	1156	157189426	416	181	2220	5002	52	5450
S10588	220219_A01469_0113_BH7W5MDSX3	133.8	32.14	84.77	0.9018	XX	0.9833	[AMR] Arabian II	5261065	4237671	157038	1.92	0.001	1183	139885436	433	199	2238	4904	51	5455
S10589	220219_A01469_0113_BH7W5MDSX3	140.09	38.69	96.22	0.9051	XY	1	[AMR] Arabian II	5164687	4157304	159941	1.75	0.001	1104	250340601	425	142	2540	5131	73	5916
S10590	220219_A01469_0113_BH7W5MDSX3	125.49	28.83	82.77	0.9121	XY	0.9911	[EUR] Arabian I	5098692	4108542	157047	1.76	0.001	1321	166062895	971	257	2342	4497	52	4948
S10591	220219_A01469_0113_BH7W5MDSX3	115.18	31.44	95.17	0.9087	XX	1	[EUR] Arabian I	5115918	4118684	161824	1.79	0.001	1330	163918447	417	148	2178	4696	54	5177
S10592	220219_A01469_0113_BH7W5MDSX3	142.67	36.68	90.35	0.9028	XY	0.9982	[EUR] Arabian I	5062940	4075208	156039	1.76	0.001	1328	166864080	438	195	2384	4969	66	5625
S10593	220219_A01469_0113_BH7W5MDSX3	151.48	40.05	92.45	0.9043	XY	0.9967	[SAS] Eurasian	5064491	4076903	155080	1.78	0.001	1228	142075817	458	185	2422	5066	67	5828
S10594	220219_A01469_0113_BH7W5MDSX3	138.36	33.81	86.79	0.9063	XX	1	[EUR] Arabian I	5085046	4092543	168139	1.67	0.001	1492	224591364	541	221	2400	4867	60	5382
S10595	220219_A01469_0113_BH7W5MDSX3	163.75	35.47	78.58	0.905	XY	0.9964	[AMR] Arabian II	5216540	4200979	154434	1.85	0.001	1147	188917858	461	1396	2300	5077	54	5662
S10596	220219_A01469_0113_BH7W5MDSX3	143.81	39.76	96.42	0.9039	XY	0.9967	[SAS] Eurasian	5144592	4142011	152557	1.84	0.001	1077	155475886	468	145	2422	5110	69	5912
S10597	220219_A01469_0113_BH7W5MDSX3	156.71	43.57	96.93	0.9079	XX	0.9939	[AMR] Arabian II	5247972	4222896	157530	1.88	0.001	1192	166611373	449	160	2546	5305	68	6249
S10598	220219_A01469_0113_BH7W5MDSX3	135.05	37.73	97.09	0.909	XY	0.9966	[AMR] Arabian II	5296460	4263859	152698	1.91	0.001	986	158348829	460	159	2544	5248	74	6004
S10599	220216_A01523_0085_AHFGHLDSX3	170.18	45.26	92.97	0.8764	XX	0.9941	[SAS] Eurasian	5137085	4131950	168483	1.68	0.001	1121	290997995	473	146	2560	5291	65	6291
S10600	220216_A01523_0085_AHFGHLDSX3	141.34	32.51	83.6	0.8868	XY	0.998	[EUR] Arabian I	4997885	4020742	166294	1.6	0.001	1527	306925379	412	218	2408	4715	52	5491
S10601	211227_A01469_0086_AH2YMKDSX3	175.42	47.81	96.8	0.9062	XY	1	[EUR] Arabian I	5131619	4127540	153674	1.81	0.001	1280	157133396	497	159	2810	5664	73	6937
S10602	211227_A01469_0086_AH2YMKDSX3	164.27	38.34	85.08	0.8992	XX	0.9932	[SAS] Eurasian	5191494	4178800	162002	1.8	0.001	1256	152941566	514	190	2568	5225	77	6146
S10603	211227_A01469_0086_AH2YMKDSX3	179.78	49.51	98.61	0.9005	XY	0.9961	[AFR] African	5932490	4783013	150101	2.18	0.001	721	84998769	485	147	3026	6537	81	8005
S10604	211227_A01469_0086_AH2YMKDSX3	160.15	44.06	97.58	0.907	XX	1	[SAS] Eurasian	5100155	4102094	162803	1.73	0.001	1358	155901713	454	144	2770	5433	60	6700
S10605	MERGED_AH2YMKDSX3-BHH5LKDSX3	116.33	31.73	96.04	0.9118	XX	0.9917	[AMR] Arabian II	5061456	4077341	160576	1.77	0	1193	140280254	395	141	2648	5317	63	5908
S10606	220103_A01513_0083_BHYCWGDSX2	148.76	41.84	98.97	0.8852	XY	0.9938	[AFR] African	5443568	4382648	146885	2.08	0.001	923	110521014	481	133	2730	5780	65	7142
S10607	211227_A01469_0086_AH2YMKDSX3	137.66	35.96	95.13	0.9097	XX	0.9859	[AMR] Arabian II	5332929	4294567	158831	1.92	0.001	1125	146598230	455	149	2388	5305	61	6202
S10608	211227_A01469_0086_AH2YMKDSX3	182.31	46.91	93.12	0.9071	XY	0.9973	[AMR] Arabian II	5148923	4141730	157857	1.75	0.001	1193	229333442	472	156	2804	5703	78	7039
S10609	211227_A01469_0086_AH2YMKDSX3	154.89	38.15	88.05	0.9071	XX	0.9931	[SAS] Eurasian	5342836	4301823	157381	1.92	0.001	1028	153152419	432	157	2602	5555	62	6588
S10610	211227_A01469_0086_AH2YMKDSX3	154.4	39.28	92.34	0.9069	XY	1	[EUR] Arabian I	5244846	4221942	164312	1.72	0.001	1109	272102553	509	172	2570	5446	75	6597
S10611	211227_A01469_0086_AH2YMKDSX3	118.48	29.91	91.07	0.9146	XX	1	[SAS] Eurasian	5189496	4180966	159889	1.85	0.001	1280	160901276	424	145	2156	4801	56	5357
S10612	211227_A01469_0086_AH2YMKDSX3	130.3	31.95	89.58	0.9108	XY	1	[AFR] African	5565730	4486621	144152	2.21	0.001	708	81046853	437	152	2306	5519	63	6400
S10613	211227_A01469_0086_AH2YMKDSX3	137.43	35.95	93.01	0.9139	XX	0.9928	[SAS] Eurasian	5221702	4204292	160926	1.83	0.002	1284	158951355	560	158	2330	5187	54	5930
S10614	211227_A01469_0086_AH2YMKDSX3	156.54	40.72	94.59	0.9082	XY	0.9969	[AMR] Arabian II	5230568	4210346	153300	1.87	0.001	1186	165740179	558	149	2886	5562	72	6790
S10615	211227_A01469_0086_AH2YMKDSX3	119.52	29.84	91.01	0.9092	XY	1	[EUR] Arabian I	5269319	4245195	157423	1.85	0.001	1017	200676223	482	185	2214	4999	62	5372
S10616	211227_A01469_0086_AH2YMKDSX3	155.71	33.89	81.52	0.9144	XY	0.9925	[SAS] Eurasian	5266430	4239420	150485	1.95	0.001	1102	133818463	555	194	2406	5091	58	5915
S10617	211227_A01469_0087_BHYCWLDSX2	152.14	40.63	94.83	0.8933	XY	0.9969	[SAS] Eurasian	4984185	4010152	160696	1.66	0.001	1423	232672702	454	145	2482	4975	61	5514
S10618	MERGED_AHH73NDSX3-BHYCWLDSX2	127.81	32.69	91.15	0.9048	XX	0.9922	[EUR] Arabian I	5160539	4158646	158835	1.84	0	1224	138951983	680	141	2816	5300	63	5894
S10619	211227_A01469_0087_BHYCWLDSX2	125.86	33.32	94.44	0.9015	XX	0.9922	[SAS] Eurasian	5253866	4233146	162732	1.82	0.001	1010	179088895	427	145	2178	4768	50	5221
S10620	211227_A01469_0087_BHYCWLDSX2	131	31.02	87.42	0.9019	XY	0.9959	[EUR] Arabian I	5204826	4194286	163388	1.72	0.001	996	302944449	499	159	2190	4865	53	5192
S10621	211227_A01469_0087_BHYCWLDSX2	122.22	30.86	92.22	0.9025	XY	0.9898	[SAS] Eurasian	5237986	4222818	150637	1.94	0.001	1116	130145982	480	157	2214	4801	48	5138
S10622	211227_A01469_0087_BHYCWLDSX2	138.1	34.9	91.8	0.8991	XY	0.9928	[EUR] Arabian I	5200397	4190994	166555	1.68	0.004	1007	344809871	441	166	2264	4916	64	5376
S10623	MERGED_AHH73NDSX3-BHYCWLDSX2	126.6	33.24	93.74	0.8996	XY	0.9962	[SAS] Eurasian	5020071	4043648	156694	1.74	0	1350	174248427	384	134	2670	5323	53	5852
S10624	211227_A01469_0087_BHYCWLDSX2	141.08	30.58	79.55	0.9003	XX	0.9915	[SAS] Eurasian	4882851	3932104	189337	1.34	0.001	1180	530304061	560	144	2108	4495	52	4864
S10625	MERGED_AHH3GFDSX3-BHYCWLDSX2	133.86	31.91	84.2	0.9016	XX	1	[SAS] Eurasian	4907328	3951944	171447	1.56	0	1314	251840162	446	129	2640	5041	55	5438
S10626	211227_A01469_0087_BHYCWLDSX2	135.27	35.39	94.28	0.9002	XY	0.9894	[SAS] Eurasian	4880901	3927573	174085	1.44	0.006	1249	448504794	536	140	2358	4687	56	5396
S10627	211227_A01469_0087_BHYCWLDSX2	143.52	36.14	91.14	0.897	XX	1	[SAS] Eurasian	5098453	4104792	161768	1.75	0.001	1314	160242033	403	148	2234	4862	59	5417
S10628	211227_A01469_0087_BHYCWLDSX2	189.51	50.21	93.88	0.8927	XX	0.9948	[AMR] Arabian II	5221678	4201276	163354	1.79	0.001	1172	218923639	491	172	2734	5515	60	6309
S10629	211227_A01469_0087_BHYCWLDSX2	127.51	33.89	95.36	0.9054	XX	0.9924	[SAS] Eurasian	5209744	4196161	160062	1.86	0.001	1198	145457585	458	142	2222	4928	57	5405
S10630	211227_A01469_0087_BHYCWLDSX2	156.35	42.61	96.84	0.8963	XY	0.997	[SAS] Eurasian	5118483	4122435	154573	1.8	0.001	1364	163667618	522	151	2454	5193	65	5577
S10631	211227_A01469_0087_BHYCWLDSX2	148.44	39.73	95.26	0.8983	XX	0.9935	[SAS] Eurasian	5231823	4212339	158561	1.89	0.001	1171	139002685	427	139	2416	5163	59	5646
S10632	211227_A01469_0087_BHYCWLDSX2	131.12	32.03	88.78	0.9015	XX	1	[AMR] Arabian II	5261620	4241915	168766	1.76	0.001	1036	289250989	422	142	2062	4873	53	5281
S10633	MERGED_BHH72NDSX3-BHYCWLDSX2	124.06	32.23	92.58	0.9018	XY	0.9961	[SAS] Eurasian	5012316	4039266	157667	1.72	0	1332	155142343	423	142	2716	5270	63	5568
S10634	211227_A01469_0087_BHYCWLDSX2	162.9	42.13	92.49	0.8987	XX	0.9815	[AMR] Arabian II	5288278	4258921	163045	1.83	0.001	1021	233845765	472	148	2550	5290	63	5961
S10635	211227_A01473_0059_AHWV5TDSX2	114.56	31.32	96.39	0.9179	XX	0.9833	[SAS] Eurasian	5160272	4152092	162714	1.78	0.001	1392	161297907	422	129	2402	5019	59	5853
S10636	211227_A01473_0059_AHWV5TDSX2	105.18	28.17	95.82	0.9146	XY	1	[AMR] Arabian II	5202417	4191167	154289	1.88	0.001	1259	150375143	393	134	2212	4883	52	5615
S10637	211227_A01473_0059_AHWV5TDSX2	132.9	30.63	83.93	0.9223	XX	1	[AMR] Arabian II	5297428	4266960	157737	1.91	0.001	1176	132234299	479	146	2420	5132	44	5922
S10638	211227_A01473_0059_AHWV5TDSX2	141.13	35.29	90.08	0.9184	XY	1	[AMR] Arabian II	5303985	4269542	158126	1.85	0.001	1004	234266559	418	156	2472	5508	61	6884
S10639	211227_A01473_0059_AHWV5TDSX2	145.47	30.84	78.25	0.9155	XY	0.9917	[EUR] Arabian I	5231109	4211991	152570	1.91	0.001	1137	138830957	441	236	2518	5187	76	6423
S10640	211227_A01473_0059_AHWV5TDSX2	160.39	41.15	92.23	0.9104	XY	0.9984	[EUR] Arabian I	5267858	4239471	156846	1.84	0.001	1018	225118032	506	172	2728	5858	68	7025
S10641	211227_A01473_0059_AHWV5TDSX2	132.66	34.21	92.11	0.9134	XX	1	[AMR] Arabian II	5270136	4241423	164080	1.82	0.001	1118	215840040	437	146	2508	5392	66	6647
S10642	211227_A01473_0059_AHWV5TDSX2	148.43	39.11	93.55	0.9196	XY	1	[AMR] Arabian II	5200572	4183692	153905	1.86	0.001	1073	153120010	478	153	2638	5489	64	6824
S10643	211227_A01473_0059_AHWV5TDSX2	144.89	38.52	94.02	0.904	XX	1	[EUR] Arabian I	5293128	4261382	159880	1.87	0.001	1184	148111039	473	159	2746	5667	65	6822
S10644	211227_A01473_0059_AHWV5TDSX2	171.41	42.77	90.51	0.912	XY	0.997	[AMR] Arabian II	5238908	4214474	155067	1.85	0.001	1168	162534376	526	175	3100	5742	79	7235
S10645	211227_A01473_0059_AHWV5TDSX2	129	30.67	86.2	0.9154	XY	0.9958	[AMR] Arabian II	5180070	4171008	155860	1.83	0.001	1213	148434404	436	155	2400	5251	64	6281
S10646	211227_A01473_0059_AHWV5TDSX2	145.61	32.7	81.63	0.9187	XX	0.9879	[SAS] Eurasian	5050251	4063497	172983	1.59	0.001	1296	327263819	507	173	2570	5023	57	6433
S10647	211227_A01473_0059_AHWV5TDSX2	131.47	30.92	85.32	0.9143	XX	0.9957	[SAS] Eurasian	5085631	4092602	169413	1.67	0.001	1345	245631257	432	166	2400	4961	52	6300
S10648	211227_A01473_0059_AHWV5TDSX2	141.6	39.45	97.95	0.9112	XX	0.98	[AMR] Arabian II	5082601	4087778	177401	1.57	0.001	1097	379697252	535	136	2672	5397	69	6813
S10649	211227_A01473_0059_AHWV5TDSX2	171.08	43.33	90.98	0.9089	XY	0.997	[AMR] Arabian II	5075668	4081711	164679	1.64	0.001	1195	284178403	470	144	2756	5514	76	6948
S10650	211227_A01473_0059_AHWV5TDSX2	158.23	43.13	97.69	0.8952	XX	0.997	[SAS] Eurasian	5025787	4039267	173804	1.56	0.001	1326	317790576	465	125	2750	5385	75	6813
S10651	211227_A01473_0059_AHWV5TDSX2	142.87	34.7	87.13	0.913	XX	0.9886	[AMR] Arabian II	5199605	4184897	162992	1.8	0.001	1184	206565474	456	154	2510	5290	72	6559
S10652	211227_A01473_0059_AHWV5TDSX2	139.01	38.14	97.11	0.9134	XX	0.9931	[AMR] Arabian II	5125059	4121846	174200	1.61	0.001	1186	347750373	453	134	2618	5353	70	6802
S10653	211227_A01473_0059_AHWV5TDSX2	155.55	40.23	92.46	0.9128	XX	0.9902	[AMR] Arabian II	5105470	4106285	175301	1.58	0.001	1133	379317145	464	149	2612	5405	71	6953
S10654	220216_A01522_0077_BHFHG7DSX3	130.56	30.6	85.79	0.8796	XX	0.9913	[SAS] Eurasian	5065420	4081908	165180	1.72	0.001	1339	184725203	388	187	2054	4532	44	4974
S10655	220216_A01523_0085_AHFGHLDSX3	144.38	38.04	92.42	0.8836	XX	0.993	[EUR] Arabian I	5122018	4121681	164184	1.75	0.001	1244	194278922	452	170	2440	5051	54	6003
S10656	220216_A01523_0085_AHFGHLDSX3	132.49	34.18	90.89	0.8784	XY	1	[EUR] Arabian I	5060450	4073767	158884	1.73	0.001	1292	209410017	465	156	2340	4879	52	5687
S10657	220216_A01523_0085_AHFGHLDSX3	171.23	42.6	87.84	0.8832	XX	0.9937	[EUR] Arabian I	4952114	3981775	181484	1.46	0.001	1386	419236701	446	188	2536	5098	59	6031
S10658	220215_A01562_0057_BHCWLJDSX3	142.53	35.92	88.38	0.8986	XX	0.9925	[SAS] Eurasian	5209768	4191499	159285	1.83	0.001	1257	141614618	411	160	2602	5219	70	6127
S10659	220215_A01562_0057_BHCWLJDSX3	142.95	36.85	89.26	0.8946	XX	0.9926	[SAS] Eurasian	5193377	4178597	159656	1.84	0.001	1276	143320170	422	157	2570	5284	58	6617
S10660	220215_A01562_0057_BHCWLJDSX3	156.91	35.23	80.4	0.9011	XX	1	[SAS] Eurasian	5164364	4155497	159387	1.84	0.001	1317	149046070	416	433	2264	5098	58	5968
S10661	220215_A01562_0057_BHCWLJDSX3	134.55	34.73	89.98	0.8959	XX	1	[AFR] African	5596045	4509405	154623	2.1	0.001	888	109957643	468	145	2498	5743	52	6955
S10662	220215_A01562_0057_BHCWLJDSX3	147.91	34.89	84.55	0.8964	XY	0.9924	[AMR] Arabian II	5297070	4266214	151799	1.93	0.001	1117	138737597	430	163	2606	5364	70	6643
S10663	220215_A01562_0057_BHCWLJDSX3	147.47	39.13	92.15	0.896	XX	1	[AFR] African	5660839	4561023	149987	2.2	0.001	738	81262058	431	146	2584	5882	63	7211
S10664	220215_A01562_0057_BHCWLJDSX3	135.42	31.49	83.25	0.9009	XY	1	[EUR] Arabian I	5137790	4135915	153816	1.85	0.001	1201	145650140	418	229	2196	5000	57	5678
S10665	220215_A01562_0057_BHCWLJDSX3	170.48	45.37	92.1	0.8974	XX	0.988	[SAS] Eurasian	5179229	4164904	161746	1.79	0.001	1244	159255859	515	160	2816	5501	68	6794
S10666	220215_A01562_0057_BHCWLJDSX3	117.99	34.1	98.5	0.8918	XX	0.988	[EUR] Arabian I	5223748	4205655	166796	1.75	0.001	1195	233117884	424	143	2428	5269	62	6398
S10667	220215_A01562_0057_BHCWLJDSX3	124.79	35.99	98.6	0.8941	XX	0.9924	[EUR] Arabian I	5111262	4112852	166135	1.71	0.001	1408	216946919	445	144	2586	5161	55	6520
S10668	220215_A01562_0057_BHCWLJDSX3	122.25	34.84	98.09	0.8952	XX	0.9805	[SAS] Eurasian	5271742	4242803	157819	1.9	0.001	1206	130364567	429	146	2512	5228	59	6084
S10669	220215_A01562_0057_BHCWLJDSX3	114.31	28.78	87.34	0.9029	XX	0.9906	[SAS] Eurasian	5288881	4260104	155097	1.98	0.001	1009	116091289	420	148	2218	4858	51	5514
S10670	220215_A01562_0057_BHCWLJDSX3	159.48	44.45	95.77	0.8921	XX	0.9939	[SAS] Eurasian	5373684	4324486	154516	1.98	0.001	1012	110768905	457	154	2742	5790	79	7204
S10671	220215_A01562_0057_BHCWLJDSX3	144.17	41.12	98.12	0.8942	XX	0.9967	[EUR] Arabian I	5527697	4452298	154430	2.05	0.001	942	106393017	515	150	2548	5792	70	6667
S10672	220215_A01562_0057_BHCWLJDSX3	144.26	40.14	96.53	0.8955	XX	0.9933	[AFR] African	5652734	4553179	151795	2.16	0.001	833	92565366	432	152	2502	5877	56	6968
S10673	220215_A01562_0057_BHCWLJDSX3	118.65	33.04	96.84	0.9012	XX	0.9839	[SAS] Eurasian	5379100	4331930	153408	2.03	0.001	1050	113693456	599	144	2560	5401	61	6071
S10674	220215_A01562_0057_BHCWLJDSX3	165	46.15	96.84	0.8962	XX	0.9913	[EUR] Arabian I	4994947	4014919	178144	1.49	0.001	1524	401417311	455	150	2902	5539	62	6948
S10675	220215_A01570_0053_AHFH73DSX3	100.49	28.24	97.55	0.9004	XY	1	[EUR] Arabian I	5092943	4102128	156537	1.79	0.001	1278	176916178	409	148	2088	4623	51	5118
S10676	220215_A01570_0053_AHFH73DSX3	110.25	30.47	97.2	0.8991	XY	0.9915	[SAS] Eurasian	5099448	4108731	171793	1.58	0.001	1018	395415172	430	133	2298	4869	55	5472
S10677	220215_A01570_0053_AHFH73DSX3	126.56	34.77	95.12	0.8981	XX	1	[AMR] Arabian II	5085845	4093401	166953	1.68	0.001	1436	206229415	439	144	2322	4897	58	5714
S10678	220215_A01570_0053_AHFH73DSX3	159.01	45.14	97.41	0.8913	XX	0.994	[EUR] Arabian I	5185579	4169939	167394	1.71	0.001	1206	272259214	469	150	2774	5629	71	7002
S10679	220215_A01570_0053_AHFH73DSX3	153.01	42.26	95.78	0.8949	XX	1	[EUR] Arabian I	5132784	4128791	169988	1.65	0.001	1292	282294506	461	144	2652	5359	69	6255
S10680	220218_A01513_0099_BHFG7VDSX3	118.44	32.53	94.38	0.9004	XX	1	[AFR] African	5686633	4585609	150170	2.21	0.001	728	88748068	460	142	2288	5325	55	5735
S10681	220218_A01513_0099_BHFG7VDSX3	130.39	35.59	93.51	0.9003	XX	0.9848	[EUR] Arabian I	5157259	4150196	162639	1.78	0.002	1348	169230521	435	130	2484	5070	57	5739
S10682	220218_A01513_0099_BHFG7VDSX3	126.02	34.06	93.27	0.9031	XY	0.9733	[AMR] Arabian II	4953423	3986595	170022	1.55	0.017	1187	357656875	1054	130	2780	4643	55	5706
S10683	220218_A01513_0099_BHFG7VDSX3	114.08	32.7	96.93	0.8919	XX	0.9874	[EUR] Arabian I	5009455	4030232	172401	1.58	0.001	1558	293839240	461	141	2312	4718	57	5284
S10684	220218_A01513_0099_BHFG7VDSX3	139.17	38.15	94.31	0.892	XX	0.9929	[EUR] Arabian I	4928036	3961777	184995	1.41	0.001	1368	489413624	440	175	2442	4926	58	5696
S10685	211209_A01513_0061_AHYCLJDSX2	130.91	37.95	99.1	0.8903	XX	1	[EUR] Arabian I	5033859	4048470	169368	1.63	0.001	1472	252208174	431	144	2314	5078	53	5686
S10686	211209_A01513_0061_AHYCLJDSX2	146.07	41.97	99.17	0.8936	XY	0.9969	[EUR] Arabian I	5043625	4059283	161250	1.67	0.001	1306	240449795	455	145	2554	5227	64	6000
S10687	220103_A01513_0083_BHYCWGDSX2	155.51	43.72	99.02	0.8856	XY	0.9956	[AMR] Arabian II	5250606	4226167	151907	1.9	0.001	1170	133078901	474	157	2810	5656	80	6831
S10688	211231_A01562_0043_BH2JFJDSX3	129.15	36.31	98.87	0.8924	XY	0.9964	[EUR] Arabian I	5165273	4156250	155067	1.83	0.01	1262	159421833	435	135	2470	5371	69	6497
S10689	211231_A01562_0043_BH2JFJDSX3	122.66	34.76	99.12	0.9007	XY	0.9962	[EUR] Arabian I	4917645	3954671	172828	1.48	0.001	1318	421513796	422	139	2518	5036	58	6164
S10690	220218_A01513_0099_BHFG7VDSX3	134.27	34.56	88.51	0.8943	XY	0.9961	[EUR] Arabian I	4933852	3970455	175272	1.46	0.001	1316	440926465	461	207	2234	4798	62	5341
S10691	220218_A01513_0099_BHFG7VDSX3	146.08	37.01	87.7	0.8952	XX	0.9927	[EUR] Arabian I	5189847	4175539	163022	1.78	0.001	1347	174354269	438	168	2448	5095	63	5829
S10692	220218_A01513_0099_BHFG7VDSX3	142.74	34.6	83.73	0.8907	XY	0.9961	[EUR] Arabian I	5110442	4113544	155099	1.81	0.001	1291	155791781	438	763	2310	4907	54	5385
S10693	220218_A01513_0099_BHFG7VDSX3	111.17	30.17	92.76	0.8976	XY	0.9956	[EUR] Arabian I	5097824	4105333	159179	1.75	0.001	1294	209626031	426	151	2274	4747	54	5255
S10694	220415_A01473_0112_AHH2L3DSX3	126.38	35.5	95.39	0.8925	XX	0.9962	[EUR] Arabian I	5348126	4309752	153811	2	0.001	1030	116514713	427	137	2272	5051	44	5477
S10695	220218_A01513_0099_BHFG7VDSX3	124.41	35.23	96.05	0.8941	XX	1	[EUR] Arabian I	5175622	4168317	170601	1.69	0.001	1127	287608095	460	139	2372	5051	52	5715
S10696	220218_A01513_0099_BHFG7VDSX3	116.89	30	88.88	0.8984	XX	0.991	[SAS] Eurasian	5188961	4179195	159832	1.86	0.003	1190	137263944	383	179	2286	4764	50	5261
S10697	220218_A01513_0099_BHFG7VDSX3	129.45	36.94	97.5	0.8989	XX	0.9927	[AFR] African	5656088	4558857	146943	2.25	0.001	698	70951915	452	156	2526	5484	61	6210
S10698	220218_A01514_0095_AHFGF5DSX3	158.96	43.7	94.45	0.883	XX	1	[AMR] Arabian II	5509771	4437729	153956	2.06	0.001	928	127208969	467	163	2640	5826	69	6973
S10699	220218_A01514_0095_AHFGF5DSX3	115.52	32.29	96.08	0.8886	XX	0.9917	[SAS] Eurasian	4980132	4007122	171473	1.6	0.002	1314	285768747	427	145	2268	4697	50	5312
S10700	220218_A01514_0095_AHFGF5DSX3	126.04	31.75	89.57	0.8874	XY	0.9878	[SAS] Eurasian	5095850	4104590	156314	1.78	0.007	1325	146631309	752	153	2316	4733	44	5389
S10701	220218_A01514_0095_AHFGF5DSX3	130.78	37.09	96.78	0.8844	XY	0.9838	[SAS] Eurasian	5180182	4170167	151588	1.88	0.001	1220	140573424	534	139	2588	5144	62	5980
S10702	211227_A01458_0076_AH2KFWDSX3	113.55	30.62	97.06	0.898	XY	0.9979	[EUR] Arabian I	5259740	4235091	156951	1.83	0.008	1092	202605061	412	134	2530	5110	61	6305
S10703	211227_A01458_0076_AH2KFWDSX3	145.64	39.52	98.32	0.8959	XX	1	[AMR] Arabian II	5132038	4129385	164752	1.73	0.009	1369	216334638	602	137	2768	5397	63	6570
S10704	MERGED_AH2KFWDSX3-BHH5TYDSX3	121.33	32.61	97.56	0.9002	XX	1	[EUR] Arabian I	4986590	4013601	167035	1.65	0.004	1438	213848487	425	122	2882	5441	60	6623
S10705	211227_A01458_0076_AH2KFWDSX3	146.9	38.42	94.67	0.9021	XX	1	[EUR] Arabian I	5050951	4061494	170244	1.63	0.001	1526	253664040	505	133	2696	5265	71	6582
S10706	MERGED_AH2KFWDSX3-BHH5TYDSX3	117.6	31.7	98.16	0.8959	XX	0.935	[SAS] Eurasian	5421137	4372235	152425	2.05	0.003	884	100297798	396	135	2932	5915	61	6945
S10707	MERGED_AH2KFWDSX3-AHH2WYDSX3	117.25	32.32	98.1	0.8936	XX	0.984	[SAS] Eurasian	4845752	3899511	183644	1.39	0	1357	440987536	573	129	2918	5359	58	6496
S10708	MERGED_AH2KFWDSX3-AHH5CKDSX3	126.29	31.55	91.01	0.9066	XX	0.984	[EUR] Arabian I	4822638	3879198	187515	1.33	0	1350	461598632	851	130	3074	5375	60	6611
S10709	MERGED_BHH52FDSX3-AH2KFWDSX3	127.33	32.76	93.41	0.8964	XY	0.9922	[AMR] Arabian II	5015551	4036479	154858	1.77	0.005	1270	140361154	517	135	3098	5621	79	6860
S10710	MERGED_AH2KFWDSX3-BHH57GDSX3	119.05	32.1	97.21	0.898	XX	0.984	[SAS] Eurasian	5286236	4260912	154657	1.96	0	986	110621413	452	130	2828	5955	51	6932
S10711	211227_A01458_0076_AH2KFWDSX3	118.37	31.49	96.47	0.89	XX	0.9918	[EUR] Arabian I	5248714	4223412	160441	1.86	0.001	1204	150721440	418	145	2456	5212	61	6263
S10712	MERGED_AH2KFWDSX3-BHH57GDSX3	115.1	31.68	97.94	0.8959	XX	0.9918	[EUR] Arabian I	4944826	3979474	170786	1.6	0	1483	255208121	406	125	2678	5418	56	6542
S10713	211227_A01458_0075_BH2HY7DSX3	121.94	32.89	97.87	0.9021	XY	0.9904	[EUR] Arabian I	5013180	4031376	166439	1.6	0.001	1495	309975512	427	153	2656	5169	72	6502
S10714	211227_A01458_0075_BH2HY7DSX3	119.73	31.08	95.04	0.9065	XX	0.9339	[EUR] Arabian I	5066549	4076481	168011	1.67	0.001	1424	220164496	668	122	2742	5150	63	6461
S10715	211227_A01458_0075_BH2HY7DSX3	126.29	33.26	96.43	0.9023	XY	0.9962	[SAS] Eurasian	5173553	4162664	155032	1.85	0.001	1220	149844403	445	145	2604	5337	72	6514
S10716	211227_A01458_0075_BH2HY7DSX3	123.09	32.86	96.39	0.9025	XX	0.9882	[EUR] Arabian I	5128295	4126484	172736	1.64	0.001	1196	328592272	507	133	2534	5297	73	6655
S10717	MERGED_BHH72NDSX3-BH2HY7DSX3	125.23	31.93	92.18	0.8995	XX	0.9839	[SAS] Eurasian	5033270	4051630	161677	1.74	0	1296	146472851	452	162	3098	5681	67	7044
S10718	211227_A01463_0091_AH2YHWDSX3	115.82	29.65	96.43	0.9084	XY	1	[EUR] Arabian I	5004096	4027956	164943	1.63	0.001	1439	267081288	418	123	2192	4820	62	5766
S10719	211227_A01463_0091_AH2YHWDSX3	122.91	31.33	95.74	0.9059	XX	0.996	[EUR] Arabian I	4989062	4014250	173262	1.58	0.001	1423	307790170	424	127	2206	4948	55	5897
S10720	211227_A01463_0091_AH2YHWDSX3	125.17	31.97	95.34	0.908	XX	0.9922	[EUR] Arabian I	5040547	4056201	171556	1.61	0.001	1449	276857249	423	141	2374	5038	68	6158
S10721	211227_A01463_0091_AH2YHWDSX3	117.99	28.19	90.17	0.9066	XX	0.9912	[EUR] Arabian I	4928245	3965949	184550	1.42	0.001	1306	485819195	415	138	2208	4705	53	5712
S10722	211227_A01463_0091_AH2YHWDSX3	141.29	34.41	91.36	0.906	XX	0.9964	[EUR] Arabian I	5003873	4025393	174646	1.56	0.001	1443	343852046	432	143	2352	5110	60	6204
S10723	211227_A01463_0091_AH2YHWDSX3	116.14	30.56	98.17	0.9109	XX	0.9919	[EUR] Arabian I	5007938	4029047	171891	1.6	0.001	1448	300144142	411	151	2224	4901	60	5999
S10724	220419_A01510_0119_AHH52LDSX3	144.61	36.05	86.83	0.8879	XY	0.9981	[EUR] Arabian I	5016456	4039843	165853	1.59	0.001	1448	301401540	477	197	2532	4847	63	5409
S10725	220419_A01510_0119_AHH52LDSX3	136.26	35.15	89.93	0.8919	XX	0.9845	[EUR] Arabian I	4853145	3905455	195424	1.26	0.001	1232	636176159	439	168	2286	4651	60	5156
S10726	220419_A01510_0119_AHH52LDSX3	114.09	28.77	88.05	0.8909	XX	0.9906	[EUR] Arabian I	5004497	4034536	178687	1.52	0.001	1340	397781882	417	164	2138	4412	50	4729
S10727	220419_A01510_0119_AHH52LDSX3	166.56	45.81	95.29	0.8926	XY	0.9943	[EUR] Arabian I	5139490	4135988	156789	1.77	0.001	1294	210587104	455	158	2746	5408	66	6151
S10728	220419_A01510_0119_AHH52LDSX3	107.92	28.67	92.9	0.8956	XY	0.9907	[EUR] Arabian I	4895709	3942935	177594	1.43	0.001	1351	465366365	618	152	2262	4304	60	4709
S10729	211209_A01513_0061_AHYCLJDSX2	121	34.95	99.04	0.8846	XY	0.9962	[AFR] African	5868881	4735349	156255	2.07	0.001	696	161684062	444	145	2476	5710	75	6234
S10730	220104_A01521_0081_AHYCJTDSX2	141.81	40.7	99.18	0.9078	XY	1	[AFR] African	5725397	4613801	139031	2.34	0.001	582	56247059	451	169	2726	6098	79	7558
S10731	220104_A01521_0081_AHYCJTDSX2	142.95	41.23	99.04	0.9069	XY	0.9968	[AMR] Arabian II	4873963	3915642	176585	1.41	0.001	1406	445474911	466	147	2600	5137	67	6408
S10732	220104_A01521_0081_AHYCJTDSX2	156.81	44.79	99.1	0.9088	XY	0.9971	[EUR] Arabian I	4931801	3965386	174316	1.47	0.001	1309	432843303	474	148	2886	5346	64	6740
S10733	211209_A01513_0061_AHYCLJDSX2	111.1	31.75	99.18	0.8924	XY	0.9939	[AFR] African	5802625	4686245	151263	2.16	0.001	646	120643824	436	127	2246	5590	65	6386
S10734	211209_A01513_0061_AHYCLJDSX2	111.5	31.41	99.29	0.8944	XY	0.9959	[SAS] Eurasian	5112030	4115596	163045	1.7	0.001	1076	295412315	466	124	2170	4902	68	5274
S10735	211209_A01513_0061_AHYCLJDSX2	106.49	30.83	99.19	0.8952	XX	0.9913	[SAS] Eurasian	5117941	4122584	164050	1.75	0.001	1344	164369575	399	140	2172	4667	54	5245
S10736	220104_A01521_0081_AHYCJTDSX2	134.24	38.38	99.08	0.9041	XY	0.9966	[EUR] Arabian I	4933685	3965721	176340	1.43	0.001	1310	468067448	475	137	2496	5111	70	6430
S10737	220104_A01521_0081_AHYCJTDSX2	130.5	37.53	99.14	0.9073	XY	0.993	[SAS] Eurasian	5020943	4037826	166547	1.61	0.001	1248	343235956	456	149	2694	5311	70	6548
S10738	211231_A01562_0044_AHWMWFDSX2	105.96	29.75	99.12	0.8992	XY	1	[AFR] African	5634806	4545040	163641	1.92	0.001	605	311106561	424	136	2210	5288	54	5682
S10739	220104_A01521_0081_AHYCJTDSX2	143.3	40.52	99.06	0.9047	XY	0.9936	[EUR] Arabian I	5047150	4058403	163843	1.65	0.001	1226	302968062	482	154	2574	5382	70	6357
S10740	220104_A01521_0081_AHYCJTDSX2	108.08	30.96	99.06	0.9041	XY	0.9957	[EUR] Arabian I	4957482	3986123	178467	1.44	0.001	1147	493849345	418	134	2322	4831	58	5890
S10741	220104_A01521_0081_AHYCJTDSX2	140.64	40.35	98.96	0.9036	XX	0.9866	[EUR] Arabian I	5115003	4113022	163064	1.76	0.001	1365	174994860	485	145	2530	5452	61	6792
S10742	220104_A01521_0081_AHYCJTDSX2	161.89	46.37	99.01	0.9064	XX	0.9942	[SAS] Eurasian	5228868	4204517	158792	1.87	0.001	1234	142514039	529	145	2802	5760	64	7278
S10743	220104_A01521_0081_AHYCJTDSX2	122.27	34.75	99.14	0.9116	XY	0.9962	[EUR] Arabian I	5094804	4098974	155037	1.79	0.001	1334	170440634	436	134	2554	5199	57	6334
S10744	220104_A01521_0081_AHYCJTDSX2	128.97	36.65	99.11	0.911	XY	0.9982	[EUR] Arabian I	4932280	3963960	171653	1.5	0.001	1344	402702929	480	143	2474	5169	63	6422
S10745	220104_A01521_0081_AHYCJTDSX2	150.67	43.56	99.21	0.9108	XX	0.9969	[EUR] Arabian I	5063148	4069470	168509	1.65	0.001	1457	261854393	488	155	2834	5438	47	6726
S10746	220104_A01521_0081_AHYCJTDSX2	149.06	42.39	99.05	0.9034	XY	0.9969	[EUR] Arabian I	5116536	4114293	162622	1.69	0.001	1289	255012200	441	145	2756	5583	72	6903
S10747	211209_A01513_0061_AHYCLJDSX2	112.13	32.47	99.23	0.8939	XX	0.9918	[EUR] Arabian I	5270001	4248074	157500	1.92	0.001	1187	132885543	422	136	2168	4959	54	5532
S10748	220104_A01521_0081_AHYCJTDSX2	129.24	36.74	99.04	0.9072	XY	0.9929	[EUR] Arabian I	5071374	4080250	160696	1.7	0.001	1376	230229125	447	147	2548	5229	61	6480
S10749	220104_A01521_0081_AHYCJTDSX2	169.24	48.13	99.19	0.9125	XX	0.9945	[EUR] Arabian I	5043791	4053242	169858	1.6	0.001	1537	255949288	491	147	3068	5557	83	7221
S10750	220104_A01521_0081_AHYCJTDSX2	138.29	39.82	99.14	0.9062	XY	0.9967	[EUR] Arabian I	5030035	4046119	162579	1.65	0.001	1494	245090599	486	130	2740	5330	76	6724
S10751	220104_A01521_0081_AHYCJTDSX2	142.53	40.4	98.99	0.9054	XY	0.9968	[EUR] Arabian I	5182403	4169107	155265	1.81	0.002	1219	174760260	466	141	2704	5531	54	6766
S10752	220419_A01510_0119_AHH52LDSX3	122.35	35.23	98.27	0.895	XX	1	[SAS] Eurasian	5155721	4152888	162699	1.77	0.001	1331	157670617	443	142	2156	4818	54	5363
S10753	220419_A01510_0119_AHH52LDSX3	177.96	50.18	96.14	0.8934	XX	0.9946	[AMR] Arabian II	5207531	4191929	160066	1.8	0.002	1337	161414706	483	156	2738	5316	57	6220
S10754	220419_A01510_0119_AHH52LDSX3	132.9	29.59	79.05	0.8943	XX	1	[SAS] Eurasian	5123212	4127430	162036	1.79	0.001	1331	182347302	387	1050	1950	4510	48	4908
S10755	220419_A01510_0119_AHH52LDSX3	106.3	29.45	95.64	0.897	XY	0.9955	[EUR] Arabian I	5182827	4176184	153855	1.86	0.001	1175	145941934	399	150	2060	4600	47	4910
S10756	220419_A01510_0119_AHH52LDSX3	106.99	30.65	97.95	0.8971	XY	0.9957	[EUR] Arabian I	5110895	4118100	156415	1.79	0.001	1118	211824354	471	160	2298	4579	65	4998
S10757	220419_A01510_0119_AHH52LDSX3	118.54	32.65	94.02	0.8893	XX	1	[SAS] Eurasian	5146170	4145282	160472	1.81	0.001	1189	146988071	443	156	2082	4668	52	5009
S10758	220419_A01510_0119_AHH52LDSX3	145.34	38.69	93.27	0.8924	XY	0.9983	[EUR] Arabian I	5148547	4144721	153139	1.84	0.001	1202	146334316	849	150	2610	5026	71	5781
S10759	220307_A01509_0095_BH7V77DSX3	126.31	33.31	95.43	0.9003	XY	0.9867	[EUR] Arabian I	5120674	4121021	155407	1.8	0.001	1245	148382106	470	144	2620	5257	82	6471
S10760	220307_A01509_0095_BH7V77DSX3	127.46	33.3	94.64	0.9062	XX	0.9766	[EUR] Arabian I	5396551	4344920	156487	1.97	0.001	1083	118533243	445	151	2452	5305	66	6156
S10761	220307_A01510_0102_AHFHG3DSX3	166.87	39.96	86.43	0.8943	XX	0.9934	[SAS] Eurasian	5300524	4266025	157678	1.9	0.001	1172	127487821	419	149	2690	5438	59	6615
S10762	220307_A01510_0102_AHFHG3DSX3	136.72	37.97	98.4	0.8937	XY	1	[AMR] Arabian II	5230067	4213858	156811	1.84	0.001	1094	213720926	458	128	2558	5323	66	6393
S10763	220307_A01510_0102_AHFHG3DSX3	107.03	29.97	98.47	0.9022	XY	0.9891	[SAS] Eurasian	4913772	3957515	178338	1.42	0.001	1219	465162584	503	138	2510	4731	54	5605
S10764	220307_A01510_0102_AHFHG3DSX3	146.68	39.08	95.74	0.8942	XY	0.9951	[EUR] Arabian I	5094328	4098355	157912	1.74	0.001	1404	195510509	496	140	2676	5308	70	6349
S10765	220307_A01510_0102_AHFHG3DSX3	136.59	32.93	85.46	0.897	XX	1	[SAS] Eurasian	5217921	4201895	160040	1.84	0.001	1169	139709447	439	149	2352	5152	47	6110
S10766	220307_A01510_0102_AHFHG3DSX3	165.51	41.9	90.54	0.8963	XY	0.9969	[SAS] Eurasian	5072431	4082108	164281	1.65	0.001	1272	285567707	612	146	2760	5408	65	6480
S10767	220307_A01510_0102_AHFHG3DSX3	137.16	36.96	94.23	0.8925	XX	0.9928	[EUR] Arabian I	4779439	3841785	202663	1.16	0.001	1226	721042474	456	141	2540	4917	60	6089
S10768	220307_A01510_0102_AHFHG3DSX3	129.77	31.03	86.29	0.8969	XY	1	[SAS] Eurasian	5031684	4052226	160618	1.7	0.001	1413	162244763	379	137	2354	4713	55	5820
S10769	220307_A01510_0102_AHFHG3DSX3	143.74	32.59	81.78	0.9013	XX	0.9919	[SAS] Eurasian	5085462	4093521	162959	1.75	0.001	1252	181130704	429	142	2346	4966	60	6017
S10770	220307_A01510_0102_AHFHG3DSX3	141.85	39.22	96.85	0.8949	XX	1	[EUR] Arabian I	5077630	4086415	168860	1.66	0.001	1393	275521762	446	139	2692	5201	60	6456
S10771	220412_A01562_0075_AHH2KCDSX3	107.32	29.59	95.79	0.8821	XY	0.9912	[AMR] Arabian II	4919619	3962782	174000	1.48	0.001	1197	425678865	427	139	2044	4270	45	4350
S10772	220307_A01510_0102_AHFHG3DSX3	145.7	40.26	96.85	0.8951	XY	0.9968	[SAS] Eurasian	5225659	4206515	151360	1.9	0.001	1148	125312991	420	151	2832	5416	67	6658
S10773	220307_A01510_0102_AHFHG3DSX3	127.07	34.5	95.53	0.8979	XY	1	[SAS] Eurasian	5067151	4077658	158346	1.72	0.001	1258	192800273	396	141	2412	4990	61	6155
S10774	220307_A01510_0102_AHFHG3DSX3	126.18	34.95	98.06	0.9004	XX	1	[SAS] Eurasian	5008805	4029298	174000	1.56	0.001	1266	306272290	470	138	2466	5011	49	6019
S10775	220307_A01510_0102_AHFHG3DSX3	165.35	43.7	94.3	0.8904	XY	1	[SAS] Eurasian	5009590	4029412	163279	1.62	0.001	1349	263899469	496	146	2718	5339	64	6630
S10776	220307_A01510_0102_AHFHG3DSX3	129.18	31.88	88.55	0.8986	XX	0.95	[SAS] Eurasian	5188661	4178259	160533	1.83	0.001	1267	151938860	343	127	2396	5038	55	6089
S10777	220307_A01510_0102_AHFHG3DSX3	116.46	31.62	95.68	0.8931	XX	0.9832	[EUR] Arabian I	5224144	4209156	162039	1.83	0.001	1189	179050994	429	146	2248	4970	46	5919
S10778	220307_A01510_0102_AHFHG3DSX3	116.52	32.78	97.45	0.894	XX	1	[EUR] Arabian I	4987009	4011391	175601	1.53	0.001	1242	355152275	411	137	2452	4860	55	5923
S10779	220307_A01510_0102_AHFHG3DSX3	109.69	29.24	94.59	0.9	XX	0.9818	[SAS] Eurasian	5085291	4095088	164715	1.72	0.001	1284	170971369	387	131	2284	4748	48	5715
S10780	220307_A01510_0102_AHFHG3DSX3	147.03	29.29	74.62	0.8989	XX	1	[EUR] Arabian I	5192672	4184796	164618	1.77	0.001	1310	177704813	430	277	2294	4922	56	5752
S10781	220307_A01510_0103_BHFHL2DSX3	218.41	60.01	97.09	0.8844	XY	0.9967	[EUR] Arabian I	5123179	4117658	158237	1.73	0.001	1312	196741547	503	154	3440	6008	76	7900
S10782	220307_A01510_0103_BHFHL2DSX3	182.85	46.44	89.85	0.8917	XX	0.9942	[EUR] Arabian I	5365474	4317922	168826	1.77	0.001	941	290437931	488	152	3016	5930	73	7599
S10783	220307_A01510_0103_BHFHL2DSX3	142.51	37.84	93.4	0.8945	XX	1	[EUR] Arabian I	5089850	4091051	161900	1.75	0.001	1360	186542209	445	154	2654	5359	68	6710
S10784	220307_A01510_0103_BHFHL2DSX3	115.67	28.67	89.14	0.9032	XY	0.9909	[EUR] Arabian I	5162395	4156877	162827	1.73	0.001	1081	277459535	385	151	2440	5060	57	6236
S10785	220307_A01510_0103_BHFHL2DSX3	156.7	44	97.92	0.8952	XX	0.9939	[EUR] Arabian I	5215083	4193789	159523	1.84	0.001	1205	143769801	456	151	2892	5689	68	7355
S10786	220307_A01510_0103_BHFHL2DSX3	119.59	33.2	96.7	0.893	XX	0.9879	[EUR] Arabian I	5393167	4345894	163789	1.89	0.001	887	224911949	424	143	2422	5443	62	6751
S10787	220307_A01510_0103_BHFHL2DSX3	167.47	46.29	96.85	0.8893	XY	0.9957	[EUR] Arabian I	5125710	4120443	156830	1.76	0.001	1276	203495036	518	147	2966	5780	78	7213
S10788	220307_A01510_0103_BHFHL2DSX3	139.63	34.66	88.25	0.8947	XX	1	[EUR] Arabian I	5216535	4199036	166339	1.77	0.001	1097	237163009	418	150	2582	5359	60	6546
S10789	220307_A01510_0103_BHFHL2DSX3	146.9	41.09	98.18	0.888	XX	0.9935	[EUR] Arabian I	5297649	4264242	159204	1.89	0.001	1311	166755900	458	154	2746	5624	55	6943
S10790	220412_A01562_0075_AHH2KCDSX3	109.07	30.3	96.41	0.8829	XX	1	[EUR] Arabian I	5212180	4203606	158839	1.88	0.001	1199	142346683	409	142	1866	4376	48	4466
S10791	211003_A01517_0018_AHLCMJDSX2	117.99	34.45	99.14	0.9014	XX	1	[EUR] Arabian I	5295774	4263629	158489	1.89	0.001	1165	128400677	464	137	2448	5343	50	6332
S10792	211003_A01517_0018_AHLCMJDSX2	153.36	44.52	98.98	0.8964	XY	0.997	[AMR] Arabian II	4982330	4005713	175869	1.48	0.001	1149	431760308	477	156	2856	5421	83	6708
S10793	211003_A01517_0018_AHLCMJDSX2	157.47	45.88	99.07	0.8975	XX	1	[EUR] Arabian I	5187765	4171681	158187	1.86	0.001	1220	139392011	457	148	2866	5629	67	6908
S10794	211003_A01517_0018_AHLCMJDSX2	124.75	36.16	99.04	0.894	XY	0.9963	[EUR] Arabian I	4979879	4005987	170236	1.52	0.001	1529	317167288	469	150	2474	5006	70	6084
S10795	211003_A01517_0018_AHLCMJDSX2	115.04	33.3	98.94	0.8922	XY	0.996	[AFR] African	5792680	4674315	147445	2.21	0.001	735	95628423	427	145	2420	5707	80	6981
S10796	211003_A01517_0018_AHLCMJDSX2	113.59	33.38	99.02	0.8973	XX	1	[EUR] Arabian I	5204884	4189391	160049	1.84	0.001	1229	156098151	480	130	2488	5195	60	6187
S10797	211003_A01517_0018_AHLCMJDSX2	124.48	36.26	99.03	0.8962	XY	0.9963	[EUR] Arabian I	4964364	3991594	167016	1.58	0.001	1281	330587264	476	130	2772	5107	71	6346
S10798	211003_A01517_0018_AHLCMJDSX2	128.39	37.49	99.05	0.8966	XY	1	[EUR] Arabian I	5150220	4143231	153553	1.84	0.001	1237	153138134	467	151	2676	5288	72	6558
S10799	211003_A01517_0018_AHLCMJDSX2	116.53	33.97	99.09	0.899	XY	0.9961	[SAS] Eurasian	5073175	4082936	156048	1.77	0.001	1311	172887020	426	135	2438	5060	65	6157
S10800	211003_A01517_0018_AHLCMJDSX2	137.12	39.66	99.05	0.8922	XX	0.9898	[EUR] Arabian I	5092148	4093790	167563	1.68	0.001	1443	242530274	450	150	2664	5345	63	6519
S10801	211003_A01517_0018_AHLCMJDSX2	115.38	33.49	99.04	0.8904	XY	1	[EUR] Arabian I	5221347	4204685	153488	1.88	0.001	1209	170952209	451	142	2476	5292	64	6330
S10802	211003_A01517_0018_AHLCMJDSX2	132.18	38.34	98.87	0.8889	XY	1	[AFR] African	5423559	4366051	163202	1.8	0.001	798	300583807	463	152	2608	5574	67	6905
S10803	211003_A01517_0018_AHLCMJDSX2	152.82	44.44	98.91	0.8906	XX	1	[EUR] Arabian I	5220584	4199202	160467	1.84	0.001	1319	165405469	464	140	2794	5554	78	6873
S10804	211003_A01517_0018_AHLCMJDSX2	105.39	30.48	99.06	0.8953	XY	0.9912	[EUR] Arabian I	5100471	4106113	156863	1.79	0.001	1229	185113347	425	131	2250	4881	61	5978
S10805	211003_A01517_0018_AHLCMJDSX2	111.21	32.25	99.06	0.8976	XX	0.9958	[EUR] Arabian I	5080399	4087516	167053	1.7	0.001	1443	229527897	439	140	2384	5035	56	6070
S10806	211003_A01517_0018_AHLCMJDSX2	124.96	36.38	99.23	0.8982	XY	0.9908	[AMR] Arabian II	4942718	3976336	175762	1.46	0.001	1235	444901656	457	152	2484	5086	82	6153
S10807	211003_A01517_0018_AHLCMJDSX2	121.91	35.42	98.96	0.8903	XY	1	[SAS] Eurasian	5108220	4111287	156265	1.79	0.001	1357	159216763	420	150	2398	5205	75	6234
S10808	211003_A01517_0018_AHLCMJDSX2	103.08	30.25	99.01	0.8908	XX	1	[SAS] Eurasian	5201610	4189437	158955	1.88	0.001	1156	143009412	415	139	2168	5060	59	5894
S10809	211003_A01517_0018_AHLCMJDSX2	143.32	41.49	99	0.8938	XY	0.9968	[EUR] Arabian I	5075760	4083067	166240	1.63	0.001	1317	299621990	462	150	2804	5333	66	6626
S10810	211003_A01517_0018_AHLCMJDSX2	185.37	53.39	99.18	0.8998	XY	0.9963	[SAS] Eurasian	5093381	4095612	165543	1.64	0.001	1202	326161621	503	146	3152	5772	69	7339
S10811	211003_A01517_0018_AHLCMJDSX2	127.23	37.47	99.06	0.8898	XX	1	[SAS] Eurasian	5343387	4300208	154988	1.99	0.001	1083	120618731	434	133	2604	5439	62	6674
S10812	211003_A01517_0018_AHLCMJDSX2	121.49	35.25	98.96	0.8909	XX	1	[EUR] Arabian I	5220401	4204055	170752	1.72	0.001	1081	289052251	411	149	2484	5322	63	6344
S10813	211003_A01517_0018_AHLCMJDSX2	142.57	41.25	98.9	0.8924	XX	1	[EUR] Arabian I	5065837	4073247	170690	1.62	0.001	1427	273542720	492	131	2766	5386	70	6709
S10814	211003_A01517_0018_AHLCMJDSX2	135.14	39.7	98.97	0.8895	XX	1	[EUR] Arabian I	5037396	4051806	173335	1.57	0.001	1545	302363618	469	140	2670	5254	62	6366
S10815	211003_A01517_0017_BHLF35DSX2	114.23	32.75	98.77	0.8965	XY	0.9959	[EUR] Arabian I	5016577	4037009	162618	1.65	0.001	1557	231744142	433	140	2384	5108	65	6207
S10816	211003_A01517_0017_BHLF35DSX2	127.61	36.68	99.01	0.901	XY	0.9928	[EUR] Arabian I	5204437	4188064	156043	1.83	0.001	1189	154276111	445	141	2476	5350	61	6479
S10817	211003_A01517_0017_BHLF35DSX2	159.71	45.75	98.96	0.8983	XY	1	[SAS] Eurasian	5146406	4138156	153881	1.82	0.001	1287	145319985	452	165	2868	5724	78	7158
S10818	211003_A01517_0017_BHLF35DSX2	146.67	42.23	98.91	0.8989	XY	0.9969	[AFR] African	5600847	4511300	143038	2.21	0.001	779	79021054	460	136	2816	5992	83	7507
S10819	211003_A01517_0017_BHLF35DSX2	149.7	43.02	98.74	0.8936	XY	1	[EUR] Arabian I	5561804	4479134	143220	2.19	0.001	786	95645464	492	154	2956	5950	75	7403
S10820	211003_A01517_0017_BHLF35DSX2	125.55	36.02	98.7	0.8951	XY	0.9963	[EAS] East Asian	5115980	4115589	159816	1.72	0.001	1480	209255697	450	146	2534	5287	77	6451
S10821	211003_A01517_0017_BHLF35DSX2	133.47	38.4	98.93	0.8983	XY	1	[AMR] Arabian II	4946996	3977905	171537	1.51	0.001	1439	372663291	430	139	2610	5233	76	6587
S10822	211003_A01517_0017_BHLF35DSX2	138.1	39.95	98.9	0.8986	XX	1	[EUR] Arabian I	5195878	4178745	160653	1.82	0.001	1256	147656942	478	144	2534	5550	72	6731
S10823	211003_A01517_0017_BHLF35DSX2	150.83	43.36	98.92	0.9003	XX	0.9938	[EUR] Arabian I	4994502	4016252	183264	1.45	0.001	1463	446584998	485	144	2762	5450	82	6802
S10824	211003_A01517_0017_BHLF35DSX2	140.38	40.35	98.76	0.8943	XX	1	[EUR] Arabian I	5145761	4137088	165566	1.73	0.001	1348	190022374	441	132	2776	5468	62	6677
S10825	211003_A01517_0017_BHLF35DSX2	121.51	34.75	99.06	0.9045	XX	0.9846	[EUR] Arabian I	5308441	4274250	157424	1.93	0.001	1093	126399982	440	137	2456	5385	65	6382
S10826	211003_A01517_0017_BHLF35DSX2	157.28	44.72	98.97	0.9009	XX	0.991	[EUR] Arabian I	5212107	4192817	163451	1.77	0.001	1405	208631357	474	142	2782	5636	81	6980
S10827	211003_A01517_0017_BHLF35DSX2	131.53	37.86	99.04	0.9019	XY	0.9931	[AMR] Arabian II	5304485	4268323	155988	1.86	0.001	978	211543213	437	125	2670	5485	68	6812
S10828	211003_A01517_0017_BHLF35DSX2	136.87	39.89	98.93	0.8981	XX	0.9932	[EUR] Arabian I	5025952	4039234	173947	1.57	0.001	1501	291693783	436	140	2650	5295	58	6701
S10829	211003_A01517_0017_BHLF35DSX2	112.64	32.63	99.02	0.9023	XY	0.9939	[EUR] Arabian I	5054327	4065314	163731	1.66	0.001	1481	244560084	445	148	2534	5014	69	6077
S10830	211003_A01517_0017_BHLF35DSX2	119.13	34.37	99.05	0.9011	XY	0.9961	[EUR] Arabian I	5172203	4162478	154333	1.84	0.001	1238	159507791	447	142	2576	5340	62	6548
S10831	211003_A01517_0017_BHLF35DSX2	147.8	42.6	98.91	0.8989	XX	1	[EUR] Arabian I	5090459	4091792	166163	1.7	0.001	1424	213206797	494	152	2720	5397	76	6868
S10832	211003_A01517_0017_BHLF35DSX2	132.02	37.83	99.13	0.9011	XX	1	[EUR] Arabian I	5078451	4084350	178437	1.54	0.001	1255	376267490	494	132	2638	5385	68	6528
S10833	211003_A01517_0017_BHLF35DSX2	119.36	34.37	99.1	0.9041	XY	0.9961	[EUR] Arabian I	5274742	4246673	150960	1.94	0.001	1088	126774865	433	136	2516	5468	84	6613
S10834	211003_A01517_0017_BHLF35DSX2	149.07	43.18	99.07	0.8997	XX	1	[EUR] Arabian I	5255511	4228522	161226	1.83	0.001	1277	181968201	453	139	2786	5615	58	7062
S10835	211003_A01517_0017_BHLF35DSX2	117.87	33.98	98.95	0.8984	XX	1	[SAS] Eurasian	5101450	4103057	163917	1.74	0.001	1297	193360361	416	139	2442	5159	56	6428
S10836	211003_A01517_0017_BHLF35DSX2	114.65	32.98	98.82	0.8954	XX	1	[EUR] Arabian I	5082856	4088301	168261	1.69	0.001	1379	229898092	436	145	2338	5059	68	6193
S10837	211003_A01517_0017_BHLF35DSX2	144.7	41.63	98.71	0.8949	XX	0.9935	[SAS] Eurasian	5386894	4334217	155053	2	0.001	1062	121284145	466	135	2698	5690	65	7036
S10838	211003_A01518_0019_AHLCG5DSX2	133.25	37.93	99.3	0.9188	XY	1	[SAS] Eurasian	4923621	3957647	175774	1.45	0.001	1294	453178744	453	145	2658	5178	72	6824
S10839	211003_A01518_0019_AHLCG5DSX2	162.92	46.68	99.09	0.9108	XX	1	[AFR] African	5502865	4429692	150919	2.1	0.001	898	96536508	519	143	2832	6181	72	7813
S10840	211003_A01518_0019_AHLCG5DSX2	155.61	44.21	99.18	0.9132	XY	0.9985	[EUR] Arabian I	5073793	4077718	157232	1.74	0.001	1359	186999822	436	138	2922	5587	80	7316
S10841	211003_A01518_0019_AHLCG5DSX2	149.09	42.49	99.17	0.9085	XY	0.9969	[EUR] Arabian I	5020525	4034644	168336	1.57	0.001	1456	299160974	469	148	3044	5539	77	6947
S10842	211003_A01518_0019_AHLCG5DSX2	112.28	31.88	99.07	0.9095	XY	0.9959	[EUR] Arabian I	5290107	4257692	151009	1.96	0.001	1028	124776954	486	136	2504	5410	66	6647
S10843	211003_A01518_0019_AHLCG5DSX2	108.47	31.14	99.1	0.9112	XY	1	[SAS] Eurasian	5142787	4138188	155378	1.82	0.001	1294	152166988	415	125	2476	5145	58	6470
S10844	211003_A01518_0019_AHLCG5DSX2	124.75	35.36	99.13	0.911	XY	0.9963	[SAS] Eurasian	5210005	4191366	152064	1.9	0.001	1154	136449626	440	151	2762	5458	74	6794
S10845	211003_A01518_0019_AHLCG5DSX2	123.9	35.52	99.19	0.9113	XY	0.9963	[EUR] Arabian I	4950066	3978263	175710	1.46	0.001	1360	436830430	451	145	2692	5215	75	6484
S10846	211003_A01518_0019_AHLCG5DSX2	109.71	31.02	99.11	0.9132	XY	1	[EUR] Arabian I	5177225	4165729	156383	1.82	0.001	1177	187471937	411	146	2404	5189	66	6586
S10847	211003_A01518_0019_AHLCG5DSX2	173.05	48.36	99.15	0.9076	XY	1	[EUR] Arabian I	5034307	4047633	162658	1.64	0.001	1444	244021789	515	148	3060	5717	80	7369
S10848	211003_A01518_0019_AHLCG5DSX2	124.72	35.67	99.18	0.9087	XY	1	[EUR] Arabian I	5147055	4141437	158426	1.76	0.001	1364	197484794	470	146	2766	5391	71	6738
S10849	211003_A01518_0019_AHLCG5DSX2	139.1	39.68	99.04	0.9082	XY	0.9967	[SAS] Eurasian	5375767	4326245	149530	2	0.001	1028	119573951	455	142	2860	5795	77	7312
S10850	211003_A01518_0019_AHLCG5DSX2	155.46	44.06	99.08	0.9079	XY	0.997	[EUR] Arabian I	4993089	4011450	167804	1.55	0.001	1501	319524820	524	140	3142	5431	74	7084
S10851	211003_A01518_0019_AHLCG5DSX2	121.73	34.42	99.16	0.9125	XY	0.9962	[AMR] Arabian II	5200283	4186863	154977	1.84	0.001	1128	171802710	447	150	2720	5524	75	6761
S10852	211003_A01518_0019_AHLCG5DSX2	129.49	36.47	99.1	0.9092	XY	0.9965	[EUR] Arabian I	5039004	4052801	162421	1.66	0.001	1410	245661123	474	139	2724	5428	67	6730
S10853	211003_A01518_0019_AHLCG5DSX2	154.79	44.11	99.27	0.9115	XY	0.997	[EUR] Arabian I	5196306	4180319	155329	1.83	0.001	1231	161327240	501	159	2940	5783	85	7286
S10854	211003_A01518_0019_AHLCG5DSX2	105.78	30.11	99.13	0.9132	XY	1	[SAS] Eurasian	5190705	4179381	154876	1.85	0.001	1200	149128554	446	143	2514	4971	68	6295
S10855	211003_A01518_0019_AHLCG5DSX2	121.49	34.62	99.11	0.9082	XY	0.9962	[EUR] Arabian I	5309449	4273359	149729	1.98	0.001	1017	117598614	422	146	2630	5610	72	6850
S10856	211003_A01518_0019_AHLCG5DSX2	142.77	40.34	99.11	0.9124	XY	1	[EUR] Arabian I	5061557	4069539	164861	1.64	0.001	1252	298645078	462	143	2674	5405	73	7007
S10857	211003_A01518_0019_AHLCG5DSX2	176.07	49.29	99.25	0.9152	XY	0.9974	[EUR] Arabian I	5002752	4018642	166928	1.58	0.001	1490	322635250	472	167	3156	5705	77	7452
S10858	211003_A01518_0019_AHLCG5DSX2	117.55	33.61	99.17	0.9096	XY	1	[EUR] Arabian I	4964038	3989932	170251	1.53	0.001	1374	350381050	453	142	2608	5106	55	6479
S10859	211003_A01518_0019_AHLCG5DSX2	134.66	37.93	99.14	0.9124	XY	0.9966	[SAS] Eurasian	5412529	4356361	147001	2.04	0.001	926	105124280	448	136	2612	5745	91	7213
S10860	211003_A01518_0019_AHLCG5DSX2	143.98	40.59	99.03	0.9079	XX	0.9935	[EUR] Arabian I	5139072	4132167	168832	1.69	0.001	1458	273964665	447	144	2720	5542	68	7078
S10861	211003_A01518_0019_AHLCG5DSX2	151.97	43.69	99.13	0.9084	XY	0.9985	[AMR] Arabian II	5185199	4169342	153459	1.85	0.001	1189	144088881	483	159	3022	5743	87	7305
S10862	211003_A01518_0020_BHLCYFDSX2	133.35	38.53	98.93	0.9036	XY	0.9966	[EUR] Arabian I	4931154	3965432	174193	1.47	0.001	1366	405728623	432	133	2598	5203	63	6389
S10863	211003_A01518_0020_BHLCYFDSX2	143.79	41.5	99.09	0.9063	XY	0.9968	[SAS] Eurasian	5193385	4177486	152510	1.87	0.001	1227	142188959	438	142	2864	5590	83	6744
S10864	211003_A01518_0020_BHLCYFDSX2	139.94	40.52	99.09	0.9055	XY	0.9934	[EUR] Arabian I	5067244	4074041	158890	1.72	0.001	1413	200914116	464	157	2852	5393	79	6592
S10865	211003_A01518_0020_BHLCYFDSX2	153.3	44.41	99.07	0.9043	XY	0.997	[EUR] Arabian I	5131199	4126815	154783	1.81	0.001	1182	153717325	502	137	2746	5625	76	6933
S10866	211003_A01518_0020_BHLCYFDSX2	151.56	43.76	98.93	0.9009	XY	0.997	[EUR] Arabian I	5401956	4346586	148048	2.03	0.001	969	112888614	495	138	2856	5789	95	7172
S10867	211003_A01518_0020_BHLCYFDSX2	131.1	38.12	98.92	0.9028	XY	0.9913	[EUR] Arabian I	5214109	4195936	152788	1.87	0.001	1243	140827578	464	146	2540	5354	85	6407
S10868	211003_A01518_0020_BHLCYFDSX2	130.58	37.81	99.07	0.9039	XY	1	[EUR] Arabian I	5126154	4123111	156010	1.8	0.001	1323	174742197	455	137	2584	5386	77	6548
S10869	211003_A01518_0020_BHLCYFDSX2	135.27	39.02	98.99	0.9019	XY	0.9932	[EUR] Arabian I	5076842	4083703	162130	1.69	0.001	1350	223959056	468	146	2604	5374	79	6535
S10870	211003_A01518_0020_BHLCYFDSX2	150.63	43.7	99.13	0.9108	XX	0.9938	[EUR] Arabian I	5220330	4195735	162313	1.78	0.001	1293	182688809	462	141	2760	5742	71	7045
S10871	211003_A01518_0020_BHLCYFDSX2	125.49	36.26	99	0.9007	XX	0.9925	[EUR] Arabian I	4971605	4001071	185517	1.42	0.001	1470	440209830	460	129	2518	5125	73	6190
S10872	211003_A01518_0020_BHLCYFDSX2	151.5	43.67	99.21	0.9096	XX	1	[SAS] Eurasian	5107707	4106786	164072	1.72	0.001	1345	189414167	456	150	2710	5530	86	6842
S10873	211003_A01518_0020_BHLCYFDSX2	149.98	43.11	99.13	0.9082	XX	0.9876	[AMR] Arabian II	5193312	4175840	161139	1.81	0.001	1354	170321229	423	144	2882	5580	65	6756
S10874	211003_A01518_0020_BHLCYFDSX2	153.75	44.45	99.14	0.9044	XX	0.9939	[EUR] Arabian I	4984221	4006729	180729	1.47	0.001	1518	385765299	464	145	2876	5430	69	6798
S10875	211003_A01518_0020_BHLCYFDSX2	127.56	37.29	98.99	0.8997	XX	0.9926	[EUR] Arabian I	5195487	4181962	159331	1.84	0.001	1275	143642926	463	154	2366	5317	64	6483
S10876	211003_A01518_0020_BHLCYFDSX2	125.62	36.69	99.13	0.9075	XX	0.9926	[AMR] Arabian II	5257258	4230911	159527	1.88	0.001	1213	142551921	440	141	2524	5384	59	6505
S10877	211003_A01518_0020_BHLCYFDSX2	113.08	33.17	99.28	0.9155	XX	0.9837	[EUR] Arabian I	5194511	4180554	162767	1.81	0.001	1216	213676312	426	127	2376	5115	61	6130
S10878	211003_A01518_0020_BHLCYFDSX2	138.3	40.08	99.09	0.9075	XX	0.9899	[AMR] Arabian II	5241985	4217353	161496	1.83	0.001	1170	191052337	467	135	2498	5485	70	6602
S10879	211003_A01518_0020_BHLCYFDSX2	115.79	33.44	99.23	0.9114	XX	0.992	[EUR] Arabian I	5235086	4216316	161787	1.83	0.001	1292	185681178	410	135	2516	5238	59	6241
S10880	211003_A01518_0020_BHLCYFDSX2	128.94	37.83	99.17	0.9084	XX	0.9928	[EUR] Arabian I	5033323	4049121	173897	1.58	0.001	1493	300517572	457	153	2486	5225	64	6394
S10881	211003_A01518_0020_BHLCYFDSX2	145.35	42.57	99.21	0.9103	XX	0.9873	[SAS] Eurasian	5273621	4242179	158343	1.9	0.001	1132	132763258	461	135	2854	5550	68	6904
S10882	211003_A01518_0020_BHLCYFDSX2	133.64	38.86	99.1	0.9072	XX	1	[EUR] Arabian I	5176431	4163862	159485	1.83	0.001	1303	150857636	419	135	2704	5340	60	6596
S10883	MERGED_AHH3GFDSX3-BHLCYFDSX2	118.19	34.18	98.99	0.9012	XX	0.992	[SAS] Eurasian	5235537	4213757	158999	1.87	0.001	1210	132503360	460	137	2560	5248	61	6382
S10884	211003_A01518_0020_BHLCYFDSX2	155.83	45.41	99.04	0.9069	XX	1	[EUR] Arabian I	4968457	3994074	188916	1.37	0.001	1225	506358752	476	146	2698	5412	66	6720
S10885	210928_A01510_0019_AHLCMHDSX2	106.28	31.45	98.95	0.8857	XX	0.9912	[EUR] Arabian I	5110081	4114929	167778	1.71	0.001	1324	226932005	420	143	2252	5043	55	5919
S10886	210928_A01510_0019_AHLCMHDSX2	130.7	38.37	99.09	0.8906	XX	0.9964	[AMR] Arabian II	5173180	4162864	161015	1.81	0.001	1274	147777542	483	144	2508	5326	66	6430
S10887	210928_A01510_0019_AHLCMHDSX2	106.39	31.4	98.88	0.8815	XX	0.9912	[EUR] Arabian I	5189056	4179638	165992	1.77	0.001	1382	203246968	445	137	2354	5021	53	5927
S10888	210928_A01510_0019_AHLCMHDSX2	95.18	28.12	98.9	0.8866	XX	0.9901	[EUR] Arabian I	5081215	4092413	168772	1.68	0.001	1443	227306412	425	137	2172	4753	49	5485
S10889	210928_A01510_0019_AHLCMHDSX2	102.92	30.11	98.89	0.8853	XX	0.9818	[EUR] Arabian I	5053319	4069025	169134	1.65	0.001	1510	217260309	429	139	2234	4744	47	5533
S10890	210928_A01510_0019_AHLCMHDSX2	111.93	32.86	99.05	0.8863	XY	0.9959	[EUR] Arabian I	5117967	4120761	156236	1.8	0.001	1337	167397517	433	131	2466	5045	77	5962
S10891	210928_A01510_0019_AHLCMHDSX2	108.22	31.84	99.06	0.8872	XY	1	[EUR] Arabian I	4995551	4019929	165745	1.61	0.001	1454	288351033	447	146	2442	4917	76	5889
S10892	210928_A01510_0019_AHLCMHDSX2	132	38.43	99.05	0.8872	XY	0.993	[EUR] Arabian I	4923287	3958789	173545	1.46	0.001	1427	393562831	481	139	2608	5133	83	6402
S10893	210928_A01510_0019_AHLCMHDSX2	136.06	39.59	99.07	0.89	XY	0.9966	[EUR] Arabian I	5169630	4158753	154253	1.84	0.001	1291	186131468	458	149	2716	5403	68	6707
S10894	210928_A01510_0019_AHLCMHDSX2	111.02	32.18	98.94	0.8913	XY	1	[EUR] Arabian I	5031648	4046674	161094	1.69	0.001	1465	214011159	447	136	2446	4943	73	6120
S10895	210928_A01510_0019_AHLCMHDSX2	111.1	31.99	98.9	0.8883	XY	1	[AFR] African	5496765	4430224	152926	2.03	0.001	815	179659847	418	137	2314	5429	72	6341
S10896	210928_A01510_0019_AHLCMHDSX2	145.79	43.05	99.09	0.8884	XX	0.9968	[SAS] Eurasian	5120307	4116047	170822	1.65	0.001	1082	365858793	476	146	2730	5503	69	6723
S10897	210928_A01510_0019_AHLCMHDSX2	120	35.2	98.91	0.8847	XY	0.9923	[EUR] Arabian I	5117453	4118043	155998	1.8	0.001	1300	174211034	424	141	2586	5146	71	6215
S10898	210928_A01510_0019_AHLCMHDSX2	109.51	31.99	98.88	0.8832	XY	0.9937	[EUR] Arabian I	5050007	4065639	161532	1.68	0.001	1432	222990837	420	134	2266	4873	64	5768
S10899	210928_A01510_0019_AHLCMHDSX2	105.18	30.92	99.05	0.8859	XY	1	[EUR] Arabian I	4975216	4004128	165280	1.61	0.001	1466	271533956	449	133	2332	4935	62	5836
S10900	210928_A01510_0019_AHLCMHDSX2	138.5	40.32	98.84	0.8813	XY	0.9966	[SAS] Eurasian	5083725	4091180	159173	1.72	0.001	1422	179341918	470	151	2626	5349	79	6570
S10901	211101_A01521_0040_AHT5LTDSX2	164.18	45.96	98.95	0.9053	XY	0.9993	[SAS] Eurasian	5152001	4144098	154221	1.83	0.001	1260	153332064	473	148	2900	5568	76	6692
S10902	210928_A01510_0019_AHLCMHDSX2	106.8	31.14	99.04	0.8819	XY	0.9957	[EUR] Arabian I	5053284	4069861	160705	1.71	0.001	1398	213911858	422	146	2274	4903	62	5881
S10903	211103_A01562_0006_BHV2W2DSX2	125.52	35.93	98.87	0.8915	XY	0.9964	[AMR] Arabian II	5097756	4103376	155197	1.8	0.001	1360	158276351	426	144	2458	5222	63	5983
S10904	220103_A01513_0083_BHYCWGDSX2	136.65	38.42	98.92	0.8842	XY	0.9966	[EUR] Arabian I	5185434	4173614	152809	1.87	0.001	1212	154029400	467	136	2560	5357	69	6434
S10905	211101_A01521_0040_AHT5LTDSX2	160.71	44.94	99.17	0.9138	XY	0.9972	[SAS] Eurasian	5213087	4193322	153856	1.87	0.001	1290	149984675	445	129	2854	5735	73	7063
S10906	210928_A01510_0020_BHLCYCDSX2	110.62	32.25	98.96	0.8919	XY	0.9958	[SAS] Eurasian	5399614	4350678	150834	1.98	0.001	1010	127339367	458	150	2422	5320	77	6394
S10907	210928_A01510_0020_BHLCYCDSX2	105.69	30.81	98.89	0.8894	XY	0.9912	[EUR] Arabian I	4968075	4000491	167790	1.58	0.001	1360	342699320	435	127	2308	4761	74	5734
S10908	210928_A01510_0020_BHLCYCDSX2	100.43	29.5	98.98	0.8908	XY	0.9818	[EUR] Arabian I	5046437	4065627	160052	1.72	0.001	1367	195064139	453	140	2332	4691	75	5477
S10909	210928_A01510_0020_BHLCYCDSX2	111.61	32.68	99.15	0.9	XY	0.9857	[SAS] Eurasian	5095516	4103077	156343	1.79	0.001	1302	150580154	421	144	2328	4863	72	5777
S10910	210928_A01510_0020_BHLCYCDSX2	133.03	38.79	98.97	0.8897	XY	0.9931	[EUR] Arabian I	5061134	4070726	159256	1.7	0.001	1389	203615972	440	137	2538	5143	73	6387
S10911	210928_A01510_0020_BHLCYCDSX2	122.77	35.75	98.94	0.8889	XY	0.9962	[AMR] Arabian II	5094578	4100307	155446	1.8	0.001	1321	154768671	422	132	2414	5159	85	6270
S10912	210928_A01510_0020_BHLCYCDSX2	104.17	30.53	98.91	0.8922	XY	0.9933	[EUR] Arabian I	5061776	4076527	159723	1.72	0.001	1414	200242115	423	143	2242	4936	69	5962
S10913	210928_A01510_0020_BHLCYCDSX2	143.81	41.97	98.92	0.8847	XY	0.992	[EUR] Arabian I	5049206	4060121	157978	1.72	0.001	1361	191782392	438	138	2774	5416	67	6465
S10914	210928_A01510_0020_BHLCYCDSX2	124.36	36.35	98.71	0.8808	XX	0.9924	[AFR] African	5537338	4462867	165579	1.92	0.001	781	242768564	491	134	2512	5632	84	6608
S10915	210928_A01510_0020_BHLCYCDSX2	109.03	31.85	98.92	0.8858	XY	0.9915	[SAS] Eurasian	5105959	4109584	156658	1.79	0.001	1272	150738280	388	123	2264	4895	70	5943
S10916	210928_A01510_0020_BHLCYCDSX2	112.37	33.14	99	0.8937	XX	0.9917	[EUR] Arabian I	5069152	4077978	169683	1.65	0.001	1511	253334325	415	131	2464	4988	57	6013
S10917	210928_A01510_0020_BHLCYCDSX2	120.21	35.09	98.82	0.8802	XY	0.9943	[AMR] Arabian II	5230641	4212940	152544	1.9	0.001	1156	136050668	419	136	2412	5143	60	6063
S10918	210928_A01510_0020_BHLCYCDSX2	143.77	41.61	98.85	0.8874	XY	0.9888	[AMR] Arabian II	5083739	4091145	157186	1.75	0.001	1362	167154806	482	132	2636	5080	71	6351
S10919	210928_A01510_0020_BHLCYCDSX2	106.67	30.98	98.91	0.8863	XY	0.9892	[AFR] African	5560397	4486218	143123	2.23	0.001	752	79537646	413	131	2252	5290	65	6119
S10920	210928_A01510_0020_BHLCYCDSX2	132.64	38.61	98.86	0.8838	XY	0.9895	[SAS] Eurasian	5207285	4191281	150391	1.93	0.001	1129	126013838	437	134	2536	5399	75	6490
S10921	210928_A01510_0020_BHLCYCDSX2	120.99	34.69	98.76	0.8774	XY	0.9943	[SAS] Eurasian	5237891	4218044	150111	1.95	0.001	1133	131820269	448	134	2436	5261	78	6139
S10922	210928_A01510_0020_BHLCYCDSX2	132.86	39.06	99.13	0.8958	XY	1	[AMR] Arabian II	4963417	3990358	170360	1.52	0.001	1438	338799500	441	144	2646	5268	85	6384
S10923	210928_A01510_0020_BHLCYCDSX2	126.72	36.77	98.89	0.891	XY	0.9945	[AFR] African	5721288	4611996	142211	2.28	0.001	695	80338728	467	138	2404	5672	71	6885
S10924	210928_A01510_0020_BHLCYCDSX2	118.62	34.67	98.94	0.8879	XY	0.9922	[EUR] Arabian I	5170774	4162631	154911	1.83	0.001	1260	147365643	467	142	2578	5227	70	6120
S10925	210928_A01510_0020_BHLCYCDSX2	138.54	40.17	98.9	0.8877	XY	0.9867	[AMR] Arabian II	5273125	4245706	151272	1.92	0.001	1147	139188786	484	139	2640	5418	72	6465
S10926	210928_A01510_0020_BHLCYCDSX2	127.03	36.52	98.57	0.8734	XY	0.9909	[AFR] African	5573940	4491127	146462	2.15	0.001	862	98649563	436	137	2554	5457	69	6486
S10927	210928_A01510_0020_BHLCYCDSX2	112.71	32.97	98.89	0.8845	XY	0.9918	[EUR] Arabian I	4978910	4008338	169301	1.57	0.001	1371	335279862	423	132	2394	4903	52	5838
S10928	210928_A01510_0020_BHLCYCDSX2	123.35	36.07	98.87	0.8885	XY	0.9925	[EUR] Arabian I	5001779	4024136	163620	1.62	0.001	1428	260584840	483	142	2498	5008	77	6012
S10929	210928_A01510_0020_BHLCYCDSX2	114.9	33.85	98.87	0.8869	XX	0.9919	[EUR] Arabian I	5062626	4075518	171231	1.62	0.001	1476	281359641	498	129	2316	4886	62	5671
S10930	210928_A01512_0018_AHLCFMDSX2	142.81	41.88	99.17	0.8923	XY	0.9873	[EUR] Arabian I	4919537	3957736	176575	1.42	0.001	1240	479540420	475	137	2600	4910	78	5922
S10931	210928_A01512_0018_AHLCFMDSX2	131.52	38.76	99.1	0.8896	XY	0.9897	[SAS] Eurasian	5136473	4135277	153724	1.83	0.001	1236	155797403	443	132	2538	5074	69	5862
S10932	210928_A01512_0018_AHLCFMDSX2	132.3	38.98	99.02	0.8833	XY	0.9966	[AFR] African	5803827	4683233	146497	2.22	0.001	731	84061057	490	138	2580	5792	67	6615
S10933	210928_A01512_0018_AHLCFMDSX2	117.18	34.63	99.06	0.889	XY	0.9922	[AMR] Arabian II	5135907	4137360	155690	1.82	0.001	1277	154839796	447	120	2416	4963	55	5645
S10934	210928_A01512_0018_AHLCFMDSX2	122.75	35.94	99.03	0.8935	XX	0.9848	[AFR] African	5724857	4617815	153136	2.16	0.001	782	102574647	453	138	2378	5531	58	6420
S10935	210928_A01512_0018_AHLCFMDSX2	122.51	36.27	99.09	0.89	XX	0.9848	[AMR] Arabian II	5203928	4189067	164816	1.78	0.001	1194	199764074	466	136	2292	5148	59	5868
S10936	210928_A01512_0018_AHLCFMDSX2	97.5	28.68	99.1	0.8899	XY	0.993	[EUR] Arabian I	5065608	4080494	162673	1.69	0.001	1325	281786962	387	144	2158	4704	54	5308
S10937	210928_A01512_0018_AHLCFMDSX2	123.05	36.05	99.11	0.892	XY	0.9891	[AFR] African	5716019	4611355	142097	2.29	0.001	677	74359599	419	135	2438	5259	62	6221
S10938	210928_A01512_0018_AHLCFMDSX2	133.12	39.06	99.14	0.8913	XY	0.9914	[EUR] Arabian I	5081009	4088963	161713	1.69	0.001	1408	246714063	443	139	2646	5091	70	6165
S10939	MERGED_AHH3GFDSX3-AHLCFMDSX2	110.71	32.42	98.71	0.8919	XY	0.9876	[SAS] Eurasian	5100368	4108191	158172	1.75	0	1218	193216196	425	137	2870	5425	62	6358
S10940	210928_A01512_0018_AHLCFMDSX2	108.86	32.18	99.05	0.8923	XX	0.9831	[SAS] Eurasian	5084855	4094756	165695	1.73	0.001	1309	215149474	423	138	2314	4827	54	5461
S10941	210928_A01512_0018_AHLCFMDSX2	113.95	33.57	99.04	0.8866	XY	0.9919	[EUR] Arabian I	4999221	4026091	169493	1.57	0.001	1333	352509398	420	141	2342	4903	62	5684
S10942	210928_A01512_0018_AHLCFMDSX2	129.77	38.31	99.04	0.8904	XY	0.993	[EUR] Arabian I	4999422	4022554	162915	1.64	0.001	1390	259547217	452	140	2518	5070	69	5944
S10943	210928_A01512_0018_AHLCFMDSX2	122.62	36.07	99.04	0.8863	XY	0.9906	[EUR] Arabian I	5012341	4034265	168276	1.56	0.001	1349	343501750	436	136	2350	4878	64	5805
S10944	210928_A01512_0018_AHLCFMDSX2	99.94	29.59	99.2	0.888	XY	0.9862	[SAS] Eurasian	5344335	4307936	150763	2	0.001	965	132206030	396	140	2114	5010	63	5612
S10945	210928_A01512_0018_AHLCFMDSX2	111.58	33.07	98.86	0.8797	XX	0.9791	[SAS] Eurasian	5194512	4188054	160561	1.84	0.001	1339	156397986	407	140	2264	4884	59	5580
S10946	210928_A01512_0018_AHLCFMDSX2	133.43	39.48	98.94	0.8812	XY	0.9932	[SAS] Eurasian	5276666	4251641	150482	1.95	0.001	1095	130600078	437	147	2502	5351	76	6145
S10947	210928_A01512_0018_AHLCFMDSX2	115.3	33.9	99.13	0.893	XY	0.9941	[EUR] Arabian I	5059240	4075119	162245	1.68	0.001	1375	244723742	425	141	2432	5026	68	5664
S10948	210928_A01512_0018_AHLCFMDSX2	113.88	33.75	99	0.8871	XY	0.988	[AMR] Arabian II	5057903	4073930	165821	1.64	0.001	1213	301785940	436	135	2212	4847	57	5610
S10949	210928_A01512_0018_AHLCFMDSX2	118.02	34.77	99.16	0.8863	XY	0.9942	[AMR] Arabian II	5144261	4145319	159341	1.77	0.001	1042	259678674	429	142	2420	4967	62	5859
S10950	210928_A01512_0018_AHLCFMDSX2	102.29	30.13	99.12	0.8928	XY	0.9911	[AMR] Arabian II	4843286	3898919	179960	1.38	0.001	1343	478259251	391	132	2238	4519	50	5171
S10951	210928_A01512_0018_AHLCFMDSX2	110.7	32.56	99.07	0.8901	XY	0.9876	[SAS] Eurasian	5158319	4154785	155918	1.82	0.001	1268	152189030	432	136	2416	5017	68	5651
S10952	210928_A01512_0018_AHLCFMDSX2	116.32	34.37	99.01	0.8878	XX	0.984	[EUR] Arabian I	5253998	4233491	159373	1.86	0.001	1225	142608369	431	136	2422	5077	68	5875
S10953	210928_A01512_0017_BHLCW5DSX2	108.16	32	99.09	0.8908	XY	0.9957	[AMR] Arabian II	5203184	4193997	153724	1.87	0.001	1170	152515623	442	134	2286	4963	56	5817
S10954	210928_A01512_0017_BHLCW5DSX2	94.5	28.02	99.01	0.885	XY	0.9854	[AMR] Arabian II	5171942	4170442	159972	1.78	0.001	1166	252550978	418	125	2240	4711	55	5063
S10955	210928_A01512_0017_BHLCW5DSX2	94.77	28.58	99.12	0.8868	XX	0.9852	[EUR] Arabian I	5136478	4137580	162254	1.79	0.001	1335	156113272	395	124	2150	4702	53	5225
S10956	210928_A01512_0017_BHLCW5DSX2	114.77	34.17	99.18	0.8932	XX	0.9837	[AFR] African	5906914	4768917	155319	2.19	0.001	682	97022585	453	129	2376	5733	63	6411
S10957	210928_A01512_0017_BHLCW5DSX2	116.67	34.57	99.17	0.8894	XY	0.9882	[SAS] Eurasian	5092716	4100660	155869	1.78	0.001	1341	151361797	434	129	2296	4866	78	5627
S10958	210928_A01512_0017_BHLCW5DSX2	114.62	34.15	99.05	0.8855	XY	0.9921	[AMR] Arabian II	4974293	4003462	168111	1.58	0.001	1331	340804914	440	131	2354	4806	65	5435
S10959	210928_A01512_0017_BHLCW5DSX2	141.37	41.96	99.16	0.8868	XY	0.9968	[EUR] Arabian I	5073001	4080850	159529	1.71	0.001	1401	206628995	464	146	2864	5208	74	6321
S10960	210928_A01512_0017_BHLCW5DSX2	130.91	38.91	99.23	0.8963	XY	0.9895	[EUR] Arabian I	5061207	4074266	160344	1.69	0.001	1428	210595219	459	143	2552	5217	77	6197
S10961	210928_A01512_0017_BHLCW5DSX2	123.81	37	99.08	0.8826	XY	0.9926	[EUR] Arabian I	4982003	4010286	166487	1.58	0.001	1425	295570477	484	142	2474	4920	70	5641
S10962	210928_A01512_0017_BHLCW5DSX2	136.63	40.41	99.14	0.889	XY	0.9916	[EUR] Arabian I	4895812	3937432	179891	1.39	0.001	1315	496057898	493	136	2502	5053	58	5854
S10963	210928_A01512_0017_BHLCW5DSX2	129.66	38.88	99.21	0.8908	XX	0.9858	[SAS] Eurasian	4974213	4001346	177290	1.51	0.001	1308	348808546	461	132	2478	4960	64	5729
S10964	210928_A01512_0017_BHLCW5DSX2	126.08	37.72	99.11	0.8885	XX	0.9888	[SAS] Eurasian	5098073	4102916	165182	1.71	0.001	1507	192257815	438	142	2432	5031	72	6025
S10965	210928_A01512_0017_BHLCW5DSX2	103.98	30.99	99.21	0.8911	XY	0.9934	[AFR] African	5543974	4473621	141610	2.25	0.001	712	69849932	413	145	2268	5080	51	5661
S10966	210928_A01512_0017_BHLCW5DSX2	133.02	39.52	99.06	0.8931	XY	0.9897	[EUR] Arabian I	5054980	4067704	154524	1.77	0.001	1378	169064365	455	136	2600	5051	75	6110
S10967	210928_A01512_0017_BHLCW5DSX2	139.68	41.71	99.18	0.8927	XY	0.9902	[AMR] Arabian II	5138973	4135397	152915	1.84	0.001	1223	155803035	461	142	2642	5203	69	6305
S10968	210928_A01512_0017_BHLCW5DSX2	116.68	34.6	98.93	0.8804	XY	0.9902	[EUR] Arabian I	4880296	3926916	177086	1.4	0.001	1576	441137859	443	139	2334	4755	63	5522
S10969	210928_A01512_0017_BHLCW5DSX2	124.57	36.43	98.66	0.8666	XY	0.9908	[EUR] Arabian I	5030289	4051042	163463	1.65	0.001	1398	255383108	471	133	2516	4900	64	5568
S10970	210928_A01512_0017_BHLCW5DSX2	111.53	33.19	99.06	0.894	XY	0.9918	[AFR] African	5638542	4547770	148414	2.14	0.001	692	144967887	455	138	2416	5436	72	6142
S10971	210928_A01512_0017_BHLCW5DSX2	114.04	34.01	99.17	0.8965	XY	0.9862	[EUR] Arabian I	4962495	3994904	170195	1.53	0.001	1432	342521873	490	138	2342	4727	61	5487
S10972	210928_A01512_0017_BHLCW5DSX2	135.09	40.31	99.18	0.8963	XY	0.9966	[SAS] Eurasian	5331638	4292679	148549	2	0.001	1046	120289792	483	146	2630	5342	65	6287
S10973	210928_A01513_0016_AHLCMLDSX2	119.04	35.13	99.28	0.9052	XY	0.9962	[SAS] Eurasian	5226689	4207781	151740	1.91	0.001	1177	135103314	412	141	2604	5313	67	6354
S10974	210928_A01513_0016_AHLCMLDSX2	122.42	36.21	99.1	0.8993	XY	0.9963	[EUR] Arabian I	4998657	4019814	164460	1.63	0.001	1427	277861063	385	127	2410	5038	60	6145
S10975	210928_A01513_0016_AHLCMLDSX2	145.2	42.49	99.19	0.9025	XY	1	[EUR] Arabian I	5095388	4097110	156336	1.77	0.001	1287	197103067	471	140	2790	5418	69	6565
S10976	210928_A01513_0016_AHLCMLDSX2	121.01	35.53	99.17	0.8988	XY	1	[SAS] Eurasian	5273081	4246873	150068	1.98	0.001	1078	116584886	416	139	2434	5333	65	6317
S10977	210928_A01513_0016_AHLCMLDSX2	104.85	31.15	99.1	0.8984	XY	0.9934	[AMR] Arabian II	5132562	4133431	157573	1.8	0.001	1230	192534325	403	124	2462	5028	77	5914
S10978	210928_A01513_0016_AHLCMLDSX2	108.26	32.07	99.2	0.8962	XY	0.9958	[EUR] Arabian I	5077304	4087580	156591	1.78	0.001	1290	180212299	401	137	2256	4978	66	5839
S10979	210928_A01513_0016_AHLCMLDSX2	112.04	33.1	99.21	0.903	XX	0.9917	[EUR] Arabian I	4954710	3985195	181190	1.47	0.001	1153	423840135	426	135	2368	4844	47	6001
S10980	210928_A01513_0016_AHLCMLDSX2	152.84	44.62	99.24	0.8977	XY	0.9941	[AMR] Arabian II	5295722	4260984	149989	1.97	0.001	1065	122258558	439	142	2842	5585	68	6811
S10981	210928_A01513_0016_AHLCMLDSX2	111.91	33.27	99.16	0.8958	XX	0.9917	[EUR] Arabian I	5128373	4130571	165046	1.74	0.001	1275	202668975	438	135	2434	5032	56	6035
S10982	210928_A01513_0016_AHLCMLDSX2	148.89	43.99	99.05	0.8953	XX	0.9937	[EUR] Arabian I	5223250	4201539	157281	1.88	0.001	1164	132086988	459	149	2806	5555	68	6758
S10983	210928_A01513_0016_AHLCMLDSX2	155.1	45.59	99.14	0.8985	XX	1	[EUR] Arabian I	5276073	4246748	157968	1.89	0.001	1144	153186760	510	144	2754	5681	74	6823
S10984	210928_A01513_0016_AHLCMLDSX2	131.91	38.93	99.23	0.9031	XX	1	[AMR] Arabian II	5183686	4170647	163841	1.77	0.001	1204	188533281	433	126	2646	5308	75	6489
S10985	210928_A01513_0016_AHLCMLDSX2	115.6	33.96	99.14	0.9003	XX	0.996	[EUR] Arabian I	5171137	4161979	170166	1.67	0.001	1178	325190756	463	139	2374	5086	57	6180
S10986	210928_A01513_0016_AHLCMLDSX2	143.18	42.55	99.3	0.9023	XX	1	[AMR] Arabian II	5205042	4189394	161949	1.79	0.001	1241	170759574	408	138	2574	5484	64	6618
S10987	210928_A01513_0016_AHLCMLDSX2	130.89	38.39	99.17	0.8977	XY	0.9965	[SAS] Eurasian	5155447	4147524	152955	1.86	0.001	1223	140134187	433	138	2622	5297	69	6517
S10988	210928_A01513_0016_AHLCMLDSX2	101.48	29.91	99.14	0.8954	XY	0.9909	[EUR] Arabian I	5001483	4027332	166214	1.61	0.001	1248	291359662	429	139	2330	4806	62	5652
S10989	210928_A01513_0016_AHLCMLDSX2	115.89	34.3	99.09	0.8947	XX	0.9839	[AMR] Arabian II	5269287	4244202	159539	1.88	0.001	1194	150635780	430	141	2324	5213	67	6136
S10990	210928_A01513_0016_AHLCMLDSX2	151.77	44.38	99.24	0.9044	XY	0.994	[EUR] Arabian I	5120544	4118985	157336	1.75	0.001	1324	192930366	487	148	2834	5523	75	6721
S10991	210928_A01513_0016_AHLCMLDSX2	106.51	31.47	99.18	0.8948	XY	0.9914	[EUR] Arabian I	5359782	4319776	149688	2.01	0.001	1054	127196333	442	145	2276	5234	69	6100
S10992	210928_A01513_0016_AHLCMLDSX2	136.21	40.09	99.18	0.9015	XX	1	[AMR] Arabian II	5102592	4105524	170335	1.63	0.001	1318	262673268	452	129	2698	5288	57	6429
S10993	210928_A01513_0016_AHLCMLDSX2	119.33	34.99	99.13	0.8997	XY	0.9924	[EUR] Arabian I	5024726	4044185	162019	1.67	0.001	1499	227023641	431	133	2522	5165	69	6028
S10994	210928_A01513_0016_AHLCMLDSX2	138.14	40.71	99.1	0.8895	XY	0.9933	[AMR] Arabian II	5109762	4113833	165500	1.64	0.001	1196	309967542	440	141	2720	5364	70	6461
S10995	210928_A01513_0015_BHLF2KDSX2	105.12	30.72	98.88	0.8984	XY	1	[EUR] Arabian I	5329811	4294405	150973	1.98	0.001	1047	127929697	430	135	2314	5330	79	6238
S10996	210928_A01513_0015_BHLF2KDSX2	125.15	36.46	99.01	0.9035	XX	1	[AFR] African	5787141	4665046	154438	2.17	0.001	612	141224536	443	139	2484	5921	55	7205
S10997	210928_A01513_0015_BHLF2KDSX2	129.54	38.05	99.1	0.9031	XX	0.9928	[EUR] Arabian I	5167469	4157127	159969	1.83	0.001	1279	145363246	440	141	2718	5382	68	6607
S10998	210928_A01513_0015_BHLF2KDSX2	128.58	37.73	99.06	0.9027	XX	1	[AMR] Arabian II	5281006	4249952	159856	1.89	0.001	1143	148275285	421	140	2556	5505	63	6690
S10999	210928_A01513_0015_BHLF2KDSX2	149.71	43.58	98.88	0.8936	XY	0.9954	[EAS] East Asian	5245011	4220261	149314	1.97	0.001	1150	120743606	447	134	2882	5680	76	6935
S11000	210928_A01513_0015_BHLF2KDSX2	149.87	43.94	98.93	0.8994	XX	0.9937	[SAS] Eurasian	5123436	4119946	167605	1.68	0.001	1588	199265569	449	140	2750	5524	73	6982
S11001	210928_A01513_0015_BHLF2KDSX2	127.14	37.42	99.09	0.9028	XX	0.9926	[AFR] African	5792104	4666906	153913	2.18	0.001	768	95329760	440	150	2540	6016	75	7161
S11002	210928_A01513_0015_BHLF2KDSX2	137.01	40.23	99.06	0.9027	XX	1	[SAS] Eurasian	5186264	4171216	160271	1.83	0.001	1337	151949027	432	143	2586	5361	61	6643
S11003	210928_A01513_0015_BHLF2KDSX2	148.33	43.07	99.05	0.9096	XY	0.9969	[EUR] Arabian I	5010948	4028075	164519	1.63	0.001	1446	288889222	487	146	2914	5520	81	6952
S11004	210928_A01513_0015_BHLF2KDSX2	139.79	40.66	99.03	0.9035	XX	0.9932	[EUR] Arabian I	5346745	4303270	158109	1.92	0.001	1197	143690497	469	144	2734	5711	59	7023
S11005	210928_A01513_0015_BHLF2KDSX2	133.31	38.86	99.18	0.911	XX	0.993	[EUR] Arabian I	5002312	4020248	178303	1.51	0.001	1263	397686928	456	142	2664	5272	72	6646
S11006	211103_A01521_0042_BHV377DSX2	123.77	35.91	99.09	0.8996	XY	1	[AFR] African	5656430	4560514	145278	2.21	0.001	731	86332480	438	151	2580	5732	57	6688
S11007	210928_A01513_0015_BHLF2KDSX2	140.44	40.91	99.14	0.9027	XY	0.9967	[SAS] Eurasian	5045972	4057799	158717	1.72	0.001	1415	183813276	423	149	2658	5384	71	6733
S11008	210928_A01513_0015_BHLF2KDSX2	122.71	36.23	99.04	0.9015	XX	1	[SAS] Eurasian	5136154	4132044	167932	1.69	0.001	1494	189046200	437	146	2494	5294	64	6371
S11009	210928_A01513_0015_BHLF2KDSX2	135.43	39.8	99.11	0.9053	XX	1	[EUR] Arabian I	5110139	4110614	167900	1.69	0.001	1331	216160949	474	146	2669	5456	57	6636
S11010	210928_A01513_0015_BHLF2KDSX2	123.69	36.21	99.19	0.9064	XY	1	[SAS] Eurasian	5242107	4219201	151861	1.92	0.001	1242	142172911	427	143	2688	5435	73	6715
S11011	210928_A01513_0015_BHLF2KDSX2	113.22	33.12	98.97	0.9015	XY	0.996	[EUR] Arabian I	5067346	4077068	164441	1.66	0.001	1330	260406043	384	119	2286	5171	64	6155
S11012	211103_A01521_0042_BHV377DSX2	127.55	36.81	98.94	0.8938	XY	1	[AFR] African	5815056	4692526	147617	2.21	0.001	668	89684607	432	134	2484	5858	75	6991
S11013	210928_A01513_0015_BHLF2KDSX2	130.64	38.18	99.17	0.9072	XY	0.993	[EUR] Arabian I	5013618	4032630	165655	1.61	0.001	1428	271225877	422	133	2686	5259	77	6461
S11014	210928_A01513_0015_BHLF2KDSX2	137.21	40.34	99.19	0.9053	XX	1	[AMR] Arabian II	5005072	4024781	176951	1.52	0.001	1404	369622940	445	154	2616	5389	61	6507
S11015	210928_A01513_0015_BHLF2KDSX2	131.9	38.3	99.08	0.9038	XY	0.9965	[EUR] Arabian I	5061682	4070922	157600	1.75	0.001	1350	186313134	443	147	2722	5278	79	6595
S11016	210928_A01513_0015_BHLF2KDSX2	144.79	41.8	99.1	0.9067	XY	1	[AFR] African	5513639	4441536	145059	2.13	0.001	809	78436081	472	141	2748	5950	61	7328
S11017	210928_A01513_0015_BHLF2KDSX2	140.34	40.92	99	0.902	XY	0.9934	[SAS] Eurasian	5193756	4179859	152832	1.87	0.001	1196	132551270	485	157	2874	5665	77	6807
S11018	210928_A01514_0015_AHLCHJDSX2	142.25	41.79	99.12	0.8867	XX	0.9935	[SAS] Eurasian	5094902	4098759	165086	1.72	0.001	1258	216153957	460	141	2640	5315	67	6326
S11019	210928_A01514_0015_AHLCHJDSX2	133	38.97	99.1	0.8887	XX	0.993	[AFR] African	5853203	4720787	149894	2.28	0.001	675	75103821	460	136	2604	5950	56	7056
S11020	210928_A01514_0015_AHLCHJDSX2	148.94	43.42	99.04	0.8836	XY	0.9985	[SAS] Eurasian	5077841	4084715	154627	1.79	0.001	1247	161724280	461	144	2814	5346	70	6469
S11021	210928_A01514_0015_AHLCHJDSX2	122.89	36.35	99.01	0.8858	XX	0.9924	[EUR] Arabian I	5062065	4074203	171412	1.62	0.001	1546	254042737	450	136	2404	5037	60	6078
S11022	210928_A01514_0015_AHLCHJDSX2	114.97	33.4	98.97	0.8852	XY	0.988	[AMR] Arabian II	5192980	4181779	152672	1.89	0.001	1165	166426858	409	134	2416	5174	72	5895
S11023	210928_A01514_0015_AHLCHJDSX2	133.22	38.87	99.11	0.8852	XY	0.9897	[AMR] Arabian II	4972056	3998441	166483	1.6	0.001	1361	306931148	487	139	2664	5123	66	6056
S11024	210928_A01514_0015_AHLCHJDSX2	113.23	33.01	99.04	0.885	XY	0.9959	[EUR] Arabian I	5021756	4044293	169776	1.57	0.001	1284	352575660	397	146	2418	4830	61	5763
S11025	210928_A01514_0015_AHLCHJDSX2	133.98	38.98	99.09	0.8876	XY	0.9932	[EUR] Arabian I	5087999	4094613	162373	1.68	0.001	1432	236638047	472	158	2522	5223	71	6300
S11026	210928_A01514_0015_AHLCHJDSX2	127.6	37.41	99.13	0.8893	XX	0.9854	[SAS] Eurasian	5073835	4082925	170166	1.65	0.001	1261	273503935	455	139	2516	5182	61	6176
S11027	MERGED_BHH72NDSX3-AHLCHJDSX2	115.58	33.52	98.7	0.8916	XY	0.9961	[AFR] African	5602372	4520055	147910	2.11	0	772	86992318	411	135	2842	6060	77	7056
S11028	MERGED_BHH72NDSX3-AHLCHJDSX2	117.22	33.78	98.62	0.8887	XY	0.9902	[AMR] Arabian II	4913299	3952235	170586	1.51	0	1261	352983589	400	137	2850	5342	64	6384
S11029	210928_A01514_0015_AHLCHJDSX2	118.3	35.06	99.05	0.8856	XX	0.9921	[AMR] Arabian II	5107912	4111814	168075	1.68	0.001	1383	245664516	473	125	2484	5009	53	6042
S11030	210928_A01514_0015_AHLCHJDSX2	112.55	33.1	98.98	0.8859	XY	0.9899	[SAS] Eurasian	5148835	4144692	151436	1.89	0.001	1242	132427197	454	128	2448	5020	71	5866
S11031	210928_A01514_0015_AHLCHJDSX2	151.82	44.21	99.03	0.8868	XY	0.994	[EUR] Arabian I	4954880	3984285	171737	1.48	0.001	1533	361096023	430	130	2728	5202	59	6413
S11032	210928_A01514_0015_AHLCHJDSX2	116.81	34.26	98.91	0.8809	XX	0.992	[EUR] Arabian I	5162070	4157407	161487	1.81	0.001	1289	151649252	440	133	2304	5054	71	5890
S11033	210928_A01514_0015_AHLCHJDSX2	137.72	40.58	99.01	0.8825	XX	0.9898	[AMR] Arabian II	5262256	4236305	157491	1.9	0.001	1163	146975504	473	144	2558	5368	67	6432
S11034	MERGED_AHH73NDSX3-AHLCHJDSX2	114.89	33.32	98.73	0.8881	XY	0.998	[SAS] Eurasian	5436010	4384745	143031	2.16	0	712	64234932	409	133	2720	5864	67	6713
S11035	210928_A01514_0015_AHLCHJDSX2	114.46	33.52	98.99	0.8844	XY	0.996	[SAS] Eurasian	5036272	4054716	159944	1.72	0.001	1324	200267852	385	125	2354	4845	54	5713
S11036	211103_A01521_0042_BHV377DSX2	148.46	42.86	99.05	0.8986	XY	0.9954	[EUR] Arabian I	5130654	4127991	155237	1.81	0.001	1282	175592947	437	139	2752	5436	65	6665
S11037	210928_A01514_0015_AHLCHJDSX2	136.12	39.91	99.15	0.8896	XX	0.9932	[SAS] Eurasian	5165090	4157074	167358	1.72	0.001	1144	271446140	427	140	2536	5270	67	6455
S11038	210928_A01514_0015_AHLCHJDSX2	126.68	37.1	99.06	0.8885	XX	0.989	[EUR] Arabian I	5044942	4056777	171831	1.62	0.001	1351	244351931	468	142	2632	5190	55	6103
S11039	210928_A01514_0015_AHLCHJDSX2	111.77	32.84	99.01	0.8807	XX	0.9917	[EUR] Arabian I	4913303	3953177	188756	1.37	0.001	1169	539897368	458	137	2272	4756	49	5538
S11040	210928_A01514_0016_BHLC2YDSX2	118.46	35.06	99.03	0.9011	XX	0.9921	[SAS] Eurasian	5277532	4250300	157614	1.92	0.001	1108	151218072	422	129	2484	5263	56	6367
S11041	211103_A01521_0042_BHV377DSX2	124.03	36.09	98.98	0.8964	XY	0.9963	[SAS] Eurasian	5038010	4053681	156961	1.73	0.001	1290	189221480	391	127	2462	5124	69	6038
S11042	210928_A01514_0016_BHLC2YDSX2	117.79	34.81	99.03	0.8934	XY	1	[EUR] Arabian I	5249810	4228009	149184	1.98	0.001	1023	104779852	424	141	2416	5234	74	6283
S11043	210928_A01514_0016_BHLC2YDSX2	118.11	34.93	99.22	0.9026	XY	0.9961	[EUR] Arabian I	4987749	4013195	167678	1.58	0.001	1403	359224185	439	151	2554	4962	76	6118
S11044	210928_A01514_0016_BHLC2YDSX2	138.15	40.68	99.15	0.9049	XY	0.9967	[SAS] Eurasian	5013019	4030517	160402	1.68	0.001	1287	224907133	467	136	2630	5354	67	6525
S11045	210928_A01514_0016_BHLC2YDSX2	141.39	41.35	99.13	0.9029	XY	0.9984	[AMR] Arabian II	5151653	4145526	160989	1.71	0.001	1199	236592319	484	154	2674	5466	76	6592
S11046	210928_A01514_0016_BHLC2YDSX2	131.96	38.89	99.03	0.9039	XY	1	[SAS] Eurasian	4953281	3982527	169368	1.54	0.001	1302	340995579	430	142	2638	5289	68	6528
S11047	210928_A01514_0016_BHLC2YDSX2	121.7	35.7	99.04	0.8962	XY	0.9924	[SAS] Eurasian	5043913	4058110	160276	1.72	0.001	1327	208877395	404	133	2440	5151	74	6144
S11048	210928_A01514_0016_BHLC2YDSX2	122.14	35.97	98.99	0.8984	XY	1	[EUR] Arabian I	5032686	4048182	163461	1.65	0.001	1446	252341928	443	137	2500	5132	75	6223
S11049	210928_A01514_0016_BHLC2YDSX2	128.14	37.61	99.09	0.8987	XY	0.9929	[AMR] Arabian II	5229652	4208564	154744	1.85	0.001	1223	159247846	465	139	2582	5366	71	6565
S11050	210928_A01514_0016_BHLC2YDSX2	126.83	37.52	99.14	0.9045	XY	0.9964	[AMR] Arabian II	5036375	4052422	165538	1.61	0.001	1393	272236435	438	135	2576	5219	72	6315
S11051	210928_A01514_0016_BHLC2YDSX2	127.37	37.38	99	0.8903	XY	1	[SAS] Eurasian	5002193	4023654	161213	1.68	0.001	1340	247844096	443	141	2450	5215	67	6264
S11052	210928_A01514_0016_BHLC2YDSX2	123.52	36.19	99.03	0.8964	XY	0.9963	[SAS] Eurasian	5173591	4166155	163075	1.71	0.001	1094	280138071	424	129	2420	5267	76	6183
S11053	210928_A01514_0016_BHLC2YDSX2	137.74	40.68	99.12	0.9	XY	0.9967	[AMR] Arabian II	4858407	3905356	184145	1.32	0.001	1305	526109701	464	131	2632	5127	76	6356
S11054	210928_A01514_0016_BHLC2YDSX2	115.12	33.9	99	0.8979	XY	0.988	[AMR] Arabian II	5215723	4200837	154208	1.87	0.001	1148	153551957	411	130	2438	5207	63	6194
S11055	210928_A01514_0016_BHLC2YDSX2	97.5	28.36	99.02	0.8909	XY	0.9953	[SAS] Eurasian	4986587	4016058	175431	1.5	0.001	1025	467853998	346	118	2106	4660	66	5406
S11056	210928_A01514_0016_BHLC2YDSX2	118.74	35.32	99.21	0.9045	XY	1	[SAS] Eurasian	5112548	4114504	163485	1.69	0.001	1200	263252671	397	154	2464	5198	76	6322
S11057	210928_A01514_0016_BHLC2YDSX2	129.17	37.87	98.73	0.8914	XY	1	[AMR] Arabian II	5070303	4078720	161402	1.69	0.001	1397	209173193	411	159	2386	5260	80	6451
S11058	210928_A01514_0016_BHLC2YDSX2	135.05	39.68	99.05	0.898	XY	1	[AMR] Arabian II	5261748	4234869	150890	1.93	0.001	1100	130441532	410	145	2660	5543	66	6804
S11059	210928_A01514_0016_BHLC2YDSX2	129.2	37.97	98.87	0.8906	XY	0.9965	[EUR] Arabian I	4884927	3927632	181237	1.35	0.001	1341	522360043	438	134	2608	5095	70	6117
S11060	210928_A01514_0016_BHLC2YDSX2	123.87	35.71	98.6	0.8796	XY	0.9962	[AFR] African	5939521	4791968	151726	2.18	0.001	694	95311062	451	143	2648	6040	91	7091
S11061	210928_A01514_0016_BHLC2YDSX2	115.71	33.91	98.99	0.8969	XY	0.998	[AFR] African	5563851	4485332	145410	2.17	0.001	775	86465259	390	135	2342	5554	56	6636
S11062	210928_A01514_0016_BHLC2YDSX2	117.95	34.59	98.98	0.8987	XY	1	[EUR] Arabian I	5041266	4056295	159901	1.71	0.001	1348	215711352	424	130	2368	5149	66	6201
S11063	210928_A01514_0016_BHLC2YDSX2	136.47	40.09	99.02	0.8971	XY	1	[EUR] Arabian I	4971932	3996261	172537	1.5	0.001	1203	385823559	463	141	2712	5274	65	6465
S11064	211007_A01458_0030_AHKYTMDSX2	126.69	37.27	99.08	0.9054	XY	0.9965	[AFR] African	5800096	4677949	145830	2.26	0.001	720	87807748	385	137	2738	6023	81	7333
S11065	211007_A01458_0030_AHKYTMDSX2	124.79	36.62	99.02	0.9028	XY	0.9946	[EUR] Arabian I	4939228	3971876	174325	1.47	0.001	1298	406469419	398	142	2520	5079	80	6390
S11066	211007_A01458_0030_AHKYTMDSX2	141.03	41.49	98.97	0.8986	XY	1	[EUR] Arabian I	4957619	3985698	170888	1.51	0.001	1279	362930070	479	137	2792	5307	57	6724
S11067	211007_A01458_0030_AHKYTMDSX2	121.18	35.35	98.92	0.9031	XY	0.9962	[SAS] Eurasian	5078424	4085507	155414	1.79	0.001	1376	150040444	428	138	2480	5229	69	6412
S11068	211007_A01458_0030_AHKYTMDSX2	126.64	37.21	99.13	0.906	XY	0.9929	[EUR] Arabian I	5095001	4097347	158740	1.74	0.001	1404	175705490	409	139	2560	5344	65	6537
S11069	211007_A01458_0030_AHKYTMDSX2	109.73	32.31	99.05	0.9039	XY	0.9959	[AMR] Arabian II	5294054	4262104	152897	1.94	0.001	1172	148717794	389	132	2366	5349	69	6564
S11070	211007_A01458_0030_AHKYTMDSX2	126.75	37.16	99.02	0.9052	XY	1	[EUR] Arabian I	5054479	4064029	158887	1.71	0.001	1404	195933475	444	131	2604	5317	78	6620
S11071	211007_A01458_0030_AHKYTMDSX2	134.08	39.28	99.12	0.9053	XY	0.9983	[EUR] Arabian I	4908480	3944754	173425	1.47	0.001	1450	369806409	394	130	2514	5193	68	6567
S11072	211007_A01458_0030_AHKYTMDSX2	139.62	40.73	99.03	0.905	XY	0.9967	[AMR] Arabian II	4880417	3922662	181049	1.39	0.001	1305	517969540	454	148	2712	5313	87	6799
S11073	211007_A01458_0030_AHKYTMDSX2	146.56	42.29	99.06	0.908	XY	1	[EUR] Arabian I	5087640	4089603	153900	1.8	0.001	1315	144881891	452	143	2880	5492	75	6946
S11074	211007_A01458_0030_AHKYTMDSX2	120.75	35.67	99.05	0.903	XY	0.9962	[AFR] African	5601123	4513240	144174	2.21	0.001	700	78887154	414	125	2462	5720	64	7075
S11075	211007_A01458_0030_AHKYTMDSX2	130.27	38.15	99.02	0.901	XY	0.9965	[AMR] Arabian II	5109777	4108845	156103	1.78	0.001	1277	192776304	439	127	2672	5365	53	6665
S11076	211007_A01458_0030_AHKYTMDSX2	145.9	42.75	98.99	0.9042	XX	1	[SAS] Eurasian	5104073	4101873	164265	1.72	0.001	1370	165172100	468	141	2708	5505	68	7091
S11077	211007_A01458_0030_AHKYTMDSX2	130.92	38.54	99.13	0.9058	XY	0.9965	[EUR] Arabian I	5168158	4157219	154137	1.84	0.001	1248	161434166	442	131	2658	5473	72	6904
S11078	211007_A01458_0030_AHKYTMDSX2	152.91	44.88	98.9	0.8996	XY	0.9985	[EUR] Arabian I	5069012	4075490	158127	1.73	0.001	1383	179013200	477	141	2878	5569	66	7100
S11079	211007_A01458_0030_AHKYTMDSX2	157.31	46.05	99	0.8983	XY	1	[AFR] African	5800116	4675042	145915	2.21	0.001	681	98311335	470	151	3058	6281	78	7924
S11080	211007_A01458_0030_AHKYTMDSX2	144.16	41.91	99.05	0.9044	XY	1	[EUR] Arabian I	5265769	4235297	152880	1.9	0.001	1152	147014491	448	140	2670	5713	70	7137
S11081	211007_A01458_0030_AHKYTMDSX2	140.08	41.42	98.97	0.9015	XX	0.9868	[SAS] Eurasian	5046970	4056755	167280	1.67	0.001	1410	192463690	446	138	2526	5457	73	6804
S11082	211007_A01458_0030_AHKYTMDSX2	125.87	37.2	99.16	0.9059	XX	0.9963	[EAS] East Asian	5203165	4187268	156237	1.91	0.001	1233	131585469	404	140	2570	5322	61	6798
S11083	211007_A01458_0030_AHKYTMDSX2	131.55	38.64	99.15	0.9084	XY	0.9966	[EUR] Arabian I	5150657	4143043	157113	1.79	0.001	1333	181757721	403	142	2638	5433	78	6774
S11084	211007_A01458_0030_AHKYTMDSX2	120.85	35.35	99.06	0.9063	XY	0.9963	[EUR] Arabian I	5175499	4164966	155952	1.84	0.001	1197	171399805	428	125	2620	5348	73	6493
S11085	211007_A01458_0030_AHKYTMDSX2	137.32	40.04	98.97	0.9023	XY	0.9933	[SAS] Eurasian	5593314	4506864	141129	2.26	0.001	686	68844962	463	135	2824	5977	73	7311
S11086	211007_A01458_0030_AHKYTMDSX2	149.42	44.14	99.07	0.9019	XX	0.9938	[EUR] Arabian I	5163455	4152989	165247	1.73	0.001	1414	211061451	465	160	2808	5632	69	7147
S11087	211007_A01458_0029_BHKYKKDSX2	123.31	36.6	98.9	0.8928	XX	1	[SAS] Eurasian	5095524	4096752	167305	1.7	0.001	1271	222633470	470	136	2528	5259	57	6255
S11088	211007_A01458_0029_BHKYKKDSX2	127.96	37.94	98.88	0.8885	XX	0.9927	[EUR] Arabian I	5202933	4184090	160776	1.82	0.001	1265	150428503	466	125	2526	5323	68	6595
S11089	211007_A01458_0029_BHKYKKDSX2	113.49	33.79	98.96	0.8904	XY	0.996	[SAS] Eurasian	5490083	4422686	144387	2.17	0.001	804	91627381	416	128	2440	5511	72	6508
S11090	211007_A01458_0029_BHKYKKDSX2	107.24	31.76	99.15	0.8993	XY	0.9957	[EUR] Arabian I	4995202	4020155	166406	1.61	0.001	1470	302142417	425	132	2420	4953	59	6092
S11091	211007_A01458_0029_BHKYKKDSX2	135.2	39.86	99.05	0.8969	XY	0.9932	[SAS] Eurasian	5030128	4044535	158075	1.7	0.001	1358	169734035	429	121	2726	5291	84	6532
S11092	211007_A01458_0029_BHKYKKDSX2	105.86	31.16	98.96	0.8935	XY	0.9978	[SAS] Eurasian	5247367	4227444	152926	1.91	0.001	1127	137111388	379	132	2448	5175	73	6150
S11093	211007_A01458_0029_BHKYKKDSX2	125.42	37.03	98.98	0.892	XY	0.9928	[SAS] Eurasian	5305637	4272192	151403	1.95	0.001	1066	150855070	368	127	2552	5500	68	6674
S11094	211007_A01458_0029_BHKYKKDSX2	128.12	37.75	98.79	0.8865	XY	1	[AMR] Arabian II	4870661	3917125	180051	1.38	0.001	1445	516212516	365	127	2496	5204	90	6435
S11095	211007_A01458_0029_BHKYKKDSX2	127.28	37.76	98.92	0.889	XY	0.9965	[SAS] Eurasian	5303945	4269223	149980	1.98	0.001	1034	110987514	395	114	2584	5519	78	6581
S11096	211007_A01458_0029_BHKYKKDSX2	156.65	46.23	99.09	0.8971	XY	0.9957	[AFR] African	5618257	4523693	138301	2.34	0.001	613	62687922	347	131	2798	6200	93	7303
S11097	211007_A01458_0029_BHKYKKDSX2	120.44	35.78	98.95	0.8885	XY	0.9963	[SAS] Eurasian	5518528	4448857	142515	2.23	0.001	749	70167336	331	120	2460	5608	73	6709
S11098	211007_A01458_0029_BHKYKKDSX2	132.85	39.13	98.92	0.8924	XY	0.9966	[AFR] African	5568541	4486350	144284	2.19	0.001	763	77227023	407	131	2676	5835	83	7036
S11099	211007_A01458_0029_BHKYKKDSX2	119.69	35.33	99	0.8915	XY	0.9962	[EUR] Arabian I	5187746	4176259	151804	1.9	0.001	1140	136269380	421	132	2550	5263	71	6339
S11100	211007_A01458_0029_BHKYKKDSX2	134.6	40.06	98.98	0.8943	XY	0.9967	[AMR] Arabian II	4782074	3840857	197509	1.17	0.001	1111	766081231	348	117	2702	5062	88	6378
S11101	211007_A01458_0029_BHKYKKDSX2	138.41	40.35	98.95	0.8919	XY	0.9967	[SAS] Eurasian	4933719	3965433	168450	1.54	0.001	1279	356121237	452	137	2616	5243	69	6578
S11102	211007_A01458_0029_BHKYKKDSX2	144.71	43	99.14	0.8958	XY	0.9969	[EUR] Arabian I	5001967	4020651	163866	1.62	0.001	1398	289064854	438	152	2798	5463	83	6770
S11103	211007_A01458_0029_BHKYKKDSX2	124.01	36.65	98.82	0.8898	XY	0.9928	[SAS] Eurasian	5037642	4052590	157931	1.74	0.001	1334	181550362	348	111	2512	5225	64	6195
S11104	211007_A01458_0029_BHKYKKDSX2	127.83	37.83	98.88	0.8879	XY	1	[EUR] Arabian I	4989862	4013194	176210	1.49	0.001	1060	482976955	433	140	2506	5246	76	6356
S11105	211007_A01458_0029_BHKYKKDSX2	121.15	35.68	98.87	0.89	XY	0.9944	[SAS] Eurasian	5308906	4276402	150509	1.98	0.001	1056	113383251	358	121	2482	5341	68	6402
S11106	211007_A01458_0029_BHKYKKDSX2	150.3	43.91	98.7	0.8807	XY	0.9939	[EUR] Arabian I	5078561	4084003	158341	1.74	0.001	1390	179574125	439	141	2880	5536	66	6615
S11107	211007_A01458_0029_BHKYKKDSX2	125.34	37.16	98.88	0.895	XY	1	[EUR] Arabian I	4783754	3843792	191691	1.23	0.001	1256	669249081	454	141	2494	5021	64	6293
S11108	211007_A01458_0029_BHKYKKDSX2	125.62	36.99	98.87	0.8933	XY	0.9964	[SAS] Eurasian	5148496	4138644	151430	1.89	0.001	1160	136356378	423	152	2530	5405	77	6606
S11109	211007_A01458_0029_BHKYKKDSX2	123.9	36.59	98.86	0.8901	XY	1	[EUR] Arabian I	5204605	4188984	154523	1.86	0.001	1207	144460047	428	148	2572	5354	75	6446
S11110	211003_A01521_0023_AHKYM3DSX2	130.01	36.91	99.3	0.8949	XY	1	[AMR] Arabian II	4911945	3951014	178380	1.42	0.001	1315	494006197	478	154	2542	5119	83	6219
S11111	211003_A01521_0023_AHKYM3DSX2	136.76	38.97	99.14	0.8918	XY	0.9966	[EUR] Arabian I	5161760	4154078	155187	1.81	0.001	1272	155577962	458	141	2586	5351	86	6552
S11112	211003_A01521_0023_AHKYM3DSX2	140.9	40.24	99.21	0.8941	XX	0.9934	[EUR] Arabian I	5254170	4228252	157468	1.89	0.001	1164	133500734	501	125	2750	5513	65	6596
S11113	211003_A01521_0023_AHKYM3DSX2	114.62	32.5	99.19	0.8885	XY	0.9919	[AMR] Arabian II	5304305	4270746	150281	1.99	0.001	1091	143181219	440	142	2300	5282	66	6271
S11114	211003_A01521_0023_AHKYM3DSX2	106.47	30.55	99.19	0.8908	XY	0.9957	[EUR] Arabian I	4937788	3975952	170444	1.54	0.001	1378	363267617	425	127	2342	4791	65	5668
S11115	211003_A01521_0023_AHKYM3DSX2	109.5	31.53	99.18	0.8895	XX	0.9915	[AMR] Arabian II	5227365	4208529	158085	1.89	0.001	1141	145195237	404	132	2320	5097	66	6035
S11116	211103_A01512_0039_BHV3KKDSX2	129.79	37.95	98.9	0.8944	XY	0.9965	[EUR] Arabian I	5065795	4076211	160880	1.69	0.001	1304	212137091	449	141	2538	5181	60	6241
S11117	211003_A01521_0023_AHKYM3DSX2	108.75	30.96	99.11	0.8856	XY	0.9957	[SAS] Eurasian	5479132	4417641	147390	2.12	0.001	843	97168379	438	138	2382	5399	63	6211
S11118	211103_A01517_0035_AHV3J2DSX2	105.67	30.59	98.92	0.8849	XY	0.9957	[SAS] Eurasian	5209659	4197747	153319	1.91	0.001	1069	128970643	390	151	2408	4941	72	5858
S11119	211003_A01521_0023_AHKYM3DSX2	137.37	38.61	99.1	0.8897	XY	0.9983	[EUR] Arabian I	5377320	4332424	149076	2.01	0.001	1039	119708881	467	148	2622	5581	64	6826
S11120	211003_A01521_0023_AHKYM3DSX2	108.88	30.77	99.13	0.893	XY	1	[SAS] Eurasian	5236451	4219443	153153	1.91	0.001	1125	133061633	413	136	2406	5060	74	6032
S11121	211103_A01521_0042_BHV377DSX2	123.54	35.54	98.95	0.8979	XY	1	[AFR] African	5542895	4468487	146684	2.15	0.001	827	91345655	417	140	2506	5611	69	6534
S11122	211003_A01521_0023_AHKYM3DSX2	132.48	37.62	99.2	0.8937	XY	0.9966	[AMR] Arabian II	4738156	3806494	200376	1.12	0.001	1154	817330244	462	133	2448	4932	58	6097
S11123	211003_A01521_0023_AHKYM3DSX2	106.96	30.61	99.18	0.8916	XY	0.9957	[SAS] Eurasian	5150732	4147964	154451	1.85	0.001	1175	151268562	431	128	2398	5149	58	5973
S11124	211003_A01521_0023_AHKYM3DSX2	127.54	36.36	99.09	0.8907	XY	0.9964	[EUR] Arabian I	5050476	4062513	159048	1.72	0.001	1321	204194540	440	158	2490	5154	75	6199
S11125	211003_A01521_0023_AHKYM3DSX2	147.8	41.68	99.31	0.8991	XY	1	[SAS] Eurasian	5324469	4285791	149250	1.98	0.001	1055	133050554	479	144	2684	5682	72	6896
S11126	211003_A01521_0023_AHKYM3DSX2	124.54	35.62	99.28	0.8916	XY	1	[EUR] Arabian I	5081567	4089052	166095	1.63	0.001	1344	279948919	443	130	2570	5148	61	6325
S11127	211003_A01521_0023_AHKYM3DSX2	153.52	43.01	99.25	0.8956	XY	1	[EUR] Arabian I	5324885	4285187	149103	1.99	0.001	1054	113790761	498	120	2836	5811	65	6970
S11128	211003_A01521_0023_AHKYM3DSX2	144.89	40.74	99.12	0.8914	XY	0.9968	[EUR] Arabian I	5300926	4266114	150593	1.95	0.001	1034	127656042	505	147	2798	5520	67	6780
S11129	211003_A01521_0023_AHKYM3DSX2	146.35	41.78	99.18	0.8889	XY	1	[AMR] Arabian II	5114557	4114889	157436	1.76	0.001	1291	182500709	498	148	2812	5414	63	6612
S11130	211003_A01521_0024_BHLCG2DSX2	113.69	32.73	99.19	0.9049	XY	0.9919	[EUR] Arabian I	5195955	4184174	152920	1.87	0.001	1130	143659806	432	131	2450	5201	76	6202
S11131	211003_A01521_0024_BHLCG2DSX2	124.7	35.73	99.28	0.9089	XY	0.9964	[EUR] Arabian I	5144677	4139631	157017	1.79	0.001	1248	188095228	476	152	2582	5217	82	6383
S11132	211003_A01521_0024_BHLCG2DSX2	133.84	38.33	99.24	0.9051	XY	0.9932	[SAS] Eurasian	5097000	4100105	155740	1.79	0.001	1350	161886646	417	128	2698	5404	79	6553
S11133	211003_A01521_0024_BHLCG2DSX2	146.24	42.12	99.28	0.9068	XY	0.9969	[AFR] African	5547855	4467841	144150	2.16	0.001	749	79607080	497	127	2684	5971	89	7100
S11134	211003_A01521_0024_BHLCG2DSX2	146.47	42.13	99.12	0.8979	XY	0.9969	[EUR] Arabian I	4850154	3899110	183769	1.32	0.001	1397	556814127	469	149	2646	5157	67	6359
S11135	211003_A01521_0024_BHLCG2DSX2	138.07	39.77	99.16	0.9035	XY	0.9967	[SAS] Eurasian	4854907	3900573	180832	1.36	0.001	1288	535095122	472	134	2610	5102	54	6220
S11136	211003_A01521_0024_BHLCG2DSX2	137.93	39.71	99.28	0.9079	XY	0.9967	[EAS] East Asian	5314654	4276417	147639	2.01	0.001	1006	107874001	459	145	2760	5525	77	6914
S11137	211003_A01521_0024_BHLCG2DSX2	119.52	34.42	99.23	0.9048	XY	0.9962	[EUR] Arabian I	5102610	4105916	169898	1.59	0.001	1172	381713532	446	142	2410	5079	65	6039
S11138	211003_A01521_0024_BHLCG2DSX2	122.68	35.19	99.25	0.9101	XY	0.9926	[AMR] Arabian II	5109207	4109354	153391	1.83	0.001	1266	146172784	428	135	2576	5236	69	6261
S11139	211003_A01521_0024_BHLCG2DSX2	133.7	38.22	99.21	0.9052	XY	0.9966	[EUR] Arabian I	4967399	3994396	173108	1.48	0.001	1476	377118700	479	135	2620	5162	69	6423
S11140	211103_A01521_0042_BHV377DSX2	115.94	33.57	99.06	0.9034	XY	0.9961	[EUR] Arabian I	5025028	4043971	161729	1.67	0.001	1452	227602862	467	156	2436	5026	67	5928
S11141	211003_A01521_0024_BHLCG2DSX2	118.28	33.42	99.26	0.9094	XY	0.9961	[AFR] African	5655320	4558551	142644	2.27	0.001	709	77836515	433	130	2536	5656	62	6745
S11142	211003_A01521_0024_BHLCG2DSX2	145.22	41.63	99.29	0.9064	XY	0.9969	[EUR] Arabian I	5469679	4405632	145855	2.11	0.001	871	98194969	460	146	2772	5775	69	7222
S11143	211003_A01521_0024_BHLCG2DSX2	138.8	40.48	99.3	0.9072	XX	0.9933	[EUR] Arabian I	5126393	4121169	164005	1.74	0.001	1412	172952424	471	135	2690	5459	64	6632
S11144	211003_A01521_0024_BHLCG2DSX2	128.85	36.97	99.28	0.9066	XY	0.9965	[EUR] Arabian I	5287157	4257048	165739	1.74	0.001	870	371871312	454	139	2746	5457	73	6592
S11145	211003_A01521_0024_BHLCG2DSX2	129.07	37.08	99.33	0.9097	XY	0.9965	[AFR] African	5609537	4519485	160165	1.93	0.001	727	267572718	468	142	2786	5834	81	6980
S11146	211003_A01521_0024_BHLCG2DSX2	144.82	41.52	99.29	0.9095	XY	0.9937	[AFR] African	5745293	4631195	146862	2.19	0.001	723	87127193	466	132	2778	6096	71	7303
S11147	211003_A01521_0024_BHLCG2DSX2	123.84	35.21	99.34	0.9099	XY	0.9964	[AMR] Arabian II	5024038	4041771	166950	1.59	0.001	1358	296774700	445	151	2480	5194	74	6264
S11148	211003_A01521_0024_BHLCG2DSX2	138.81	40.22	99.28	0.9051	XY	0.9935	[SAS] Eurasian	5122251	4119401	154265	1.81	0.001	1273	147676732	469	142	2746	5451	72	6542
S11149	211003_A01521_0024_BHLCG2DSX2	138.35	39.95	99.36	0.9101	XY	0.9967	[EUR] Arabian I	4886664	3928751	180152	1.38	0.001	1322	528899434	465	133	2664	5090	72	6405
S11150	211003_A01521_0024_BHLCG2DSX2	126.97	36.39	99.28	0.9085	XY	1	[AMR] Arabian II	4911168	3949849	182483	1.36	0.001	1158	564885574	467	152	2498	5137	67	6193
S11151	211003_A01521_0024_BHLCG2DSX2	126.69	36.25	99.23	0.908	XY	0.9982	[EUR] Arabian I	5303617	4270402	150491	1.95	0.001	1132	131531502	438	128	2470	5439	66	6498
S11152	211003_A01521_0024_BHLCG2DSX2	150.76	43.43	99.23	0.9074	XY	0.997	[AMR] Arabian II	5225580	4202463	154092	1.85	0.001	1126	181590235	506	132	2760	5610	66	6894
S11153	211007_A01463_0035_AHK2MHDSX2	119.57	35.11	98.88	0.8921	XY	0.9923	[AMR] Arabian II	5170502	4161376	154645	1.84	0.001	1210	158732185	438	130	2420	5299	58	6360
S11154	211007_A01463_0035_AHK2MHDSX2	103.05	30.43	98.92	0.8885	XY	0.9956	[AFR] African	5699284	4598314	146598	2.23	0.001	681	81512190	442	138	2326	5542	72	6357
S11155	211007_A01463_0035_AHK2MHDSX2	94.99	28.13	98.83	0.8892	XY	0.9951	[SAS] Eurasian	5067186	4081587	159080	1.75	0.001	1344	165346742	377	134	2096	4826	74	5633
S11156	211007_A01463_0035_AHK2MHDSX2	101.05	29.75	98.9	0.8926	XY	1	[AMR] Arabian II	4958588	3991251	173193	1.5	0.001	1338	384636396	411	138	2310	4872	69	5731
S11157	211007_A01463_0035_AHK2MHDSX2	120.85	35.53	98.92	0.8874	XY	0.9962	[SAS] Eurasian	5052708	4064634	158049	1.73	0.001	1344	193343812	427	134	2470	5181	75	6136
S11158	211007_A01463_0035_AHK2MHDSX2	151.81	44.84	98.8	0.894	XX	0.9939	[EUR] Arabian I	4966097	3991695	182629	1.44	0.001	1482	440514161	435	147	2736	5384	63	6830
S11159	211007_A01463_0035_AHK2MHDSX2	139.01	40.69	98.77	0.8903	XY	0.9967	[EUR] Arabian I	5076112	4082624	158525	1.73	0.001	1353	191853608	438	128	2526	5296	69	6565
S11160	211007_A01463_0035_AHK2MHDSX2	127.3	37.46	98.97	0.8975	XY	0.993	[AMR] Arabian II	5155699	4149065	155325	1.82	0.001	1286	163970561	383	118	2412	5342	61	6472
S11161	211007_A01463_0035_AHK2MHDSX2	115.34	33.91	98.9	0.8956	XX	0.992	[EUR] Arabian I	5282779	4251478	160567	1.89	0.001	1195	171827798	360	128	2436	5309	62	6252
S11162	211007_A01463_0035_AHK2MHDSX2	167.58	49.39	99.11	0.8968	XX	0.986	[SAS] Eurasian	5162346	4149116	176653	1.59	0.001	1011	389370421	487	138	3068	5625	67	7050
S11163	211007_A01463_0035_AHK2MHDSX2	115.02	33.75	98.94	0.8955	XY	0.996	[EUR] Arabian I	5027125	4044569	164987	1.63	0.001	1393	274122759	451	139	2642	5043	67	6375
S11164	211007_A01463_0035_AHK2MHDSX2	159.41	47	98.93	0.8983	XX	0.9971	[SAS] Eurasian	5120463	4113453	162330	1.76	0.001	1360	171681144	484	136	3194	5661	62	7113
S11165	211007_A01463_0035_AHK2MHDSX2	154.88	45.24	99.06	0.8985	XX	0.994	[SAS] Eurasian	5072014	4075815	166964	1.67	0.001	1341	228864802	439	138	2762	5480	58	6889
S11166	211007_A01463_0035_AHK2MHDSX2	167.54	49.26	98.98	0.8943	XY	0.9973	[EUR] Arabian I	5160311	4146891	154069	1.83	0.001	1277	169061119	490	144	2948	5797	84	7172
S11167	211007_A01463_0035_AHK2MHDSX2	163.84	48.02	98.92	0.8977	XX	0.9943	[SAS] Eurasian	5154450	4143453	161419	1.78	0.001	1341	153939775	447	128	3066	5581	67	7150
S11168	211007_A01463_0035_AHK2MHDSX2	168.14	49.19	98.8	0.8932	XX	0.9889	[EUR] Arabian I	5091166	4092936	168587	1.66	0.001	1287	251421049	492	147	3030	5584	74	7137
S11169	211007_A01463_0035_AHK2MHDSX2	164.67	48.29	98.91	0.8942	XY	0.9972	[SAS] Eurasian	4990280	4012771	171190	1.53	0.001	1177	388216422	494	141	3080	5597	75	6939
S11170	211007_A01463_0034_BHKYMGDSX2	104.15	29.65	99	0.8983	XX	0.9821	[AMR] Arabian II	5310167	4276398	159964	1.91	0.001	1115	132212135	415	128	2314	5306	62	6270
S11171	211007_A01463_0034_BHKYMGDSX2	106.21	30.31	99.17	0.9019	XX	1	[EUR] Arabian I	5204836	4190247	162126	1.84	0.001	1230	160443442	415	141	2312	5067	62	6175
S11172	211007_A01463_0034_BHKYMGDSX2	126.58	35.95	99.09	0.899	XX	0.9926	[EUR] Arabian I	5185989	4173589	163651	1.78	0.001	1232	220378785	466	141	2540	5283	59	6563
S11173	211007_A01463_0034_BHKYMGDSX2	142.47	40.4	99.08	0.8989	XY	0.9968	[EUR] Arabian I	5257258	4230725	151810	1.91	0.001	1174	133289277	466	142	2858	5591	70	6838
S11174	211007_A01463_0034_BHKYMGDSX2	131.42	37.01	98.68	0.8797	XY	0.9894	[AMR] Arabian II	5197879	4185040	156423	1.81	0.001	1176	200246009	416	127	2696	5156	73	6403
S11175	211007_A01463_0034_BHKYMGDSX2	141.89	40.24	98.98	0.8976	XY	0.9968	[SAS] Eurasian	5025481	4041231	157699	1.73	0.001	1388	163903908	445	133	2648	5401	64	6545
S11176	211007_A01463_0034_BHKYMGDSX2	113.81	32.27	99.01	0.8932	XY	0.998	[AMR] Arabian II	4896702	3938986	177353	1.42	0.001	1351	456122747	394	128	2480	4839	65	5952
S11177	211007_A01463_0034_BHKYMGDSX2	136.11	38.49	98.98	0.8956	XX	0.9931	[AFR] African	5939626	4787591	153210	2.23	0.001	667	85661643	480	137	2708	6197	62	7325
S11178	211007_A01463_0034_BHKYMGDSX2	146.61	41.41	99.17	0.9055	XX	1	[AFR] African	5979209	4819668	155036	2.2	0.001	711	85456569	469	133	2686	6394	60	7753
S11179	211007_A01463_0034_BHKYMGDSX2	132.01	37.25	99.02	0.8919	XY	0.9931	[SAS] Eurasian	5106289	4109733	155735	1.79	0.001	1261	151380073	455	133	2624	5271	69	6370
S11180	211007_A01463_0034_BHKYMGDSX2	138.82	39.56	98.97	0.8926	XY	0.9901	[EUR] Arabian I	4887538	3929059	181211	1.37	0.001	1349	515870914	446	140	2670	5115	78	6329
S11181	211007_A01463_0034_BHKYMGDSX2	116.16	33.14	99.13	0.8989	XY	0.9922	[EUR] Arabian I	5236806	4214806	153537	1.89	0.001	1203	152719710	438	130	2474	5251	66	6311
S11182	211007_A01463_0034_BHKYMGDSX2	119.41	34.04	99.12	0.9001	XY	0.9924	[SAS] Eurasian	5185871	4173407	154831	1.87	0.001	1263	141158074	381	129	2432	5232	73	6428
S11183	211007_A01463_0034_BHKYMGDSX2	108.19	30.85	99.06	0.8925	XY	0.9915	[SAS] Eurasian	5046707	4063542	158684	1.74	0.001	1346	170007131	395	121	2260	4909	73	5829
S11184	211007_A01463_0034_BHKYMGDSX2	113.43	32	99.06	0.8973	XY	0.9919	[AFR] African	5832550	4706617	141957	2.35	0.001	560	58961343	403	129	2540	5790	63	6728
S11185	MERGED_BHH5LKDSX3-BHKYMGDSX2	113.83	32.19	99	0.8937	XY	0.9919	[SAS] Eurasian	5317484	4282590	151434	1.96	0.001	1031	121107045	438	136	2512	5245	73	6218
S11186	211007_A01463_0034_BHKYMGDSX2	119	33.58	99.01	0.8967	XY	0.9961	[SAS] Eurasian	5385563	4339441	146709	2.09	0.001	1008	105056899	433	122	2464	5393	68	6522
S11187	211007_A01469_0028_AHKY73DSX2	121.22	36.28	99.2	0.8936	XY	0.9962	[SAS] Eurasian	4931676	3964829	168085	1.55	0.001	1246	369017070	446	150	2614	5037	64	6042
S11188	211007_A01469_0028_AHKY73DSX2	115.43	34.62	99.18	0.893	XX	1	[EUR] Arabian I	5142548	4138502	164780	1.74	0.001	1258	227609553	430	146	2464	5040	63	5881
S11189	211007_A01469_0028_AHKY73DSX2	126.99	37.88	99.02	0.8827	XY	0.9928	[SAS] Eurasian	5008973	4031251	163719	1.64	0.001	1294	280443322	435	149	2468	5034	67	5957
S11190	211007_A01469_0028_AHKY73DSX2	109.83	33.14	99.1	0.891	XY	0.9938	[EUR] Arabian I	4964426	3995410	166820	1.58	0.001	1430	341648087	439	141	2440	4846	67	5666
S11191	211007_A01469_0028_AHKY73DSX2	134.63	40.04	99.05	0.8942	XX	0.9931	[SAS] Eurasian	5104357	4104986	162464	1.76	0.001	1371	172181204	486	141	2514	5229	58	6382
S11192	211007_A01469_0028_AHKY73DSX2	140.36	41.86	99.14	0.8924	XY	0.9902	[SAS] Eurasian	5255918	4232902	151616	1.91	0.001	1088	127759337	498	160	2672	5397	77	6384
S11193	211007_A01469_0028_AHKY73DSX2	127.17	38.01	99.17	0.8962	XY	0.9947	[EUR] Arabian I	4930770	3965885	171386	1.5	0.001	1557	348167980	501	140	2518	5003	59	5921
S11194	211007_A01469_0028_AHKY73DSX2	149.44	44.51	99.15	0.894	XY	0.9939	[SAS] Eurasian	4881078	3924189	175780	1.42	0.001	1360	446844979	507	141	2720	5063	68	6363
S11195	211007_A01469_0028_AHKY73DSX2	115.09	34.21	99.06	0.8916	XY	0.996	[SAS] Eurasian	4934235	3970461	184206	1.36	0.001	1030	569420587	445	128	2352	4929	49	5840
S11196	211101_A01521_0040_AHT5LTDSX2	137.01	38.46	99.19	0.9174	XY	0.9967	[AFR] African	5736127	4623821	148258	2.17	0.001	690	121675139	447	138	2618	5997	68	7330
S11197	211007_A01469_0028_AHKY73DSX2	119.17	35.66	99.09	0.8924	XX	0.9844	[EUR] Arabian I	4972198	4001095	180426	1.48	0.001	1357	397223974	434	139	2476	4910	58	5877
S11198	211101_A01521_0040_AHT5LTDSX2	153.54	43.36	99.22	0.9143	XY	0.9985	[SAS] Eurasian	5516243	4440885	145005	2.15	0.001	843	98392716	424	177	2808	6025	82	7519
S11199	211007_A01469_0028_AHKY73DSX2	144	42.8	99	0.8855	XY	0.9904	[EUR] Arabian I	5257735	4234490	154661	1.88	0.001	1019	204157404	429	151	2474	5428	70	6538
S11200	211007_A01469_0028_AHKY73DSX2	109.31	32.63	98.99	0.8839	XY	0.9874	[EUR] Arabian I	5059878	4076538	157213	1.76	0.001	1392	168944422	408	150	2242	4843	65	5604
S11201	211007_A01469_0028_AHKY73DSX2	110.47	33.29	99.2	0.8879	XX	1	[EUR] Arabian I	5125892	4126042	165274	1.74	0.001	1350	191853739	470	136	2238	4963	50	5740
S11202	211007_A01469_0028_AHKY73DSX2	160.56	47.94	99	0.885	XX	0.9913	[SAS] Eurasian	5187379	4171547	161819	1.79	0.001	1306	155154134	525	141	2746	5445	74	6687
S11203	MERGED_BHH72NDSX3-AHKY73DSX2	107.27	32.12	99.1	0.8892	XX	0.9957	[EUR] Arabian I	5167799	4163570	165079	1.76	0.001	1336	195173543	407	130	2292	4916	53	5765
S11204	211007_A01469_0028_AHKY73DSX2	122.7	36.52	98.99	0.8847	XY	0.9943	[EUR] Arabian I	5381589	4337224	148838	2.03	0.001	852	181503655	456	138	2314	5350	65	6240
S11205	MERGED_AHH73NDSX3-AHKY73DSX2	101.98	30.71	99.12	0.8832	XX	0.9909	[EUR] Arabian I	5177613	4171999	163112	1.81	0.001	1327	170244312	407	134	2228	4863	47	5463
S11206	211007_A01469_0028_AHKY73DSX2	116.01	34.61	99.07	0.8855	XY	0.9882	[EUR] Arabian I	5060595	4075263	164503	1.65	0.001	1387	278161579	396	137	2332	4964	62	5716
S11207	211007_A01469_0028_AHKY73DSX2	122.61	36.68	99.05	0.887	XX	0.981	[AFR] African	5645055	4549935	150783	2.17	0.001	816	88110694	439	139	2484	5542	53	6418
S11208	211007_A01469_0028_AHKY73DSX2	106.2	31.59	98.92	0.8815	XY	0.9892	[SAS] Eurasian	5303855	4277147	148827	2.01	0.001	1040	115282900	418	132	2168	4982	57	5618
S11209	211007_A01469_0028_AHKY73DSX2	122.23	36.51	99.02	0.8818	XY	0.9887	[SAS] Eurasian	5124357	4125924	158333	1.77	0.001	1202	213227797	425	140	2360	5123	66	5814
S11210	211007_A01469_0029_BHKYN2DSX2	108.39	30.67	99.22	0.9	XY	0.9915	[AFR] African	5410866	4361765	150009	2.03	0.001	910	130324572	411	140	2280	5145	61	5861
S11211	211007_A01469_0029_BHKYN2DSX2	112.63	32.05	99.2	0.9005	XX	0.9959	[AMR] Arabian II	5036909	4054254	176216	1.57	0.001	1233	333083343	427	126	2294	4804	58	5788
S11212	211007_A01469_0029_BHKYN2DSX2	118.64	33.63	99.17	0.8967	XY	0.9923	[EUR] Arabian I	5313048	4280531	150774	1.97	0.001	1042	142852302	439	128	2422	5186	69	6095
S11213	211007_A01469_0029_BHKYN2DSX2	109.72	31.26	99.14	0.8908	XX	0.9872	[SAS] Eurasian	5570847	4491853	152579	2.13	0.001	837	98854347	455	129	2252	5374	53	6068
S11214	211007_A01469_0029_BHKYN2DSX2	128.16	36.07	99.17	0.8992	XY	0.9929	[AMR] Arabian II	5066646	4076193	160622	1.71	0.001	1290	222394549	409	143	2344	5056	65	5958
S11215	211007_A01469_0029_BHKYN2DSX2	122.04	34.7	99.23	0.9007	XX	0.9924	[EUR] Arabian I	5019092	4037659	172864	1.59	0.001	1437	281169155	429	136	2342	4891	47	5849
S11216	211007_A01469_0029_BHKYN2DSX2	135.98	38.62	99.2	0.901	XY	0.9899	[SAS] Eurasian	5341350	4301878	147804	2.01	0.001	1048	113454391	442	142	2718	5558	70	6593
S11217	211007_A01469_0029_BHKYN2DSX2	105.86	29.68	99.14	0.893	XY	0.9936	[SAS] Eurasian	5088611	4098048	154249	1.82	0.001	1294	146800036	421	141	2350	4846	59	5627
S11218	211007_A01469_0029_BHKYN2DSX2	117.98	33.62	99.2	0.897	XY	0.9903	[SAS] Eurasian	5142773	4141109	159579	1.77	0.001	1010	250204714	430	130	2290	5043	51	5925
S11219	211007_A01469_0029_BHKYN2DSX2	127.37	35.9	99.12	0.8945	XY	0.9892	[EUR] Arabian I	5008662	4030400	163762	1.62	0.001	1484	264558918	412	133	2456	5070	53	5944
S11220	211007_A01469_0029_BHKYN2DSX2	145.69	40.53	98.92	0.8843	XY	0.9937	[SAS] Eurasian	5142748	4137368	156723	1.79	0.001	1316	171268020	415	145	2650	5259	77	6400
S11221	211007_A01469_0029_BHKYN2DSX2	116.42	32.98	99.16	0.8958	XY	0.9961	[EUR] Arabian I	5076188	4088005	158267	1.75	0.001	1423	200736989	465	135	2498	4944	61	5807
S11222	211007_A01469_0029_BHKYN2DSX2	106.25	30.38	99.21	0.901	XX	0.9825	[SAS] Eurasian	5304789	4273290	169752	1.78	0.001	943	318890554	442	135	2194	5027	51	5862
S11223	211007_A01469_0029_BHKYN2DSX2	126.43	35.85	99.17	0.8979	XY	0.9928	[AFR] African	5595534	4509941	144679	2.19	0.001	793	89926855	470	138	2492	5496	75	6547
S11224	MERGED_AHH5CKDSX3-AHKYMHDSX2	120.05	33.86	99.02	0.9	XY	0.9923	[EUR] Arabian I	5054291	4063842	160028	1.72	0.001	1440	196010185	414	133	2528	5242	75	6638
S11225	MERGED_AHH5CWDSX3-AHKYMHDSX2	119.13	33.1	98.58	0.8892	XY	0.9961	[AFR] African	5641937	4547536	146507	2.19	0.001	789	95932656	429	140	2534	5910	81	7038
S11226	211007_A01505_0025_AHKYMHDSX2	113.41	31.9	99.24	0.9104	XY	1	[EAS] East Asian	5195134	4179802	150718	1.92	0.001	1108	118047027	414	137	2450	5262	65	6498
S11227	211007_A01505_0025_AHKYMHDSX2	106.61	29.69	98.86	0.9022	XY	0.9957	[SAS] Eurasian	5174974	4166125	154447	1.85	0.001	1256	146717063	452	126	2466	5118	58	6246
S11228	MERGED_BHH57GDSX3-AHKYMHDSX2	123.63	34.39	99.06	0.9042	XY	0.9925	[SAS] Eurasian	5034132	4046514	164089	1.64	0.001	1352	244706442	452	125	2690	5229	67	6453
S11229	MERGED_AHH5CKDSX3-AHKYMHDSX2	118.73	33.6	98.96	0.8987	XY	1	[EUR] Arabian I	4920757	3955678	174081	1.47	0.001	1373	402774502	456	140	2506	4971	61	6264
S11230	211007_A01505_0026_BHLCTKDSX2	122.9	36.36	98.96	0.8951	XY	0.9962	[EUR] Arabian I	4859007	3906362	188067	1.31	0.001	1107	606609736	457	157	2632	5034	81	6173
S11231	211007_A01505_0026_BHLCTKDSX2	135.41	39.9	99.09	0.8986	XY	1	[AFR] African	5787534	4662744	142214	2.29	0.001	642	67389522	513	153	2818	6124	83	7467
S11232	211007_A01505_0026_BHLCTKDSX2	144.57	42.6	99.02	0.8954	XY	1	[SAS] Eurasian	5308992	4272683	147990	2	0.001	1038	113680175	475	151	2850	5769	86	7003
S11233	211007_A01505_0026_BHLCTKDSX2	137.53	40.69	98.97	0.8933	XY	0.9949	[SAS] Eurasian	5202828	4184361	154908	1.84	0.001	1311	155317482	451	151	2804	5389	75	6932
S11234	211007_A01505_0026_BHLCTKDSX2	135.9	40.01	98.78	0.8854	XY	0.9932	[AMR] Arabian II	5352274	4308276	151557	1.94	0.001	1123	148135835	490	146	2732	5752	91	6792
S11235	211007_A01505_0026_BHLCTKDSX2	157.7	46.53	98.94	0.8932	XY	1	[AFR] African	5522728	4446011	143008	2.19	0.001	780	85397705	497	158	2982	6028	80	7381
S11236	211007_A01505_0026_BHLCTKDSX2	140.78	41.55	99.09	0.8958	XY	1	[AMR] Arabian II	5032328	4045523	170273	1.55	0.001	1279	374665109	479	147	2782	5399	74	6662
S11237	211007_A01505_0026_BHLCTKDSX2	122.7	36.28	99	0.8946	XY	0.9924	[AFR] African	5650425	4554796	146280	2.18	0.001	772	105901954	460	134	2710	5901	72	6987
S11238	211007_A01505_0026_BHLCTKDSX2	136.77	40.37	99.07	0.9016	XY	0.9933	[EUR] Arabian I	5046691	4057419	162640	1.67	0.001	1444	247389907	473	136	2678	5426	70	6668
S11239	211007_A01505_0026_BHLCTKDSX2	129.1	37.99	98.96	0.8957	XY	0.9964	[EUR] Arabian I	5020775	4036351	161478	1.67	0.001	1458	233264583	455	130	2656	5264	74	6535
S11240	211007_A01505_0026_BHLCTKDSX2	141.5	41.48	99.24	0.9045	XY	0.9967	[AFR] African	5620883	4526007	141522	2.26	0.001	709	73837860	487	145	2844	6028	65	7470
S11241	211007_A01505_0026_BHLCTKDSX2	146.46	42.59	99.06	0.8991	XY	0.9968	[EUR] Arabian I	5376878	4328431	149632	1.99	0.001	1076	136094405	476	144	2894	5778	79	7144
S11242	211007_A01505_0026_BHLCTKDSX2	144.64	42.68	99.13	0.8965	XY	1	[SAS] Eurasian	5035468	4048493	159900	1.68	0.001	1370	195598836	479	150	2710	5441	82	6793
S11243	211103_A01521_0042_BHV377DSX2	118.16	34.41	99.13	0.9036	XY	0.9981	[AFR] African	5834175	4707190	162904	1.96	0.001	756	236063346	432	128	2512	5860	51	6787
S11244	211007_A01505_0026_BHLCTKDSX2	151.56	44.82	99.15	0.8994	XY	0.997	[SAS] Eurasian	4920186	3952930	176578	1.42	0.001	1260	455430610	490	141	3006	5411	86	6901
S11245	211007_A01505_0026_BHLCTKDSX2	106.23	31.58	99.17	0.9007	XY	0.9957	[EUR] Arabian I	4969787	3995550	171317	1.53	0.001	1388	377060200	420	140	2446	4939	62	5904
S11246	211007_A01505_0026_BHLCTKDSX2	121.48	35.87	99.05	0.8973	XY	0.9962	[AMR] Arabian II	5116879	4115111	159371	1.75	0.001	1227	195630786	461	133	2716	5317	70	6517
S11247	211007_A01505_0026_BHLCTKDSX2	133	39.05	99.21	0.8998	XY	1	[SAS] Eurasian	5097662	4099526	155669	1.79	0.001	1319	157736249	446	134	2686	5352	72	6568
S11248	211007_A01505_0026_BHLCTKDSX2	114.46	33.95	99.06	0.8977	XY	0.998	[AFR] African	5940789	4793035	151095	2.19	0.001	695	95820383	454	141	2478	6162	79	7209
S11249	211007_A01505_0026_BHLCTKDSX2	112.65	33.43	99.2	0.9	XY	1	[AFR] African	5479991	4414123	144499	2.15	0.001	824	87626752	438	153	2534	5447	68	6576
S11250	211007_A01505_0026_BHLCTKDSX2	128.69	37.86	99.12	0.9	XY	0.9964	[AMR] Arabian II	5402411	4349456	145785	2.09	0.001	927	111560073	432	145	2678	5632	73	6901
S11251	211007_A01505_0026_BHLCTKDSX2	124.05	36.58	99.01	0.8959	XY	0.9963	[EUR] Arabian I	5115396	4115573	157628	1.77	0.001	1292	198795153	419	140	2540	5252	75	6449
S11252	211007_A01505_0026_BHLCTKDSX2	121.8	35.95	98.93	0.8923	XY	0.9962	[AMR] Arabian II	5094310	4098966	153283	1.83	0.001	1257	147756102	426	150	2676	5214	72	6343
S11253	211007_A01508_0020_AHKYJFDSX2	109.77	31.96	98.87	0.9028	XX	1	[AFR] African	5758473	4639400	150956	2.24	0.001	684	83098352	449	139	2548	5841	66	7011
S11254	211007_A01508_0020_AHKYJFDSX2	120.07	34.81	98.8	0.9005	XY	0.9961	[AFR] African	5612345	4522381	146357	2.17	0.001	760	105234072	454	133	2552	5847	71	7100
S11255	211007_A01508_0020_AHKYJFDSX2	117.19	33.62	98.74	0.9013	XY	1	[EUR] Arabian I	5335363	4295077	150182	2	0.001	1045	127235706	421	149	2596	5390	62	6734
S11256	211007_A01508_0020_AHKYJFDSX2	110.87	32.06	98.98	0.9042	XY	0.9958	[AMR] Arabian II	5186904	4172394	152896	1.88	0.001	1183	140127782	401	130	2390	5214	59	6462
S11257	211007_A01508_0020_AHKYJFDSX2	97.83	28.43	98.97	0.9049	XX	1	[AFR] African	5672373	4573142	164360	2	0.001	752	227711923	431	138	2370	5569	55	6748
S11258	211007_A01508_0020_AHKYJFDSX2	120.77	34.93	99	0.9056	XY	0.9962	[AMR] Arabian II	5249522	4225016	154425	1.88	0.001	1153	164307436	419	148	2704	5463	70	6791
S11259	211007_A01508_0020_AHKYJFDSX2	112.72	32.75	98.99	0.9069	XY	1	[SAS] Eurasian	5092127	4097115	155647	1.8	0.001	1380	153266550	414	138	2482	5197	73	6441
S11260	211007_A01508_0020_AHKYJFDSX2	125.71	36.18	98.6	0.8972	XY	1	[EUR] Arabian I	5110440	4110376	155256	1.8	0.001	1363	160151897	414	149	2598	5347	71	6703
S11261	211007_A01508_0020_AHKYJFDSX2	127.45	36.67	98.81	0.9033	XX	0.9926	[AFR] African	5788531	4665521	152166	2.21	0.001	713	78248080	457	135	2694	6067	83	7379
S11262	211007_A01508_0020_AHKYJFDSX2	115.35	33.5	98.79	0.8979	XY	0.996	[EUR] Arabian I	4942321	3972901	173017	1.49	0.001	1374	375754934	431	147	2562	5112	70	6370
S11263	211007_A01508_0020_AHKYJFDSX2	123.45	35.82	98.88	0.9044	XY	1	[AMR] Arabian II	5047889	4058223	161567	1.68	0.001	1379	225126868	423	146	2682	5374	79	6674
S11264	211007_A01508_0020_AHKYJFDSX2	144.07	41.41	98.87	0.9035	XY	0.9936	[SAS] Eurasian	5319042	4279848	163037	1.76	0.001	864	329961414	487	144	2890	5751	78	7337
S11265	211007_A01508_0020_AHKYJFDSX2	111.41	32.34	98.83	0.8982	XY	1	[AMR] Arabian II	5166646	4155516	155893	1.82	0.001	1212	176148184	431	142	2448	5231	74	6517
S11266	211007_A01508_0020_AHKYJFDSX2	106.85	30.86	98.58	0.8965	XY	0.9934	[AFR] African	5772223	4653227	147060	2.22	0.001	687	81067618	440	138	2460	5796	78	7009
S11267	211007_A01508_0020_AHKYJFDSX2	112.48	32.47	98.8	0.8988	XY	0.9959	[SAS] Eurasian	5237928	4214370	150750	1.94	0.001	1112	121750319	434	134	2440	5286	62	6591
S11268	211007_A01508_0020_AHKYJFDSX2	112.23	32.54	98.98	0.902	XY	0.9959	[AMR] Arabian II	5244145	4220723	153263	1.9	0.001	1111	156571531	451	141	2372	5395	72	6578
S11269	211007_A01508_0020_AHKYJFDSX2	113.96	32.97	98.93	0.9016	XY	0.9959	[EUR] Arabian I	4990046	4014146	170288	1.54	0.001	1374	338032009	410	135	2394	5093	69	6320
S11270	211007_A01508_0020_AHKYJFDSX2	116.47	33.51	98.88	0.9029	XY	1	[AMR] Arabian II	4916710	3953062	172547	1.49	0.001	1340	402267369	420	146	2432	5083	74	6354
S11271	211007_A01508_0020_AHKYJFDSX2	105.16	30.2	98.68	0.8988	XY	0.9956	[AMR] Arabian II	4894375	3936605	183165	1.37	0.001	1230	550746870	420	124	2354	4884	78	6154
S11272	211007_A01508_0020_AHKYJFDSX2	99.86	28.88	98.82	0.8982	XY	0.9953	[AFR] African	5678060	4579571	143243	2.28	0.001	697	65846301	417	143	2374	5561	68	6784
S11273	211007_A01508_0019_BHKYHKDSX2	108.71	32.27	99.17	0.8986	XY	0.9915	[SAS] Eurasian	5131937	4131033	153041	1.86	0.001	1186	135938752	448	130	2318	4996	61	5883
S11274	211007_A01508_0019_BHKYHKDSX2	105.35	31.63	99.11	0.8884	XY	0.9957	[EUR] Arabian I	5218357	4202612	152691	1.9	0.001	1154	146676267	456	141	2342	5031	64	5784
S11275	211007_A01508_0019_BHKYHKDSX2	110.11	32.99	99.22	0.8948	XY	0.9938	[EUR] Arabian I	4976076	4003911	166772	1.58	0.001	1372	310420896	425	143	2320	4883	68	5849
S11276	211007_A01508_0019_BHKYHKDSX2	126.05	37.62	99.19	0.8949	XY	0.9928	[AMR] Arabian II	4965209	3994165	171564	1.52	0.001	1314	366656771	472	138	2474	5075	62	6049
S11277	211007_A01508_0019_BHKYHKDSX2	123.17	36.7	99.18	0.895	XY	0.9925	[AMR] Arabian II	5067644	4078626	168561	1.6	0.001	1033	404850508	456	137	2384	5165	50	6149
S11278	211007_A01508_0019_BHKYHKDSX2	108.72	32.36	99.05	0.8909	XY	1	[EUR] Arabian I	4975104	4005430	169314	1.55	0.001	1519	307088248	463	129	2238	4917	65	5848
S11279	211007_A01508_0019_BHKYHKDSX2	116.53	34.61	99.12	0.8902	XY	1	[AFR] African	5561415	4485458	149108	2.1	0.001	749	140961108	464	145	2522	5503	61	6449
S11280	211007_A01508_0019_BHKYHKDSX2	112.05	33.43	99.06	0.8887	XY	1	[SAS] Eurasian	5171197	4162677	153380	1.87	0.001	1124	134281804	424	144	2354	5027	50	5981
S11281	MERGED_BHH72NDSX3-BHKYHKDSX2	98.84	29.46	99.09	0.8852	XY	1	[SAS] Eurasian	5013037	4037419	170890	1.56	0.001	1197	380194479	411	140	2268	4753	65	5516
S11282	211007_A01508_0019_BHKYHKDSX2	134.52	40.17	99.17	0.8947	XY	0.9966	[AMR] Arabian II	4974129	3998439	170205	1.54	0.001	1382	347760571	432	152	2618	5129	83	6127
S11283	211007_A01508_0019_BHKYHKDSX2	104.76	31.34	99.11	0.8835	XY	0.9912	[SAS] Eurasian	5009930	4033369	157238	1.73	0.001	1340	180646062	423	135	2166	4767	60	5597
S11284	211007_A01508_0019_BHKYHKDSX2	119.44	35.46	99.08	0.8896	XY	1	[EUR] Arabian I	5020874	4039406	162248	1.67	0.001	1354	258466695	468	137	2306	4983	47	6122
S11285	211007_A01508_0019_BHKYHKDSX2	118.06	35.28	99.19	0.8938	XY	0.9961	[SAS] Eurasian	5217678	4202458	152294	1.89	0.001	1148	141248121	456	132	2424	5245	58	6206
S11286	211007_A01508_0019_BHKYHKDSX2	122.53	36.65	99.15	0.8927	XY	0.9925	[SAS] Eurasian	5069472	4078653	155402	1.78	0.001	1315	155148086	440	137	2602	5101	52	6101
S11287	211007_A01508_0019_BHKYHKDSX2	120.14	35.61	99.16	0.8878	XY	1	[EUR] Arabian I	4875308	3921873	180180	1.36	0.001	1396	504241550	449	142	2488	4906	61	5853
S11288	211007_A01508_0019_BHKYHKDSX2	107.84	32.17	99.15	0.8895	XY	0.9957	[SAS] Eurasian	5119788	4122533	154167	1.85	0.001	1189	137937845	393	148	2246	4968	58	5846
S11289	211007_A01508_0019_BHKYHKDSX2	100.52	29.93	98.95	0.8869	XY	0.9954	[SAS] Eurasian	4939901	3976575	169724	1.55	0.001	1244	323337980	417	124	2168	4702	64	5444
S11290	211007_A01508_0019_BHKYHKDSX2	127.29	37.91	99.15	0.8913	XY	1	[SAS] Eurasian	5138469	4134846	152451	1.86	0.001	1201	139274578	473	146	2562	5291	68	6216
S11291	211007_A01508_0019_BHKYHKDSX2	128.11	38.02	99.04	0.8859	XY	0.9964	[AMR] Arabian II	5206482	4190773	152652	1.88	0.001	1190	163062745	436	143	2660	5229	58	6185
S11292	211007_A01508_0019_BHKYHKDSX2	127.46	37.58	98.75	0.8702	XY	1	[SAS] Eurasian	5380548	4334819	146596	2.05	0.001	983	105740174	446	144	2604	5423	57	6335
S11293	211007_A01508_0019_BHKYHKDSX2	126.26	37.85	99.13	0.8913	XX	1	[EUR] Arabian I	4920988	3958757	189307	1.36	0.001	1336	490652667	479	152	2436	5042	66	6066
S11294	211007_A01508_0019_BHKYHKDSX2	129.12	38.75	99.11	0.8936	XX	0.9964	[SAS] Eurasian	5661589	4561723	143947	2.33	0.001	670	59843344	471	139	2528	5646	61	6748
S11295	211007_A01508_0019_BHKYHKDSX2	125.39	37.32	99.05	0.8883	XY	1	[SAS] Eurasian	5127248	4124822	153148	1.84	0.001	1278	142402012	450	140	2564	5250	61	6269
S11296	211003_A01522_0021_AHLCHWDSX2	134.33	39.05	99.23	0.9028	XY	0.9966	[SAS] Eurasian	5145672	4141418	154212	1.83	0.001	1218	149491112	487	146	2560	5336	68	6350
S11297	211003_A01522_0021_AHLCHWDSX2	164.04	47.68	99.1	0.9003	XY	0.9916	[EUR] Arabian I	4929418	3961186	179600	1.38	0.001	1273	499610003	505	146	2978	5367	52	6582
S11298	211003_A01522_0021_AHLCHWDSX2	142.05	41.1	99.17	0.9054	XY	0.9936	[AMR] Arabian II	5194084	4178890	153528	1.85	0.001	1231	141987937	482	139	2670	5481	65	6651
S11299	211003_A01522_0021_AHLCHWDSX2	131.2	38.1	99.17	0.8979	XY	0.9931	[EUR] Arabian I	4941014	3974503	170054	1.51	0.001	1416	349010716	458	142	2614	5027	77	6136
S11300	211003_A01522_0021_AHLCHWDSX2	103.05	29.95	99.11	0.8989	XY	0.9912	[AMR] Arabian II	4967927	3998206	170628	1.54	0.001	1329	334861771	375	111	2258	4681	53	5573
S11301	211003_A01522_0021_AHLCHWDSX2	123.04	36.2	99.14	0.9018	XY	0.9963	[SAS] Eurasian	5178196	4167908	153129	1.87	0.001	1228	144828680	434	141	2642	5171	61	6204
S11302	211003_A01522_0021_AHLCHWDSX2	123.5	36.1	99.18	0.8999	XY	0.9926	[AMR] Arabian II	4967719	3995644	167172	1.55	0.001	1354	328337889	421	131	2546	5076	67	6044
S11303	211003_A01522_0021_AHLCHWDSX2	130.13	38.02	99.18	0.8993	XY	0.9947	[AMR] Arabian II	5111775	4112339	153157	1.84	0.001	1250	144706025	447	138	2536	5258	56	6261
S11304	MERGED_AHLCHWDSX2-BHFH3WDSX3	129.71	37.34	99.21	0.9028	XY	0.9965	[AFR] African	5850220	4719068	145951	2.25	0.001	615	76393455	453	128	2496	5968	74	7081
S11305	211003_A01522_0021_AHLCHWDSX2	120.22	34.66	99.14	0.8985	XY	0.9887	[AMR] Arabian II	5202147	4189283	155323	1.84	0.001	1124	181778434	426	132	2550	5098	54	6139
S11306	211003_A01522_0021_AHLCHWDSX2	110.86	32.3	99.17	0.899	XY	0.9918	[AMR] Arabian II	5138390	4136671	153716	1.84	0.001	1246	140922486	374	132	2298	5073	63	5930
S11307	211003_A01522_0021_AHLCHWDSX2	135.77	39.65	99.05	0.8984	XX	0.9864	[SAS] Eurasian	5235450	4212330	157208	1.9	0.001	1206	134208247	406	131	2582	5394	74	6452
S11308	211003_A01522_0021_AHLCHWDSX2	128.14	37.27	99.09	0.8989	XY	0.993	[EUR] Arabian I	5435122	4380196	151871	2	0.001	906	186336606	412	130	2492	5552	66	6467
S11309	211003_A01522_0021_AHLCHWDSX2	113.24	32.62	99.21	0.9049	XY	0.9919	[AMR] Arabian II	5160740	4154127	154791	1.85	0.001	1201	144883288	413	139	2298	5082	68	5954
S11310	211003_A01522_0021_AHLCHWDSX2	121.09	35.29	99.18	0.9041	XX	1	[EUR] Arabian I	5179736	4169199	166198	1.75	0.001	1241	228070492	378	130	2354	5193	59	6169
S11311	211003_A01522_0021_AHLCHWDSX2	145.32	42.38	99.31	0.9033	XY	0.9906	[EUR] Arabian I	5142947	4138118	152331	1.85	0.001	1229	137023544	449	136	2858	5430	76	6671
S11312	211003_A01522_0021_AHLCHWDSX2	122.98	35.6	99.08	0.8972	XY	0.9925	[SAS] Eurasian	5060070	4071377	158421	1.74	0.001	1309	198973141	443	138	2524	5154	71	6114
S11313	211003_A01522_0021_AHLCHWDSX2	128.39	37.29	99.09	0.8987	XY	0.9965	[EUR] Arabian I	4982880	4008097	172007	1.51	0.001	1137	413104734	417	138	2490	5069	71	6137
S11314	211003_A01522_0021_AHLCHWDSX2	171.16	49.2	99.26	0.9052	XY	0.992	[AMR] Arabian II	5025619	4039547	164990	1.61	0.001	1335	293366184	494	149	2926	5613	96	6918
S11315	211003_A01522_0021_AHLCHWDSX2	111.58	32.59	99.15	0.8961	XY	0.9918	[AMR] Arabian II	5202453	4192833	156220	1.83	0.001	1107	195767673	471	131	2320	5058	56	5883
S11316	211003_A01522_0021_AHLCHWDSX2	145.92	42.05	99.01	0.8953	XY	0.9906	[EUR] Arabian I	4886771	3928016	180025	1.37	0.001	1543	503320510	488	146	2740	5201	70	6410
S11317	211003_A01522_0021_AHLCHWDSX2	124.88	36.1	99.07	0.8989	XY	0.9926	[AMR] Arabian II	5123407	4123678	157752	1.76	0.001	1257	197739158	426	147	2540	5089	57	6247
S11318	211003_A01522_0022_BHKYK5DSX2	104.36	29.7	98.84	0.8749	XY	0.9957	[AMR] Arabian II	5207768	4200078	153805	1.9	0.001	1131	142685783	345	115	2078	4698	61	5130
S11319	211003_A01522_0022_BHKYK5DSX2	109.41	30.96	99.13	0.884	XY	0.9915	[EUR] Arabian I	5034522	4055414	163098	1.66	0.001	1455	270261563	419	135	2210	4567	49	5334
S11320	211003_A01522_0022_BHKYK5DSX2	106.43	30.16	99	0.8805	XY	0.9914	[EUR] Arabian I	4980488	4012480	161517	1.67	0.001	1499	238811536	397	124	2208	4479	58	5100
S11321	211003_A01522_0022_BHKYK5DSX2	127.7	36.28	98.93	0.8781	XY	0.9946	[SAS] Eurasian	5169478	4163785	153703	1.85	0.001	1270	147479074	449	143	2446	4776	55	5657
S11322	211003_A01522_0022_BHKYK5DSX2	121.03	34.21	98.82	0.8703	XY	0.9923	[SAS] Eurasian	5279476	4254656	151926	1.94	0.001	1150	135870885	429	128	2320	4962	57	5598
S11323	211003_A01522_0022_BHKYK5DSX2	124.82	35.68	98.9	0.8765	XX	0.9925	[EUR] Arabian I	5024512	4043491	171246	1.61	0.001	1460	279734941	448	129	2502	4770	54	5567
S11324	211003_A01522_0022_BHKYK5DSX2	109.8	31.05	99	0.8782	XY	0.9915	[AMR] Arabian II	5118805	4125712	154593	1.83	0.001	1224	152052928	424	138	2276	4702	63	5145
S11325	211003_A01522_0022_BHKYK5DSX2	111.31	31.54	98.99	0.8789	XY	0.9917	[EUR] Arabian I	5085242	4097508	158347	1.75	0.001	1364	178284039	440	133	2410	4680	66	5299
S11326	MERGED_BHH57GDSX3-BHKYK5DSX2	120.7	34.06	99.03	0.8847	XY	0.9962	[AMR] Arabian II	5107032	4112612	155835	1.8	0.001	1272	142849244	431	143	2362	4956	60	5686
S11327	211003_A01522_0022_BHKYK5DSX2	109.17	30.63	98.9	0.8776	XY	0.9915	[EUR] Arabian I	5215365	4204728	152261	1.91	0.001	1159	133063884	448	138	2234	4731	51	5410
S11328	211003_A01522_0022_BHKYK5DSX2	113.95	32.04	99.13	0.8865	XY	0.9919	[EUR] Arabian I	5087045	4097476	156295	1.78	0.001	1304	162132095	420	146	2166	4743	66	5345
S11329	211003_A01522_0022_BHKYK5DSX2	122.75	34.24	99.01	0.8819	XY	0.9943	[SAS] Eurasian	5259237	4236778	148862	1.97	0.001	1093	118170858	424	123	2194	4918	58	5664
S11330	211003_A01522_0022_BHKYK5DSX2	132.27	37.27	99.03	0.8795	XY	0.9947	[AMR] Arabian II	5128347	4128052	154248	1.82	0.001	1298	155198001	396	145	2514	4882	63	5713
S11331	211003_A01522_0022_BHKYK5DSX2	128.95	36.87	99.08	0.8815	XY	0.9892	[SAS] Eurasian	5124476	4126546	153340	1.85	0.001	1221	143344757	469	144	2446	5004	58	5743
S11332	211003_A01522_0022_BHKYK5DSX2	116.55	32.91	98.97	0.878	XY	0.988	[EUR] Arabian I	5057446	4073083	159621	1.71	0.001	1399	209109173	435	135	2346	4728	67	5362
S11333	211003_A01522_0022_BHKYK5DSX2	113.98	32.49	99.06	0.8823	XY	1	[AMR] Arabian II	5065003	4079164	158222	1.74	0.001	1256	215850626	467	133	2254	4655	72	5409
S11334	MERGED_BHH57GDSX3-BHKYK5DSX2	118.24	33.82	99.05	0.883	XX	0.9843	[EUR] Arabian I	5174765	4167925	161080	1.81	0.001	1313	158181719	434	125	2248	4739	50	5553
S11335	211003_A01522_0022_BHKYK5DSX2	116.79	32.8	99.17	0.8863	XY	0.9941	[EUR] Arabian I	4968696	3998805	167088	1.58	0.001	1412	316800489	439	134	2228	4648	55	5402
S11336	211003_A01522_0022_BHKYK5DSX2	115.65	33.13	99.05	0.884	XX	0.9919	[EUR] Arabian I	4980577	4009714	176055	1.53	0.001	1542	343051488	413	126	2352	4653	59	5467
S11337	211003_A01522_0022_BHKYK5DSX2	129.72	37.15	99.17	0.8867	XX	0.9928	[EUR] Arabian I	4971681	3999250	178341	1.5	0.001	1461	377421647	496	131	2414	4802	53	5630
S11338	MERGED_BHKYK5DSX2-AHH73NDSX3	118.76	33.6	98.94	0.8813	XY	0.9922	[EUR] Arabian I	5056480	4071351	159261	1.72	0.001	1362	193421355	419	124	2264	4806	57	5569
S11339	MERGED_BHKYK5DSX2-BHHYJTDSX3	140.03	39.4	99.05	0.8907	XY	0.9902	[EUR] Arabian I	5045168	4057194	165797	1.65	0.001	1285	286459524	383	118	2440	5172	57	6310
S11340	211003_A01522_0022_BHKYK5DSX2	106.35	30.19	99.02	0.8807	XY	0.9957	[EUR] Arabian I	5049289	4066892	157684	1.75	0.001	1369	167226045	415	129	2094	4586	55	5097
S11341	211003_A01523_0015_AHLCM7DSX2	121.31	35.24	99.21	0.8907	XY	0.9962	[EUR] Arabian I	5105874	4109526	153011	1.84	0.001	1309	144661310	423	140	2460	5045	73	6113
S11342	211003_A01523_0015_AHLCM7DSX2	127.06	37.1	99.22	0.8923	XX	0.9854	[EUR] Arabian I	5122924	4121203	161013	1.79	0.001	1274	154567820	453	136	2618	5184	64	6157
S11343	211003_A01523_0015_AHLCM7DSX2	145.4	42.28	99.1	0.8848	XY	0.9969	[SAS] Eurasian	5095872	4101662	156285	1.77	0.001	1305	157247975	484	134	2598	5427	74	6483
S11344	211003_A01523_0015_AHLCM7DSX2	119.67	34.78	99.12	0.8874	XY	0.9923	[EUR] Arabian I	5088416	4096262	156990	1.77	0.001	1400	180257363	435	136	2364	5065	72	5897
S11345	211003_A01523_0015_AHLCM7DSX2	122.07	35.3	99.11	0.8916	XY	0.9981	[SAS] Eurasian	5091460	4096500	154361	1.82	0.001	1347	150859774	424	143	2470	5137	69	6204
S11346	211003_A01523_0015_AHLCM7DSX2	126.76	36.75	99.19	0.8897	XY	0.9928	[SAS] Eurasian	5231699	4213066	150100	1.94	0.001	1119	132306216	468	131	2598	5208	65	6223
S11347	211003_A01523_0015_AHLCM7DSX2	108.16	31.14	99.18	0.8889	XY	0.9957	[EUR] Arabian I	4953370	3986113	169255	1.55	0.001	1407	360244001	460	134	2314	4870	72	5619
S11348	211003_A01523_0015_AHLCM7DSX2	132.36	38.32	99.14	0.8891	XY	0.9966	[SAS] Eurasian	5124531	4124511	156477	1.78	0.001	1259	158379942	409	141	2566	5216	72	6363
S11349	211003_A01523_0015_AHLCM7DSX2	136.61	39.39	99.12	0.8844	XY	0.9967	[SAS] Eurasian	5381587	4334646	147576	2.06	0.001	948	108445398	357	136	2478	5575	74	6536
S11350	211003_A01523_0015_AHLCM7DSX2	113.2	32.75	99.2	0.8946	XY	0.996	[AMR] Arabian II	5717005	4610548	138965	2.37	0.001	528	52104165	401	141	2390	5568	59	6514
S11351	211003_A01523_0015_AHLCM7DSX2	113.11	32.56	99.2	0.896	XY	0.996	[EUR] Arabian I	5220058	4203249	152926	1.89	0.001	1181	146567889	387	124	2152	5160	55	6023
S11352	211003_A01523_0015_AHLCM7DSX2	120.52	35.11	99.21	0.8913	XY	0.9981	[AFR] African	5684890	4585757	147429	2.17	0.001	772	98526679	407	119	2428	5687	62	6582
S11353	211003_A01523_0015_AHLCM7DSX2	119.6	34.68	99.1	0.8875	XY	0.9923	[EUR] Arabian I	5173589	4166004	155544	1.83	0.001	1306	169511053	400	133	2396	5123	63	6075
S11354	211003_A01523_0015_AHLCM7DSX2	131.08	37.98	99.14	0.8906	XY	0.9931	[AMR] Arabian II	5031884	4047504	159840	1.68	0.001	1378	202522882	446	129	2462	5173	62	6119
S11355	MERGED_AHH3GFDSX3-AHLCM7DSX2	113.83	33.14	99	0.8891	XY	0.996	[AMR] Arabian II	5132102	4134553	154987	1.81	0	1273	150273557	431	126	2882	5537	70	6535
S11356	211003_A01523_0015_AHLCM7DSX2	117.57	34.2	99.08	0.8885	XY	0.9923	[SAS] Eurasian	5233467	4214478	151069	1.93	0.001	1124	121323036	390	125	2316	5205	63	6150
S11357	211003_A01523_0015_AHLCM7DSX2	126.2	36.63	99.13	0.8882	XY	0.9964	[AFR] African	5634306	4542146	146357	2.17	0.001	780	90870702	460	145	2504	5803	66	6733
S11358	211003_A01523_0015_AHLCM7DSX2	126.17	36.64	99.27	0.8972	XY	0.9964	[EUR] Arabian I	5182512	4171330	153344	1.85	0.001	1191	145740799	438	132	2576	5281	62	6400
S11359	211003_A01523_0015_AHLCM7DSX2	137.17	39.74	99.17	0.894	XY	0.9966	[SAS] Eurasian	5275757	4246579	150349	1.94	0.001	1094	127771419	463	156	2628	5470	70	6813
S11360	211003_A01523_0015_AHLCM7DSX2	138.77	40.2	99.28	0.8894	XY	0.9967	[SAS] Eurasian	5082068	4088499	157536	1.74	0.001	1368	158596547	453	133	2676	5281	74	6525
S11361	211003_A01523_0015_AHLCM7DSX2	136.77	39.53	99.3	0.8952	XY	0.9966	[SAS] Eurasian	5005303	4025524	175778	1.49	0.001	1119	460133843	481	135	2542	5228	67	6458
S11362	211003_A01523_0015_AHLCM7DSX2	135.58	39.08	99.23	0.895	XY	0.9932	[AFR] African	5629893	4537833	145601	2.17	0.001	743	97779645	488	147	2672	5819	63	7055
S11363	211003_A01523_0015_AHLCM7DSX2	126.94	36.52	99.18	0.896	XY	0.9928	[SAS] Eurasian	5179236	4167906	154057	1.84	0.001	1215	139359477	428	142	2506	5340	61	6416
S11364	211003_A01523_0015_AHLCM7DSX2	128.76	37.36	99.21	0.8902	XY	0.9929	[SAS] Eurasian	4914995	3951868	172330	1.48	0.001	1299	381568456	439	128	2552	5037	64	6081
S11365	211003_A01523_0016_BHLF77DSX2	116.74	34.26	99.23	0.8651	XY	0.9922	[SAS] Eurasian	5195260	4189108	156138	1.83	0.001	1266	155898118	431	150	2290	4994	61	5878
S11366	211003_A01523_0016_BHLF77DSX2	117.17	34.28	99.4	0.8732	XY	0.9942	[AMR] Arabian II	5132120	4137209	154531	1.84	0.001	1308	148892929	465	140	2366	5047	59	5828
S11367	211003_A01523_0016_BHLF77DSX2	118.95	34.71	99.42	0.8773	XY	0.9924	[AMR] Arabian II	5178804	4173391	153584	1.87	0.001	1125	156085995	401	136	2308	5011	54	5874
S11368	211003_A01523_0016_BHLF77DSX2	124.72	36.25	99.39	0.8755	XY	0.9964	[AFR] African	5310541	4278884	152696	1.92	0.001	965	160606283	456	140	2398	5264	58	6206
S11369	211003_A01523_0016_BHLF77DSX2	97.94	28.78	99.31	0.8746	XY	0.9954	[SAS] Eurasian	5151315	4155256	153927	1.86	0.001	1188	136193268	354	128	2118	4709	59	5465
S11370	211003_A01523_0016_BHLF77DSX2	113.11	33.11	99.39	0.8739	XY	0.99	[AFR] African	5670158	4577099	138084	2.41	0.001	582	50673946	388	128	2066	5395	54	6242
S11371	211003_A01523_0016_BHLF77DSX2	127.93	37.27	99.34	0.8716	XY	0.9929	[AFR] African	5805470	4685690	153976	2.09	0.001	686	171330482	469	142	2510	5787	71	6813
S11372	211003_A01523_0016_BHLF77DSX2	116.91	34.05	99.31	0.8685	XY	0.9942	[SAS] Eurasian	4855340	3908005	190550	1.27	0.001	997	670068880	433	135	2350	4790	64	5702
S11373	211003_A01523_0016_BHLF77DSX2	124.32	36.46	99.38	0.876	XY	1	[EUR] Arabian I	5308528	4278916	147216	2.03	0.001	995	105769518	477	134	2434	5398	60	6248
S11374	211003_A01523_0016_BHLF77DSX2	132.45	38.71	99.3	0.8616	XY	0.9966	[AFR] African	5672604	4577316	145585	2.19	0.001	681	98343667	503	142	2508	5700	80	6517
S11375	211003_A01523_0016_BHLF77DSX2	130.36	37.89	99.32	0.8713	XY	0.9965	[EUR] Arabian I	5213311	4200149	152359	1.89	0.001	1180	132825107	470	148	2414	5198	68	6106
S11376	211003_A01523_0016_BHLF77DSX2	126.21	36.88	99.36	0.8709	XY	0.9964	[SAS] Eurasian	5060528	4074450	161498	1.69	0.001	1226	236890837	438	135	2430	5022	73	5978
S11377	211003_A01523_0016_BHLF77DSX2	118.55	34.79	99.36	0.872	XY	0.9943	[EAS] East Asian	5424612	4376521	143760	2.16	0.001	891	88751677	464	143	2290	5330	66	6237
S11378	211003_A01523_0016_BHLF77DSX2	106.96	30.95	99.32	0.8673	XY	1	[AMR] Arabian II	5188320	4182874	153937	1.87	0.001	1240	146644712	408	130	2234	4962	63	5675
S11379	211003_A01523_0016_BHLF77DSX2	108.81	32.17	99.41	0.8739	XY	0.9959	[EUR] Arabian I	5245352	4230272	152465	1.92	0.001	1110	125180932	415	140	2208	4992	66	5698
S11380	211003_A01523_0016_BHLF77DSX2	118.58	34.69	99.3	0.8717	XY	0.9943	[SAS] Eurasian	4984379	4013990	162373	1.64	0.001	1357	249135671	431	137	2382	4861	56	5736
S11381	211003_A01523_0016_BHLF77DSX2	118.06	34.84	99.24	0.8661	XY	0.9923	[EAS] East Asian	5160158	4158200	150326	1.9	0.001	1219	133118522	438	147	2190	4998	88	5755
S11382	211003_A01523_0016_BHLF77DSX2	140.94	41.02	99.26	0.8661	XY	0.9968	[SAS] Eurasian	5524088	4455243	143047	2.2	0.001	812	86700155	482	147	2632	5594	76	6699
S11383	211003_A01523_0016_BHLF77DSX2	117.84	34.42	99.34	0.8701	XY	0.9884	[SAS] Eurasian	5235738	4222827	151668	1.91	0.001	1123	127904577	381	137	2294	4963	70	5797
S11384	211003_A01523_0016_BHLF77DSX2	106.88	31.41	99.32	0.8731	XY	0.9915	[EUR] Arabian I	5212805	4203240	154658	1.87	0.001	1196	144416581	414	126	2256	4943	70	5597
S11385	211003_A01523_0016_BHLF77DSX2	115.51	33.79	99.34	0.8721	XY	0.9961	[AMR] Arabian II	4928682	3969222	175255	1.46	0.001	1424	419537631	440	155	2198	4824	64	5663
S11386	211007_A01509_0011_AHKYM5DSX2	122.57	35.57	98.96	0.9024	XY	0.9962	[AMR] Arabian II	4876394	3918128	177950	1.41	0.001	1300	462713504	422	145	2664	5201	67	6502
S11387	211007_A01509_0011_AHKYM5DSX2	137.91	40	98.78	0.9006	XY	1	[AFR] African	5461645	4396937	146246	2.1	0.001	899	106896940	437	134	2800	5845	90	7327
S11388	211007_A01509_0011_AHKYM5DSX2	137.66	39.88	98.86	0.9027	XY	0.9966	[AFR] African	5680749	4579772	145909	2.19	0.001	775	83796664	511	171	2826	6107	82	7641
S11389	211007_A01509_0011_AHKYM5DSX2	136.38	39.51	98.93	0.9007	XY	0.9966	[SAS] Eurasian	5339094	4296026	147887	2.03	0.001	1064	110313203	464	156	2820	5691	70	7317
S11390	211007_A01509_0011_AHKYM5DSX2	115.61	33.38	98.66	0.898	XY	1	[AMR] Arabian II	5067258	4077372	163664	1.67	0.001	1294	241731392	423	127	2494	5188	75	6442
S11391	211007_A01509_0011_AHKYM5DSX2	108.59	31.66	98.93	0.9056	XY	1	[SAS] Eurasian	5422604	4368517	150353	2.02	0.001	917	130270742	441	138	2494	5499	72	6719
S11392	211007_A01509_0011_AHKYM5DSX2	125.66	36.3	98.77	0.9012	XY	1	[SAS] Eurasian	5245936	4222404	149132	1.95	0.001	1107	130771833	444	138	2650	5434	77	6843
S11393	211007_A01509_0011_AHKYM5DSX2	118.21	34.5	98.91	0.9034	XY	0.9961	[AFR] African	5585844	4501729	146794	2.14	0.001	809	95253038	443	136	2588	5708	66	7109
S11394	211007_A01509_0011_AHKYM5DSX2	105.47	30.43	98.79	0.902	XY	1	[SAS] Eurasian	5228160	4209979	152756	1.91	0.001	1090	122815705	424	144	2450	5265	71	6388
S11395	211007_A01509_0011_AHKYM5DSX2	188.47	54.02	98.86	0.9006	XY	0.9976	[EUR] Arabian I	5299176	4260552	152675	1.9	0.001	1040	170623616	511	149	3312	6158	82	7941
S11396	211007_A01509_0011_AHKYM5DSX2	115.78	33.78	98.92	0.9005	XY	0.996	[SAS] Eurasian	5105068	4105957	163261	1.69	0.001	1158	296117211	428	148	2508	5256	61	6635
S11397	211007_A01509_0011_AHKYM5DSX2	131.85	38.17	98.68	0.8968	XY	0.9982	[SAS] Eurasian	5027013	4042169	162957	1.65	0.001	1324	232881234	442	153	2716	5385	82	6769
S11398	211007_A01509_0011_AHKYM5DSX2	132.11	38.06	98.69	0.8977	XY	1	[AMR] Arabian II	5176209	4164155	157357	1.8	0.001	1212	188418787	469	142	2804	5451	76	6941
S11399	211007_A01509_0011_AHKYM5DSX2	117.41	33.93	98.94	0.9033	XY	0.9961	[EUR] Arabian I	5188495	4175623	160052	1.79	0.001	1229	231812935	440	142	2612	5337	77	6799
S11400	211007_A01509_0011_AHKYM5DSX2	149.45	43.03	98.81	0.9041	XY	0.9985	[EUR] Arabian I	5083445	4085774	158898	1.73	0.001	1367	207684749	488	157	2832	5542	66	7082
S11401	211007_A01509_0011_AHKYM5DSX2	151.31	43.88	99.12	0.9067	XY	0.9939	[AMR] Arabian II	5176804	4162178	153359	1.85	0.001	1234	154783552	492	162	3090	5725	78	7373
S11402	211007_A01509_0011_AHKYM5DSX2	137.75	40.08	98.86	0.9009	XY	0.9967	[EUR] Arabian I	5000908	4018085	162691	1.64	0.001	1569	250147889	432	135	2830	5351	72	6860
S11403	211007_A01509_0011_AHKYM5DSX2	115.6	33.79	98.87	0.9016	XY	0.9961	[AMR] Arabian II	5050027	4061787	164732	1.64	0.001	1332	278965390	430	139	2502	5240	60	6554
S11404	211007_A01509_0011_AHKYM5DSX2	147.08	42.51	98.81	0.9012	XY	0.9969	[EUR] Arabian I	5047256	4056348	160931	1.67	0.001	1402	221344366	461	152	2870	5624	77	7152
S11405	211007_A01509_0011_AHKYM5DSX2	186.04	53.45	99.07	0.9072	XY	1	[AFR] African	5434426	4372815	146250	2.07	0.001	976	102777359	492	155	3276	6190	89	7994
S11406	211007_A01509_0011_AHKYM5DSX2	146.88	42.92	98.96	0.9016	XX	0.9936	[EUR] Arabian I	5080601	4084308	170324	1.62	0.001	1458	270823676	503	141	3066	5612	70	7104
S11407	211007_A01509_0011_AHKYM5DSX2	142.39	40.96	98.86	0.9039	XY	0.9968	[EUR] Arabian I	4931411	3963928	176494	1.43	0.001	1429	438129802	467	147	3030	5414	79	6872
S11408	211007_A01509_0011_AHKYM5DSX2	139.22	39.72	98.74	0.9	XY	0.9967	[AFR] African	5978487	4818315	151691	2.18	0.001	689	98397519	459	153	2846	6420	96	8063
S11409	211007_A01509_0011_AHKYM5DSX2	140.14	41.22	98.87	0.9012	XX	1	[EUR] Arabian I	5071440	4075658	167507	1.67	0.001	1521	235803710	477	161	2724	5506	65	7050
S11410	211007_A01509_0012_BHLCGNDSX2	134.96	39.69	98.87	0.904	XX	1	[EUR] Arabian I	5004720	4022226	175325	1.55	0.001	1491	278615614	452	148	2656	5304	69	6706
S11411	211007_A01509_0012_BHLCGNDSX2	130.44	38.03	99.05	0.9102	XY	0.9965	[EUR] Arabian I	4995303	4016626	165175	1.59	0.001	1546	271607780	467	138	2610	5293	74	6684
S11412	211007_A01509_0012_BHLCGNDSX2	155.57	45.47	99.08	0.9076	XY	0.997	[EUR] Arabian I	5158297	4147437	155816	1.79	0.001	1364	167012501	486	146	2936	5624	76	7319
S11413	211007_A01509_0012_BHLCGNDSX2	130.18	38.1	99.02	0.9087	XY	0.9965	[EUR] Arabian I	5127414	4123544	154881	1.82	0.001	1340	158235364	462	147	2778	5381	67	6758
S11414	211007_A01509_0012_BHLCGNDSX2	159.37	46.42	98.82	0.8992	XY	1	[EUR] Arabian I	5044604	4055192	159881	1.68	0.001	1406	212248134	495	146	3052	5567	72	7205
S11415	211007_A01509_0012_BHLCGNDSX2	115.71	34.04	98.9	0.9066	XY	0.996	[SAS] Eurasian	5107731	4108393	155099	1.81	0.001	1274	158544162	452	137	2630	5209	74	6442
S11416	211007_A01509_0012_BHLCGNDSX2	144.08	42.33	99.1	0.9086	XY	0.9968	[SAS] Eurasian	5188583	4172398	153251	1.85	0.001	1200	147191819	484	137	2904	5609	69	7120
S11417	211007_A01509_0012_BHLCGNDSX2	126.94	37.24	98.96	0.906	XY	0.9964	[AFR] African	5763167	4643922	154295	2.08	0.001	693	172027181	439	146	2754	6067	81	7396
S11418	211007_A01509_0012_BHLCGNDSX2	136.03	39.65	98.96	0.9072	XY	0.9966	[SAS] Eurasian	5037150	4049608	160934	1.69	0.001	1297	230126182	419	147	2614	5378	86	6744
S11419	211007_A01509_0012_BHLCGNDSX2	127.97	37.18	98.91	0.9055	XY	1	[SAS] Eurasian	5041703	4055841	165884	1.63	0.001	1146	325511777	438	128	2576	5360	79	6592
S11420	211007_A01509_0012_BHLCGNDSX2	156.2	45.6	99.02	0.9057	XX	1	[EUR] Arabian I	5089459	4091735	164854	1.7	0.001	1461	209574536	485	155	2902	5562	63	7044
S11421	211007_A01509_0012_BHLCGNDSX2	146.01	42.08	99	0.9071	XY	0.9953	[EUR] Arabian I	5089249	4091876	157763	1.75	0.001	1381	192892158	458	153	2780	5523	72	6893
S11422	211007_A01509_0012_BHLCGNDSX2	147.21	43.36	99.08	0.9092	XX	0.9937	[AMR] Arabian II	5232353	4207741	161362	1.83	0.001	1145	174580587	411	138	2890	5619	72	7127
S11423	211007_A01509_0012_BHLCGNDSX2	122.13	36.11	99.04	0.9096	XY	1	[AMR] Arabian II	4915582	3951640	173272	1.48	0.001	1442	413734259	419	143	2606	5192	71	6439
S11424	211007_A01509_0012_BHLCGNDSX2	107.25	31.54	99.01	0.9077	XY	1	[EUR] Arabian I	5079467	4086556	157765	1.76	0.001	1363	214448702	412	130	2304	5111	66	6101
S11425	211007_A01509_0012_BHLCGNDSX2	126.85	37.27	99.09	0.9092	XY	0.9928	[EUR] Arabian I	5258937	4231865	152260	1.92	0.001	1126	138122549	451	158	2692	5478	77	6861
S11426	211007_A01509_0012_BHLCGNDSX2	167.22	48.77	98.89	0.9031	XX	0.9944	[EUR] Arabian I	5206068	4184253	163029	1.78	0.001	1340	160528689	499	146	2950	5859	75	7447
S11427	211007_A01509_0012_BHLCGNDSX2	127.44	36.8	99.15	0.9096	XY	1	[EUR] Arabian I	5031405	4045549	164623	1.63	0.001	1504	258672111	461	144	2542	5214	79	6481
S11428	211007_A01509_0012_BHLCGNDSX2	135	39.46	99.06	0.9098	XY	0.9932	[EUR] Arabian I	5353966	4309828	149198	1.99	0.001	1017	119604459	470	141	2698	5647	70	7158
S11429	211007_A01509_0012_BHLCGNDSX2	129.33	38.07	99.11	0.91	XY	0.9965	[EUR] Arabian I	5167109	4155351	154823	1.83	0.001	1265	162007377	475	133	2760	5392	75	6844
S11430	211007_A01509_0012_BHLCGNDSX2	128.43	37.41	99.07	0.9106	XY	0.9964	[SAS] Eurasian	5355254	4309571	151754	1.96	0.001	950	176565872	415	149	2844	5676	72	7136
S11431	211007_A01509_0012_BHLCGNDSX2	163.88	47.88	98.98	0.9058	XX	0.9886	[SAS] Eurasian	4975084	3999459	182617	1.45	0.001	1279	438852846	464	147	2878	5553	72	7121
S11432	211007_A01509_0012_BHLCGNDSX2	128.54	37.54	98.76	0.9021	XY	0.9964	[EUR] Arabian I	4997669	4017020	165375	1.59	0.001	1430	284744078	474	142	2604	5461	82	6640
S11433	211007_A01510_0021_AHLCLMDSX2	114.58	33.93	98.99	0.8752	XY	0.9921	[EUR] Arabian I	5010063	4032878	163647	1.64	0.001	1419	251051272	430	145	2280	4987	62	5864
S11434	211007_A01510_0021_AHLCLMDSX2	131.13	38.51	99.14	0.8866	XY	0.9931	[SAS] Eurasian	5003457	4026075	160517	1.68	0.001	1350	207745508	452	136	2490	5066	68	6319
S11435	211007_A01510_0021_AHLCLMDSX2	126.65	37.69	98.95	0.8762	XX	0.9963	[SAS] Eurasian	5302908	4267536	155528	1.96	0.001	1132	122540568	457	146	2598	5541	73	6436
S11436	211007_A01510_0021_AHLCLMDSX2	127.66	37.42	98.98	0.8838	XY	0.9965	[SAS] Eurasian	4992638	4016052	162134	1.65	0.001	1342	246363088	412	139	2410	5096	75	6171
S11437	211007_A01510_0021_AHLCLMDSX2	120.89	35.64	99.02	0.8821	XY	0.9924	[EUR] Arabian I	5041593	4056998	161205	1.69	0.001	1449	238983082	447	144	2500	5099	69	6046
S11438	211007_A01510_0021_AHLCLMDSX2	103.14	30.38	99.08	0.8832	XY	0.9933	[EUR] Arabian I	5189587	4181236	153853	1.86	0.001	1228	151876839	418	137	2240	5034	55	5877
S11439	211007_A01510_0021_AHLCLMDSX2	132.63	39.06	99.09	0.8861	XY	0.9932	[SAS] Eurasian	5168090	4159395	152067	1.87	0.001	1191	145795813	445	135	2594	5240	66	6623
S11440	211007_A01510_0021_AHLCLMDSX2	124.34	36.58	99.1	0.8848	XY	0.9926	[EUR] Arabian I	5202774	4188693	153092	1.88	0.001	1212	141814030	430	132	2408	5225	73	6263
S11441	211007_A01510_0021_AHLCLMDSX2	135.65	40.01	99.06	0.885	XX	0.9863	[EUR] Arabian I	5065237	4074721	170689	1.64	0.001	1499	271404580	492	147	2498	5234	57	6431
S11442	211007_A01510_0021_AHLCLMDSX2	130.07	37.96	98.95	0.8813	XY	0.993	[EUR] Arabian I	5001514	4023001	166969	1.57	0.001	1485	282406225	457	128	2568	5141	67	6203
S11443	211007_A01510_0021_AHLCLMDSX2	112.75	33.33	99.04	0.88	XY	0.9959	[EUR] Arabian I	5014883	4037458	163579	1.65	0.001	1431	251286997	450	141	2288	4921	67	5897
S11444	211007_A01510_0021_AHLCLMDSX2	118.46	35.15	99.02	0.8804	XX	0.9922	[EUR] Arabian I	5117214	4116757	161488	1.8	0.001	1347	151628040	404	129	2404	5043	64	6126
S11445	211007_A01510_0021_AHLCLMDSX2	129.62	37.86	99.01	0.882	XY	0.9929	[EUR] Arabian I	5037517	4052557	157256	1.75	0.001	1404	179885265	443	132	2508	5165	58	6199
S11446	211007_A01510_0021_AHLCLMDSX2	106.18	31.51	99.11	0.8852	XY	0.9957	[EUR] Arabian I	4987388	4015240	163359	1.64	0.001	1454	228387103	440	136	2328	4851	57	5723
S11447	211007_A01510_0021_AHLCLMDSX2	121.02	35.89	98.9	0.8791	XX	0.9923	[EUR] Arabian I	5064556	4074102	166854	1.69	0.001	1390	214767966	447	138	2408	5064	64	6284
S11448	211007_A01510_0021_AHLCLMDSX2	114.61	33.84	98.99	0.8788	XY	0.996	[EUR] Arabian I	4989016	4013897	168144	1.58	0.001	1304	269475443	456	132	2332	4932	62	5865
S11449	211007_A01510_0021_AHLCLMDSX2	118.65	34.92	99.08	0.8858	XY	0.9962	[SAS] Eurasian	5175598	4165020	154298	1.86	0.001	1252	139446440	411	129	2344	5164	57	6206
S11450	211007_A01510_0021_AHLCLMDSX2	113.27	33.38	99	0.8819	XY	0.9959	[EUR] Arabian I	5006112	4028360	164128	1.63	0.001	1293	278705018	430	142	2288	4859	49	5908
S11451	211007_A01510_0021_AHLCLMDSX2	122.09	35.92	99.11	0.881	XY	0.9962	[EUR] Arabian I	5336332	4298224	149558	2	0.001	1016	119790100	451	138	2586	5428	76	6399
S11452	211007_A01510_0021_AHLCLMDSX2	116.5	34.34	99.18	0.8856	XY	1	[AFR] African	5637909	4543855	154739	2.02	0.001	559	215827424	416	148	2370	5594	62	6549
S11453	211007_A01510_0021_AHLCLMDSX2	111.4	32.5	99.04	0.8843	XY	0.9938	[EUR] Arabian I	5245594	4225054	151604	1.92	0.001	1144	151465207	438	133	2442	5158	58	6170
S11454	211007_A01510_0021_AHLCLMDSX2	105.53	30.98	98.99	0.8845	XY	1	[SAS] Eurasian	5054112	4070529	157746	1.77	0.001	1368	175664389	423	139	2248	4899	56	5794
S11455	MERGED_AHLCLMDSX2-AHH73NDSX3	110.55	32.45	99	0.8827	XY	1	[SAS] Eurasian	5201603	4188459	151246	1.92	0.001	1227	136236264	421	137	2336	5063	65	6078
S11456	211007_A01510_0022_BHLCLNDSX2	109.73	32.59	99.04	0.8903	XY	1	[SAS] Eurasian	5092937	4098378	155426	1.79	0.001	1290	156507563	469	145	2392	5082	62	6099
S11457	211007_A01510_0022_BHLCLNDSX2	102.31	30.36	99	0.8872	XY	0.9911	[AMR] Arabian II	5252746	4232832	153286	1.91	0.001	1067	129813269	373	130	2174	5001	55	5817
S11458	211007_A01510_0022_BHLCLNDSX2	104.84	31.3	99.04	0.8849	XY	1	[SAS] Eurasian	4974935	4003746	168944	1.55	0.001	1290	316425268	427	130	2318	4881	61	5773
S11459	211007_A01510_0022_BHLCLNDSX2	107.17	32	99.2	0.8965	XY	0.9915	[EUR] Arabian I	5178418	4166236	153036	1.86	0.001	1247	139530890	454	137	2348	5169	63	6061
S11460	211007_A01510_0022_BHLCLNDSX2	134.33	39.8	99.11	0.8922	XY	0.9898	[SAS] Eurasian	5165829	4154812	152637	1.86	0.001	1154	131648083	448	134	2486	5393	76	6455
S11461	211007_A01510_0022_BHLCLNDSX2	116.08	34.6	99.11	0.892	XY	1	[AMR] Arabian II	5029832	4046161	159979	1.69	0.001	1391	210862389	453	139	2314	5031	69	6114
S11462	211007_A01510_0022_BHLCLNDSX2	128.14	38.1	99.07	0.8865	XY	0.9965	[AFR] African	5823349	4694313	146360	2.24	0.001	692	86784245	446	150	2664	6057	82	7161
S11463	211007_A01510_0022_BHLCLNDSX2	112.83	33.39	98.99	0.8852	XY	1	[AFR] African	5665303	4568211	149825	2.14	0.001	732	137872476	412	138	2352	5545	60	6518
S11464	211007_A01510_0022_BHLCLNDSX2	132.6	39.36	99.07	0.8863	XY	1	[SAS] Eurasian	5028448	4044967	157880	1.73	0.001	1338	175923046	456	135	2590	5170	65	6374
S11465	211007_A01510_0022_BHLCLNDSX2	127.61	38.08	99.12	0.8925	XY	0.9965	[EUR] Arabian I	5030426	4045498	162478	1.66	0.001	1488	244444257	444	140	2370	5195	72	6183
S11466	211007_A01510_0022_BHLCLNDSX2	114.01	34.02	98.99	0.8804	XY	0.996	[EUR] Arabian I	5331122	4294003	151171	1.97	0.001	1021	117467344	424	138	2444	5378	68	6176
S11467	211007_A01510_0022_BHLCLNDSX2	130.7	38.68	98.99	0.8868	XY	0.9965	[SAS] Eurasian	5102576	4105526	158347	1.74	0.001	1308	177768977	461	144	2650	5248	78	6435
S11468	211007_A01510_0022_BHLCLNDSX2	109.58	32.58	99.08	0.889	XY	0.9917	[SAS] Eurasian	5208616	4192352	152581	1.89	0.001	1146	127832026	432	127	2278	5064	55	6058
S11469	211007_A01510_0022_BHLCLNDSX2	120.65	35.9	99.03	0.8885	XY	1	[AMR] Arabian II	4974748	4002226	169440	1.55	0.001	1352	346652000	479	142	2418	5022	61	5965
S11470	211007_A01510_0022_BHLCLNDSX2	103.54	30.63	99.03	0.8862	XY	0.9957	[EUR] Arabian I	5209165	4195464	153415	1.89	0.001	1190	139500982	385	120	2178	4972	64	5839
S11471	211007_A01510_0022_BHLCLNDSX2	105.41	31.43	99.15	0.8939	XY	0.9914	[SAS] Eurasian	5060677	4073969	159239	1.75	0.001	1316	169340370	388	130	2310	5006	75	5841
S11472	211007_A01510_0022_BHLCLNDSX2	115.02	34.19	98.9	0.8861	XY	0.9921	[EUR] Arabian I	5036690	4050672	161926	1.67	0.001	1396	239736498	437	134	2332	5007	68	5963
S11473	211007_A01510_0022_BHLCLNDSX2	119.14	35.49	99.07	0.889	XY	0.9962	[EUR] Arabian I	5052654	4063914	165443	1.63	0.001	1259	312935001	421	137	2592	5150	77	6087
S11474	211007_A01510_0022_BHLCLNDSX2	127.66	37.85	98.94	0.8857	XY	1	[EUR] Arabian I	5063743	4073871	167167	1.6	0.001	1434	280868579	450	136	2514	5143	69	6345
S11475	211007_A01510_0022_BHLCLNDSX2	138.93	40.54	98.6	0.8686	XY	1	[SAS] Eurasian	5015589	4033365	165738	1.59	0.001	1299	310869278	457	146	2566	5118	56	6345
S11476	211007_A01510_0022_BHLCLNDSX2	117.72	35.06	99.03	0.8882	XY	0.9923	[AMR] Arabian II	4894901	3935494	180108	1.39	0.001	1254	483635675	403	124	2242	4903	67	5966
S11477	211007_A01510_0022_BHLCLNDSX2	122.64	36.33	99	0.8903	XY	1	[AFR] African	5449904	4390289	148076	2.06	0.001	895	129024818	469	138	2356	5623	52	6550
S11478	211007_A01510_0022_BHLCLNDSX2	102.86	30.67	98.95	0.888	XY	1	[AMR] Arabian II	5086895	4094739	157266	1.78	0.001	1288	174570944	364	124	2266	4899	64	5748
S11479	211007_A01512_0023_AHKYM7DSX2	126.38	37.17	99.2	0.8965	XY	0.9964	[SAS] Eurasian	5149627	4140725	152956	1.86	0.001	1192	138073058	456	133	2498	5230	65	6429
S11480	211007_A01512_0023_AHKYM7DSX2	146.77	43.03	99.08	0.8922	XY	0.9937	[EUR] Arabian I	5221864	4200127	158767	1.78	0.001	1183	214093506	471	134	2878	5574	71	6681
S11481	211007_A01512_0023_AHKYM7DSX2	133.71	39.14	99.11	0.8943	XY	0.9932	[SAS] Eurasian	5098446	4101902	158873	1.74	0.001	1413	185644154	459	139	2588	5356	90	6494
S11482	211007_A01512_0023_AHKYM7DSX2	113.17	33.15	99.13	0.8891	XY	0.9919	[AFR] African	5618839	4531797	147900	2.16	0.001	777	99496028	420	127	2282	5450	62	6371
S11483	211007_A01512_0023_AHKYM7DSX2	101.16	29.57	99.02	0.8882	XY	0.9909	[EUR] Arabian I	4985205	4013148	169356	1.57	0.001	1330	331606643	457	128	2244	4778	72	5484
S11484	211007_A01512_0023_AHKYM7DSX2	100.52	29.67	99.1	0.8917	XY	0.9954	[EUR] Arabian I	5165686	4160764	156122	1.83	0.001	1236	167563853	418	138	2212	4905	82	5807
S11485	211007_A01512_0023_AHKYM7DSX2	113.28	33.3	99.15	0.8919	XY	0.9919	[AMR] Arabian II	4945223	3979021	173898	1.49	0.001	1332	406778347	431	138	2400	4934	73	5858
S11486	211007_A01512_0023_AHKYM7DSX2	121.56	35.86	99.22	0.8945	XY	0.9925	[AMR] Arabian II	4981344	4005460	166873	1.59	0.001	1477	297627260	435	131	2406	5151	62	6020
S11487	211007_A01512_0023_AHKYM7DSX2	130.94	37.93	99.06	0.8898	XY	0.993	[SAS] Eurasian	5331635	4290685	147754	2.05	0.001	970	103354853	442	140	2648	5456	63	6562
S11488	211007_A01512_0023_AHKYM7DSX2	117.72	34.63	99.05	0.8873	XY	0.9922	[AFR] African	5549648	4472085	141392	2.23	0.001	713	76972970	442	140	2400	5547	68	6634
S11489	211007_A01512_0023_AHKYM7DSX2	149.15	43.43	98.93	0.8866	XY	0.9969	[EUR] Arabian I	5196553	4181997	158647	1.76	0.001	1190	238437582	445	153	2858	5483	75	6661
S11490	211007_A01512_0023_AHKYM7DSX2	137.37	39.99	99.02	0.8895	XY	0.9966	[SAS] Eurasian	5269856	4240359	158863	1.81	0.001	942	256317355	463	129	2932	5509	81	6681
S11491	211007_A01512_0023_AHKYM7DSX2	111.54	32.61	99.16	0.8942	XY	0.9918	[AMR] Arabian II	5051578	4063863	167909	1.61	0.001	1309	306866853	430	125	2486	4955	60	5904
S11492	211007_A01512_0023_AHKYM7DSX2	132.79	38.65	99.11	0.8931	XY	0.9966	[SAS] Eurasian	5036293	4050409	155792	1.75	0.001	1361	165026095	481	139	2544	5178	81	6419
S11493	211007_A01512_0023_AHKYM7DSX2	149.13	43.84	99.24	0.8918	XY	0.9908	[EUR] Arabian I	4979267	4001922	165074	1.61	0.001	1540	279350606	442	137	2838	5375	59	6488
S11494	211007_A01512_0023_AHKYM7DSX2	122.95	35.9	98.98	0.8877	XY	0.9925	[AMR] Arabian II	5143985	4139405	153815	1.85	0.001	1231	154496029	390	140	2528	5125	76	6113
S11495	211007_A01512_0023_AHKYM7DSX2	116.89	34.17	99.07	0.8901	XY	0.9961	[AMR] Arabian II	5054345	4068874	164524	1.64	0.001	1348	277412486	441	137	2428	5067	73	6042
S11496	211007_A01512_0023_AHKYM7DSX2	150.19	43.96	99.04	0.8906	XY	0.9909	[SAS] Eurasian	5136405	4129757	153871	1.81	0.001	1286	150744336	450	140	2754	5550	78	6673
S11497	211007_A01512_0023_AHKYM7DSX2	168.66	48.96	99.19	0.8944	XY	0.9946	[EUR] Arabian I	5016691	4032699	166267	1.59	0.001	1397	291203994	494	147	3178	5604	76	6881
S11498	211007_A01512_0023_AHKYM7DSX2	137.99	40.67	99.12	0.8887	XY	0.9934	[EUR] Arabian I	4808761	3863668	186046	1.27	0	1303	601015512	485	136	2666	5077	69	6196
S11499	211007_A01512_0023_AHKYM7DSX2	140.83	41.06	99.08	0.8916	XY	0.9936	[SAS] Eurasian	5024012	4039404	159377	1.69	0.001	1383	199623615	405	126	2670	5320	71	6410
S11500	211007_A01512_0023_AHKYM7DSX2	111.62	32.65	99.01	0.8911	XY	0.9878	[AFR] African	5886560	4749724	147208	2.26	0.001	632	85388380	447	128	2456	5761	83	6616
S11501	211007_A01512_0023_AHKYM7DSX2	150.36	44.24	99.01	0.8841	XY	0.994	[EUR] Arabian I	4866023	3913029	185598	1.31	0.001	1312	557453650	473	144	2750	5328	73	6362
S11502	211007_A01512_0022_BHKYGMDSX2	118.05	34.45	98.95	0.8954	XY	0.9961	[AFR] African	5681846	4581758	138219	2.38	0.001	554	50477022	450	149	2406	5648	72	6726
S11503	211007_A01512_0022_BHKYGMDSX2	110.22	32.31	99.17	0.9023	XY	0.9917	[SAS] Eurasian	4911023	3950186	174859	1.45	0.001	1354	414451138	444	131	2334	4852	68	5842
S11504	211007_A01512_0022_BHKYGMDSX2	115.38	33.91	99.13	0.9037	XY	0.9921	[EUR] Arabian I	5158190	4150333	154830	1.82	0.001	1226	154229322	450	142	2604	5076	68	6096
S11505	211007_A01512_0022_BHKYGMDSX2	140.05	41.32	99.14	0.9009	XY	0.9935	[SAS] Eurasian	4921351	3958794	177297	1.43	0.001	1255	475635557	465	133	2726	5152	60	6430
S11506	211007_A01512_0022_BHKYGMDSX2	129.94	38.17	98.97	0.8948	XY	0.993	[SAS] Eurasian	5062491	4072398	159374	1.72	0.001	1294	201647874	456	143	2610	5246	68	6446
S11507	211007_A01512_0022_BHKYGMDSX2	127.74	37.66	99.01	0.8964	XY	0.9964	[AFR] African	5713605	4606921	136842	2.4	0.001	506	43501404	466	146	2826	5824	77	6944
S11508	211007_A01512_0022_BHKYGMDSX2	128.8	37.86	99.1	0.8973	XY	0.9929	[SAS] Eurasian	5136096	4132014	153540	1.83	0.001	1277	148363426	468	137	2698	5301	72	6326
S11509	211007_A01512_0022_BHKYGMDSX2	133.3	39.34	99.1	0.8989	XY	0.9932	[AMR] Arabian II	5160044	4150452	153543	1.85	0.001	1190	135321642	428	125	2878	5368	68	6512
S11510	211007_A01512_0022_BHKYGMDSX2	117.34	34.33	99.08	0.9018	XY	0.9922	[EUR] Arabian I	4942544	3978250	178656	1.43	0.001	1257	460122559	466	137	2476	4943	67	5870
S11511	211007_A01512_0022_BHKYGMDSX2	136.03	39.67	99.02	0.8978	XY	0.9932	[AMR] Arabian II	5116801	4116283	157323	1.77	0.001	1344	188967159	429	138	2722	5275	68	6548
S11512	211007_A01512_0022_BHKYGMDSX2	141.25	41.25	99.22	0.9051	XY	0.9936	[SAS] Eurasian	5640350	4546074	139867	2.3	0.001	627	62543881	459	144	2648	5946	70	7102
S11513	211007_A01512_0022_BHKYGMDSX2	130.47	38.04	99.16	0.903	XY	0.9931	[SAS] Eurasian	4999136	4018421	169034	1.57	0.001	1185	350373632	397	131	2498	5177	71	6378
S11514	211007_A01512_0022_BHKYGMDSX2	132.71	38.95	99.18	0.9004	XY	0.9966	[EUR] Arabian I	5071476	4080252	158460	1.72	0.001	1386	199260867	487	137	2628	5184	78	6358
S11515	211007_A01512_0022_BHKYGMDSX2	120.84	35.65	99.18	0.9007	XY	0.9943	[AFR] African	5933121	4786833	150043	2.2	0.001	703	92696344	451	131	2494	6098	64	6980
S11516	211007_A01512_0022_BHKYGMDSX2	122.8	36.4	99.16	0.9	XY	0.9926	[SAS] Eurasian	5097520	4100808	154929	1.81	0.001	1314	158626134	393	134	2562	5225	72	6195
S11517	211007_A01512_0022_BHKYGMDSX2	109.01	32.04	99.18	0.904	XY	0.9937	[AMR] Arabian II	4953188	3986335	172745	1.49	0.001	1385	388841889	449	136	2438	4902	59	5932
S11518	211007_A01512_0022_BHKYGMDSX2	128.76	37.59	99.07	0.9007	XY	0.9894	[SAS] Eurasian	5175642	4165100	153639	1.86	0.001	1234	146569411	420	124	2598	5374	75	6390
S11519	211007_A01512_0022_BHKYGMDSX2	104.19	30.41	99.24	0.9027	XY	0.9957	[EUR] Arabian I	5223571	4209751	163743	1.77	0.001	963	305904911	399	134	2336	5023	47	5963
S11520	211007_A01512_0022_BHKYGMDSX2	137.73	40.64	99.21	0.9017	XY	0.9967	[AMR] Arabian II	4924192	3957268	176810	1.42	0.001	1250	443467482	441	135	2872	5166	77	6394
S11521	211007_A01512_0022_BHKYGMDSX2	151.01	44.59	99.22	0.9019	XY	0.9924	[SAS] Eurasian	5091591	4095069	158188	1.72	0.001	1422	171985860	460	148	2886	5549	74	6941
S11522	211007_A01512_0022_BHKYGMDSX2	112.48	33	99.07	0.8974	XY	0.9959	[AMR] Arabian II	5127551	4126079	155435	1.82	0.001	1304	165761284	435	133	2362	5106	53	6003
S11523	211007_A01512_0022_BHKYGMDSX2	122.23	35.75	99.03	0.896	XY	0.9962	[SAS] Eurasian	5327286	4290617	149962	1.99	0.001	1035	112745365	446	138	2474	5389	61	6451
S11524	211007_A01512_0022_BHKYGMDSX2	138.48	40.78	98.94	0.8926	XY	0.9934	[AMR] Arabian II	4857030	3904229	179805	1.38	0.001	1418	482450606	408	142	2736	5293	82	6214
S11525	211012_A01521_0027_AHLCN7DSX2	127.06	36.71	99.1	0.9118	XY	1	[AMR] Arabian II	4959918	3986004	168971	1.55	0.001	1426	313295125	410	130	2614	5147	69	6354
S11526	211012_A01521_0027_AHLCN7DSX2	147.73	42.74	98.95	0.9075	XY	0.9954	[AMR] Arabian II	4877615	3921102	182916	1.35	0.001	1395	515879626	450	134	2756	5346	80	6483
S11527	211012_A01521_0027_AHLCN7DSX2	130.74	37.64	99.11	0.9137	XY	0.9965	[SAS] Eurasian	5318288	4280166	149321	2	0.001	1084	134432118	426	136	2622	5390	71	6705
S11528	211012_A01521_0027_AHLCN7DSX2	144.55	41.63	99.12	0.9119	XY	1	[EUR] Arabian I	4911931	3949564	181301	1.38	0.001	1221	503685178	474	137	2766	5279	74	6610
S11529	211012_A01521_0027_AHLCN7DSX2	103.68	29.89	99.02	0.9102	XY	1	[AFR] African	5776370	4660545	148259	2.2	0.001	714	96258352	465	116	2396	5539	45	6514
S11530	211012_A01521_0027_AHLCN7DSX2	113.61	33.09	99.11	0.9157	XY	0.996	[SAS] Eurasian	5076398	4084389	154991	1.81	0.001	1208	151987608	445	137	2416	5066	55	6235
S11531	211012_A01521_0027_AHLCN7DSX2	107.6	30.98	99.12	0.9121	XY	0.9915	[AMR] Arabian II	5159646	4156607	153853	1.87	0.001	1253	139679128	405	125	2302	5129	70	5893
S11532	211012_A01521_0027_AHLCN7DSX2	145.67	42.25	99.2	0.9104	XY	1	[AMR] Arabian II	4961216	3987144	171098	1.51	0.001	1385	357243580	454	147	2892	5289	78	6738
S11533	211012_A01521_0027_AHLCN7DSX2	112.58	32.29	98.98	0.9088	XY	0.9918	[SAS] Eurasian	4888339	3931373	178152	1.41	0.001	1175	457930634	411	136	2338	5033	61	6024
S11534	211012_A01521_0027_AHLCN7DSX2	148	42.48	99.07	0.9078	XY	0.9939	[EUR] Arabian I	5180889	4166291	153345	1.85	0.001	1253	142919970	441	144	2882	5544	66	6766
S11535	211012_A01521_0027_AHLCN7DSX2	104.32	30.29	99.04	0.9062	XY	0.9957	[AMR] Arabian II	5156783	4152894	154830	1.84	0.001	1256	148945751	380	129	2360	4999	71	5751
S11536	211012_A01521_0027_AHLCN7DSX2	146.91	42.32	98.87	0.9032	XY	0.9938	[AFR] African	5761990	4642837	138779	2.36	0.001	565	52167483	408	136	2652	6255	73	7280
S11537	211012_A01521_0027_AHLCN7DSX2	161.94	46.07	98.63	0.8935	XY	0.9943	[AMR] Arabian II	5181529	4168106	153762	1.86	0.001	1207	147667280	452	152	2884	5710	73	6971
S11538	211012_A01521_0027_AHLCN7DSX2	116.76	33.43	99.1	0.9127	XY	0.998	[SAS] Eurasian	5047473	4060494	157855	1.74	0.001	1372	165048289	423	131	2420	5123	68	6187
S11539	211012_A01521_0027_AHLCN7DSX2	123.16	35.3	98.99	0.909	XY	0.9926	[SAS] Eurasian	5048390	4062203	159755	1.71	0.001	1317	206657186	452	136	2550	5006	70	5969
S11540	211012_A01521_0027_AHLCN7DSX2	192.69	55.47	99.3	0.9139	XY	0.9964	[EUR] Arabian I	5013598	4028420	161404	1.63	0.001	1594	240083106	497	145	3346	5707	75	7396
S11541	211012_A01521_0027_AHLCN7DSX2	130.35	37.25	99	0.9087	XY	1	[AFR] African	5625554	4533815	145796	2.17	0.001	766	85048835	505	123	2572	5784	69	6946
S11542	211012_A01521_0027_AHLCN7DSX2	103.89	30.07	99.06	0.911	XY	1	[EUR] Arabian I	5031573	4049565	170452	1.57	0.001	1218	343906315	435	137	2316	4860	60	5815
S11543	211012_A01521_0027_AHLCN7DSX2	133.34	38.34	99	0.9103	XY	1	[AMR] Arabian II	5173051	4162208	157621	1.8	0.001	1195	186410416	453	141	2698	5352	66	6521
S11544	211012_A01521_0027_AHLCN7DSX2	168.53	48.3	99.18	0.9154	XY	0.9946	[EUR] Arabian I	4926638	3958868	173868	1.46	0.001	1391	422738515	444	141	2832	5451	85	6969
S11545	211012_A01521_0027_AHLCN7DSX2	105.22	30.59	99.17	0.9124	XY	0.9979	[EUR] Arabian I	5268629	4243106	150944	1.96	0.001	1076	127231686	364	142	2342	5151	68	6146
S11546	211012_A01521_0027_AHLCN7DSX2	143.57	41.04	98.99	0.9087	XY	0.9952	[AMR] Arabian II	4932713	3964531	176086	1.46	0.001	1192	473212055	459	139	2732	5356	80	6461
S11547	211012_A01521_0027_AHLCN7DSX2	141.35	40.34	98.97	0.9094	XY	0.9951	[EUR] Arabian I	5413535	4357985	145895	2.1	0.001	944	96451221	435	145	2820	5804	69	7079
S11548	211012_A01521_0027_AHLCN7DSX2	165.02	47.58	99.02	0.9036	XY	0.9972	[AFR] African	5674936	4570439	143726	2.22	0.001	707	75017282	486	157	3042	6117	80	7604
S11549	211012_A01521_0028_BHKY52DSX2	108.2	31.82	98.94	0.8937	XY	0.9915	[AFR] African	5396874	4350493	147566	2.07	0.001	936	118077700	470	138	2244	5169	66	5833
S11550	211012_A01521_0028_BHKY52DSX2	124.78	36.66	99.18	0.9026	XY	0.9964	[AMR] Arabian II	5121322	4120157	154634	1.81	0.001	1276	151490693	421	139	2486	5178	76	6187
S11551	211012_A01521_0028_BHKY52DSX2	119.79	35.34	99.13	0.8998	XY	1	[EUR] Arabian I	5098956	4103492	157477	1.77	0.001	1283	167168735	398	130	2368	5133	64	6071
S11552	211012_A01521_0028_BHKY52DSX2	143	42.11	99.13	0.9002	XY	0.9921	[SAS] Eurasian	5028077	4044221	159756	1.69	0.001	1381	219334561	489	145	2704	5242	81	6159
S11553	211012_A01521_0028_BHKY52DSX2	129.03	38.03	99.02	0.8938	XY	0.993	[SAS] Eurasian	5108640	4111406	156834	1.77	0.001	1164	169457308	490	151	2578	5201	81	6185
S11554	211012_A01521_0028_BHKY52DSX2	111.36	32.88	98.99	0.8957	XY	1	[AMR] Arabian II	4942100	3977083	168685	1.55	0.001	1318	325216011	443	121	2512	4821	68	5720
S11555	211012_A01521_0028_BHKY52DSX2	139.16	40.99	99.18	0.9013	XY	0.9967	[EUR] Arabian I	5232121	4211081	152807	1.88	0.001	1203	151517559	428	136	2704	5393	75	6598
S11556	211012_A01521_0028_BHKY52DSX2	154.62	45.78	99.24	0.902	XY	0.9941	[EUR] Arabian I	5057870	4065475	158600	1.72	0.001	1329	177728665	491	138	3080	5467	90	6733
S11557	211012_A01521_0028_BHKY52DSX2	125.03	36.72	99.08	0.9009	XY	0.9964	[EUR] Arabian I	5036913	4051631	159914	1.7	0.001	1487	195974024	446	138	2554	5148	73	6187
S11558	211012_A01521_0028_BHKY52DSX2	144.51	42.43	99.07	0.9005	XX	1	[EUR] Arabian I	5261313	4233886	160269	1.87	0.001	1127	149814995	469	139	2728	5513	60	6748
S11559	211012_A01521_0028_BHKY52DSX2	132.96	39.12	99.19	0.9057	XX	0.9931	[EUR] Arabian I	5298421	4265276	156747	1.92	0.001	1169	138036432	456	138	2594	5350	63	6406
S11560	211012_A01521_0028_BHKY52DSX2	138.13	40.31	99.15	0.9035	XY	0.9919	[SAS] Eurasian	5166334	4156947	155668	1.82	0.001	1218	178968919	432	139	2738	5443	68	6532
S11561	211012_A01521_0028_BHKY52DSX2	142.52	41.87	99.17	0.8997	XY	0.9904	[EUR] Arabian I	5204875	4189735	150664	1.9	0.001	1169	144739504	446	134	2784	5491	68	6466
S11562	211012_A01521_0028_BHKY52DSX2	144.29	42.85	99.11	0.898	XY	0.9922	[EUR] Arabian I	5202325	4188029	156371	1.83	0.001	1362	181914795	456	143	2680	5451	70	6528
S11563	211012_A01521_0028_BHKY52DSX2	135.33	39.87	99.17	0.8962	XY	0.9966	[AFR] African	5778201	4660090	142133	2.31	0.001	618	68874700	429	144	2666	5981	76	6945
S11564	211012_A01521_0028_BHKY52DSX2	138.9	41.36	99.19	0.9017	XX	0.9933	[SAS] Eurasian	5167705	4158258	161354	1.79	0.001	1346	162644191	467	147	2600	5367	70	6370
S11565	211012_A01521_0028_BHKY52DSX2	151.17	44.78	99.1	0.9009	XX	0.9939	[SAS] Eurasian	5105001	4104587	161981	1.76	0.001	1321	157530914	484	143	2786	5402	61	6621
S11566	211012_A01521_0028_BHKY52DSX2	141.74	41.28	99.19	0.9003	XY	0.9903	[EUR] Arabian I	5043142	4055814	159429	1.7	0.001	1440	205578071	487	136	2798	5306	67	6486
S11567	211012_A01521_0028_BHKY52DSX2	132.19	39.09	99.17	0.9012	XY	1	[EUR] Arabian I	5048704	4062155	162302	1.66	0.001	1464	220456976	479	148	2506	5303	77	6256
S11568	211012_A01521_0028_BHKY52DSX2	151.95	45.2	99.2	0.9023	XX	0.994	[EUR] Arabian I	5100061	4102558	166181	1.7	0.001	1342	222639547	458	141	2738	5359	61	6585
S11569	211012_A01521_0028_BHKY52DSX2	122.91	36.37	99.09	0.8975	XX	0.9925	[EUR] Arabian I	5063322	4073752	169532	1.66	0.001	1513	258569867	439	136	2434	5048	54	6043
S11570	211012_A01521_0028_BHKY52DSX2	123.74	36.73	99.15	0.9004	XX	0.9926	[SAS] Eurasian	4958990	3988735	166527	1.65	0.001	1368	182790077	396	122	2496	5009	60	5929
S11571	211012_A01521_0028_BHKY52DSX2	119.83	35.45	99.2	0.8989	XY	0.9924	[SAS] Eurasian	5158192	4153190	152299	1.89	0.001	1223	138393511	420	137	2436	5160	62	6035
S11572	211007_A01513_0020_AHKY3YDSX2	123.74	36.55	99.26	0.8939	XX	1	[EUR] Arabian I	5213093	4193961	169616	1.71	0.001	1160	248474656	445	131	2462	5411	57	6573
S11573	211007_A01513_0020_AHKY3YDSX2	134.66	39.95	99.16	0.8908	XX	0.9966	[SAS] Eurasian	5574558	4491130	147794	2.21	0.001	765	79224371	464	149	2622	5767	62	6769
S11574	211007_A01513_0020_AHKY3YDSX2	138.22	40.7	99.2	0.8919	XX	0.9933	[AFR] African	5663562	4563351	142671	2.36	0.001	564	49704716	481	144	2736	5851	68	7018
S11575	211007_A01513_0020_AHKY3YDSX2	124.79	36.65	99.2	0.8886	XY	0.9964	[EUR] Arabian I	4985942	4009926	166409	1.59	0.001	1331	321550729	457	148	2452	5074	71	5998
S11576	211007_A01513_0020_AHKY3YDSX2	103.84	30.38	99.12	0.887	XY	0.9956	[SAS] Eurasian	5063505	4078552	160118	1.73	0.001	1188	242365572	414	134	2328	4803	60	5586
S11577	211007_A01513_0020_AHKY3YDSX2	100.18	29.69	99.15	0.8919	XY	0.9977	[EUR] Arabian I	5341030	4303514	150060	2.01	0.001	975	142112471	429	122	2296	5062	51	5889
S11578	211007_A01513_0020_AHKY3YDSX2	109.83	32.6	99.23	0.8922	XX	0.9916	[EUR] Arabian I	5157145	4152128	158417	1.86	0.001	1237	149116285	430	126	2210	5040	42	5940
S11579	211007_A01513_0020_AHKY3YDSX2	102.76	30.39	99.2	0.8894	XY	0.9956	[SAS] Eurasian	5159821	4156480	154913	1.83	0.001	1310	148164020	422	126	2360	4984	71	5754
S11580	MERGED_BHFH3LDSX3-AHKY3YDSX2	120.8	35.4	99.27	0.8912	XX	1	[EUR] Arabian I	5393675	4344683	155267	2	0.001	1026	113741764	412	135	2426	5315	52	6400
S11581	211007_A01513_0020_AHKY3YDSX2	124.67	36.34	99.19	0.8885	XY	0.9892	[AFR] African	5511652	4443192	144943	2.15	0.001	893	112140162	376	120	2482	5507	64	6432
S11582	211007_A01513_0020_AHKY3YDSX2	124.12	36.73	99.16	0.8869	XX	1	[AMR] Arabian II	5317891	4283149	157905	1.93	0.001	1112	145398146	444	138	2528	5358	67	6268
S11583	211007_A01513_0020_AHKY3YDSX2	126.47	37.37	99.05	0.8847	XX	0.9928	[SAS] Eurasian	5069475	4080047	169803	1.66	0.001	1258	252062831	385	125	2394	5061	67	6126
S11584	211007_A01513_0020_AHKY3YDSX2	149.03	43.68	99.07	0.887	XX	0.9937	[EUR] Arabian I	5131505	4127798	173876	1.61	0.001	1266	357486409	467	154	2768	5387	68	6666
S11585	211007_A01513_0020_AHKY3YDSX2	102.41	30.03	99.2	0.8936	XX	0.991	[AFR] African	5696379	4596290	166563	1.96	0.001	641	252361198	382	126	2114	5427	56	6243
S11586	211007_A01513_0020_AHKY3YDSX2	121.69	35.66	99.15	0.8914	XX	0.9924	[EUR] Arabian I	4951403	3981749	182518	1.44	0.001	1162	473342261	401	139	2452	4928	53	5983
S11587	211007_A01513_0020_AHKY3YDSX2	133.68	39.48	99.24	0.8912	XX	0.9896	[EUR] Arabian I	5166361	4157569	164107	1.77	0.001	1380	204327242	400	140	2488	5192	67	6340
S11588	211007_A01513_0020_AHKY3YDSX2	134.29	39.52	99.11	0.888	XX	0.9931	[AMR] Arabian II	5123286	4120641	166986	1.71	0.001	1127	246349700	448	146	2606	5228	63	6456
S11589	211007_A01513_0020_AHKY3YDSX2	109.49	32.23	99.12	0.8864	XY	0.9958	[EUR] Arabian I	5030127	4049630	160573	1.71	0.001	1317	215214715	433	135	2402	4959	44	5909
S11590	211007_A01513_0020_AHKY3YDSX2	136.62	39.84	99.17	0.8906	XY	0.9899	[EUR] Arabian I	5066774	4077610	172517	1.55	0.001	1205	383736039	453	157	2604	5211	63	6375
S11591	211007_A01513_0020_AHKY3YDSX2	160.01	46.83	99.25	0.8945	XX	0.9884	[SAS] Eurasian	5093084	4095344	165987	1.69	0.001	1355	200192609	473	124	2910	5497	65	6777
S11592	211007_A01513_0020_AHKY3YDSX2	124.72	37	99.21	0.8903	XX	0.9853	[EUR] Arabian I	5218948	4202649	162499	1.81	0.001	1200	189551480	434	124	2456	5296	67	6346
S11593	211007_A01513_0020_AHKY3YDSX2	111.68	32.87	99.17	0.8906	XX	0.9959	[SAS] Eurasian	5100198	4105233	162812	1.75	0.001	1359	162225972	443	134	2406	4992	60	5861
S11594	211007_A01513_0020_AHKY3YDSX2	135.9	39.47	99.1	0.8897	XY	0.9932	[EUR] Arabian I	5079277	4085046	169678	1.58	0.001	1235	363551336	437	153	2686	5247	62	6417
S11595	211007_A01513_0020_AHKY3YDSX2	125.98	37.35	99.1	0.8836	XX	0.9889	[SAS] Eurasian	5201804	4187260	159803	1.86	0.001	1215	148421068	434	134	2610	5297	67	6248
S11596	211007_A01513_0019_BHKYFCDSX2	137.48	40.45	98.92	0.8924	XX	1	[EUR] Arabian I	4877658	3921883	195136	1.28	0.001	1223	578027365	477	141	2432	5051	65	5916
S11597	211007_A01513_0019_BHKYFCDSX2	127.96	37.8	99.26	0.8955	XX	0.9928	[AMR] Arabian II	5075079	4083173	167662	1.67	0.001	1421	238824310	406	142	2472	5146	53	6280
S11598	211007_A01513_0019_BHKYFCDSX2	157.21	46.28	99.23	0.8941	XX	1	[SAS] Eurasian	5109484	4108844	164378	1.73	0.001	1305	197511232	497	148	2816	5521	68	6824
S11599	211007_A01513_0019_BHKYFCDSX2	148.13	43.76	99.22	0.8937	XX	0.9937	[EUR] Arabian I	4957813	3984896	184186	1.42	0.001	1283	469695409	507	140	2776	5250	70	6445
S11600	211007_A01513_0019_BHKYFCDSX2	142.72	42.14	99.1	0.8863	XX	1	[EUR] Arabian I	5103808	4104034	166301	1.7	0.001	1435	221836708	467	139	2666	5388	67	6563
S11601	MERGED_BHHYJTDSX3-BHKYFCDSX2	115.25	33.51	98.77	0.8833	XX	0.9762	[EUR] Arabian I	5108717	4115637	167192	1.72	0.001	1451	209307377	312	103	2250	5029	62	5725
S11602	211007_A01513_0019_BHKYFCDSX2	108.42	31.97	99.22	0.8927	XY	0.9917	[EUR] Arabian I	4979381	4009848	175536	1.49	0.001	1135	471585445	425	127	2284	4891	54	5788
S11603	211007_A01513_0019_BHKYFCDSX2	135.26	39.97	99.19	0.8924	XX	0.9966	[SAS] Eurasian	5077672	4083784	167526	1.7	0.001	1302	228936123	447	139	2512	5279	48	6337
S11604	211007_A01513_0019_BHKYFCDSX2	137.86	40.58	99.21	0.8978	XX	0.9933	[EUR] Arabian I	5350075	4306231	160657	1.88	0.001	1169	159000736	468	132	2642	5593	71	6809
S11605	211007_A01513_0019_BHKYFCDSX2	119.43	34.77	99.21	0.895	XY	0.9962	[EUR] Arabian I	4947223	3978259	173128	1.49	0.001	1560	378030969	439	132	2480	5002	60	6061
S11606	211007_A01513_0019_BHKYFCDSX2	155.39	45.35	99.3	0.9012	XX	1	[EUR] Arabian I	5355313	4310300	156184	1.95	0.001	1132	128806113	485	143	2856	5808	67	7061
S11607	211007_A01513_0019_BHKYFCDSX2	149.3	43.22	99.23	0.898	XY	1	[SAS] Eurasian	5178643	4165300	153931	1.84	0.001	1242	148012231	477	149	2752	5573	68	6749
S11608	211007_A01513_0019_BHKYFCDSX2	154.24	45.42	99.22	0.893	XX	0.994	[EUR] Arabian I	5171142	4159578	163869	1.78	0.001	1149	195775381	494	143	2850	5475	70	6851
S11609	211007_A01513_0019_BHKYFCDSX2	113.84	33.8	99.2	0.8924	XY	0.99	[EUR] Arabian I	4851253	3903061	184209	1.34	0.001	1204	558622244	415	131	2492	4828	69	5798
S11610	211007_A01513_0019_BHKYFCDSX2	119.8	35.41	99.26	0.8946	XX	1	[EUR] Arabian I	5244314	4222264	160709	1.85	0.001	1245	145431955	401	140	2344	5269	59	6192
S11611	211007_A01513_0019_BHKYFCDSX2	124.16	36.77	99.26	0.8954	XX	0.9925	[EUR] Arabian I	5059444	4070482	174975	1.58	0.001	1362	273194928	486	141	2418	5191	52	6196
S11612	211007_A01513_0019_BHKYFCDSX2	144.93	42.57	99.25	0.8949	XX	0.9936	[EUR] Arabian I	5100128	4100848	165968	1.7	0.001	1425	228356445	485	140	2690	5364	67	6645
S11613	211007_A01513_0019_BHKYFCDSX2	129.8	37.96	99.31	0.8967	XX	0.9929	[EUR] Arabian I	5353466	4309800	156801	1.96	0.001	1103	126899177	476	144	2710	5502	64	6514
S11614	211007_A01513_0019_BHKYFCDSX2	131.14	38.95	99.25	0.8957	XX	0.986	[AMR] Arabian II	5157697	4150558	162804	1.76	0.001	1335	157126617	449	134	2586	5300	63	6460
S11615	211007_A01513_0019_BHKYFCDSX2	114.15	33.82	99.27	0.8966	XY	0.9961	[EUR] Arabian I	4931653	3967596	175764	1.46	0.001	1242	454852112	438	124	2284	4886	58	5908
S11616	211103_A01521_0042_BHV377DSX2	123.12	35.76	99	0.9	XX	0.9924	[EUR] Arabian I	5137708	4136080	161377	1.8	0.001	1304	166385130	453	130	2458	5221	60	6071
S11617	211007_A01513_0019_BHKYFCDSX2	132.28	38.93	99.21	0.8937	XX	0.993	[EUR] Arabian I	5020253	4035099	177810	1.51	0.001	1358	371956905	455	131	2486	5224	61	6337
S11618	211007_A01513_0019_BHKYFCDSX2	139.65	41.23	99.2	0.8951	XX	0.9933	[EUR] Arabian I	5127651	4123675	163138	1.75	0.001	1345	177888621	470	133	2872	5344	66	6542
S11619	211007_A01514_0019_AHLCLJDSX2	125.73	36.96	99.1	0.8933	XY	0.9964	[AMR] Arabian II	4950923	3982122	174992	1.48	0.001	1182	465671272	466	135	2608	5098	64	6209
S11620	211007_A01514_0019_AHLCLJDSX2	120.83	35.37	99.16	0.8987	XY	1	[EUR] Arabian I	5053052	4065108	162090	1.69	0.001	1427	246740227	447	140	2604	5256	57	6331
S11621	211007_A01514_0019_AHLCLJDSX2	120.75	35.53	99.08	0.8935	XY	1	[SAS] Eurasian	5103876	4106402	154737	1.8	0.001	1272	147141085	470	136	2474	5213	69	6223
S11622	211007_A01514_0019_AHLCLJDSX2	108.55	32.08	98.97	0.8894	XY	0.9958	[EUR] Arabian I	5099788	4103448	154571	1.81	0.001	1254	141056133	429	133	2366	5027	64	5981
S11623	211101_A01521_0039_BHT525DSX2	146.03	41.82	99.08	0.9066	XY	0.9937	[EUR] Arabian I	5007166	4026135	162889	1.64	0.001	1511	249630910	475	132	2694	5234	67	6374
S11624	211007_A01514_0019_AHLCLJDSX2	133.41	39.04	99.06	0.8918	XY	0.9932	[EUR] Arabian I	5158912	4151591	152036	1.87	0.001	1183	140313662	432	123	2620	5273	66	6452
S11625	211007_A01514_0019_AHLCLJDSX2	118.03	34.61	99.09	0.8943	XY	0.9961	[SAS] Eurasian	5045503	4060165	156182	1.75	0.001	1304	160183155	421	132	2490	5080	69	6189
S11626	211007_A01514_0019_AHLCLJDSX2	131.71	38.44	99.08	0.8958	XY	0.9931	[EUR] Arabian I	5249268	4225104	153201	1.89	0.001	1212	151302852	420	127	2740	5464	60	6736
S11627	211007_A01514_0019_AHLCLJDSX2	134.16	39.23	99.15	0.8969	XY	0.9983	[EUR] Arabian I	5328696	4287058	149995	1.97	0.001	1021	133946330	489	149	2738	5615	74	6803
S11628	211007_A01514_0019_AHLCLJDSX2	119.25	34.91	99.08	0.8995	XY	1	[EUR] Arabian I	5011424	4030479	163564	1.63	0.001	1494	253763592	406	127	2538	5109	56	6128
S11629	211007_A01514_0019_AHLCLJDSX2	138.14	40.03	99.11	0.8997	XY	0.9967	[SAS] Eurasian	5046743	4057588	166217	1.61	0.001	1247	288355073	475	122	2800	5316	66	6440
S11630	211007_A01514_0019_AHLCLJDSX2	126.97	37.52	99.02	0.8931	XY	1	[EUR] Arabian I	4892696	3933128	181442	1.38	0.001	1326	504239928	413	132	2544	5123	66	6261
S11631	211007_A01514_0019_AHLCLJDSX2	133.47	39.39	98.96	0.8911	XX	0.993	[SAS] Eurasian	5380799	4330097	155147	1.98	0.001	1056	124329341	467	139	2746	5549	63	6787
S11632	211007_A01514_0019_AHLCLJDSX2	144.38	42.48	99.06	0.8954	XX	0.9935	[SAS] Eurasian	5003815	4022698	176144	1.53	0.001	1229	373680702	453	137	2724	5313	69	6562
S11633	211007_A01514_0019_AHLCLJDSX2	112.53	33.38	99.1	0.895	XX	1	[EUR] Arabian I	5091082	4095103	167252	1.69	0.001	1480	201637380	416	130	2306	5062	55	6057
S11634	211007_A01514_0019_AHLCLJDSX2	145.57	42.37	98.97	0.8912	XY	0.9937	[SAS] Eurasian	5021257	4035866	163946	1.62	0.001	1307	254079761	489	135	2754	5393	73	6652
S11635	211007_A01514_0019_AHLCLJDSX2	126.96	37.16	99	0.8903	XY	0.9964	[EUR] Arabian I	4970609	3995521	165511	1.6	0.001	1226	311442022	438	133	2532	5129	79	6227
S11636	211007_A01514_0019_AHLCLJDSX2	125.16	36.85	99.18	0.901	XX	0.9926	[SAS] Eurasian	5176719	4161918	159946	1.82	0.001	1333	154326878	422	138	2462	5315	56	6452
S11637	211007_A01514_0019_AHLCLJDSX2	137.06	40.6	99.01	0.8956	XX	1	[SAS] Eurasian	5142281	4135611	162491	1.77	0.001	1316	182858862	488	158	2770	5333	73	6663
S11638	211007_A01514_0019_AHLCLJDSX2	135.09	39.71	99.15	0.8945	XY	0.9932	[SAS] Eurasian	5144830	4138382	152019	1.88	0.001	1205	136196184	452	144	2706	5345	70	6471
S11639	211007_A01514_0019_AHLCLJDSX2	124.3	36.34	99.14	0.8958	XY	0.9963	[AMR] Arabian II	5223887	4204877	153946	1.87	0.001	1164	150501216	477	136	2520	5409	72	6354
S11640	211007_A01514_0019_AHLCLJDSX2	109.97	32.06	98.99	0.8925	XY	0.9895	[EUR] Arabian I	5104715	4110219	155269	1.8	0.001	1268	157418434	444	130	2368	5085	63	6009
S11641	211007_A01514_0019_AHLCLJDSX2	113.32	33.09	99.01	0.8935	XY	0.9919	[EUR] Arabian I	5052052	4064532	158782	1.73	0.001	1390	191693272	413	134	2386	5073	72	5879
S11642	211007_A01514_0019_AHLCLJDSX2	121.72	35.71	99.08	0.8927	XY	0.9924	[EUR] Arabian I	5153468	4146454	154095	1.84	0.001	1216	153226495	425	135	2564	5288	84	6303
S11643	211007_A01514_0020_BHJYHHDSX2	111.27	32.81	99.09	0.8933	XY	0.9918	[SAS] Eurasian	5321237	4288687	149202	2.01	0.001	993	117200663	453	141	2448	5144	50	5979
S11644	211007_A01514_0020_BHJYHHDSX2	106.85	31.38	99.03	0.8879	XY	0.9914	[AMR] Arabian II	5076623	4086734	161329	1.71	0.001	1246	230722263	411	137	2270	4883	63	5748
S11645	211007_A01514_0020_BHJYHHDSX2	109.52	32.53	99.1	0.889	XY	0.9917	[AMR] Arabian II	5171863	4165581	159487	1.77	0.001	1185	219207552	421	130	2352	5089	69	5822
S11646	211007_A01514_0020_BHJYHHDSX2	102.38	30.19	99.16	0.8944	XY	1	[SAS] Eurasian	5056633	4070747	157267	1.77	0.001	1362	162733546	423	137	2252	4867	52	5628
S11647	211007_A01514_0020_BHJYHHDSX2	132.41	38.94	99.01	0.8928	XY	0.9897	[AFR] African	5486573	4421158	146026	2.12	0.001	858	99502076	457	143	2580	5664	72	6806
S11648	211007_A01514_0020_BHJYHHDSX2	115.52	34.08	99.17	0.8947	XY	0.9961	[EUR] Arabian I	5033026	4051759	163884	1.63	0.001	1487	235617483	401	140	2410	4914	80	5914
S11649	211007_A01514_0020_BHJYHHDSX2	98.92	29.27	99.01	0.8907	XY	1	[EUR] Arabian I	5151475	4151464	161528	1.74	0.001	1238	277698733	440	132	2334	4910	61	5664
S11650	211007_A01514_0020_BHJYHHDSX2	135.14	39.77	99.13	0.8916	XY	1	[EUR] Arabian I	5088533	4094908	159576	1.72	0.001	1259	242344040	485	132	2560	5284	80	6309
S11651	211007_A01514_0020_BHJYHHDSX2	123.14	36.04	99.02	0.8877	XY	0.9944	[EUR] Arabian I	4921813	3958397	175545	1.46	0.001	1446	449892095	417	146	2542	4970	72	5905
S11652	211007_A01514_0020_BHJYHHDSX2	104.48	30.8	99.07	0.8852	XY	0.9957	[SAS] Eurasian	5154296	4152885	156257	1.84	0.001	1174	149041277	388	107	2254	4933	58	5539
S11653	211007_A01514_0020_BHJYHHDSX2	135	39.71	99.18	0.8938	XY	0.9966	[EUR] Arabian I	5094916	4098084	155212	1.8	0.001	1353	163423965	465	148	2628	5232	69	6310
S11654	211007_A01514_0020_BHJYHHDSX2	120.05	35.32	98.99	0.8797	XY	0.9923	[EUR] Arabian I	5135564	4134951	158577	1.76	0.001	1167	224911535	440	124	2408	5034	57	5883
S11655	211007_A01514_0020_BHJYHHDSX2	132.21	38.85	98.99	0.8876	XX	1	[SAS] Eurasian	5147233	4140317	172198	1.65	0.001	1056	318589241	462	136	2638	5194	57	6277
S11656	211007_A01514_0020_BHJYHHDSX2	119.1	35.06	99.08	0.8876	XY	1	[SAS] Eurasian	5239304	4219724	150825	1.94	0.001	1151	125008643	433	144	2502	5216	82	6129
S11657	211007_A01514_0020_BHJYHHDSX2	107.21	31.63	99.03	0.8875	XY	0.9872	[AMR] Arabian II	5091219	4101582	168511	1.63	0.001	1186	309455709	409	128	2376	4979	56	5632
S11658	211007_A01514_0020_BHJYHHDSX2	108.97	31.85	99.02	0.8818	XY	0.9958	[EUR] Arabian I	5157203	4153335	153545	1.87	0.001	1312	159174600	432	121	2254	4941	56	5740
S11659	211101_A01521_0039_BHT525DSX2	128.86	37.02	99.15	0.9118	XY	1	[SAS] Eurasian	5226158	4207518	153074	1.88	0.001	1137	130824848	457	139	2576	5279	60	6321
S11660	211007_A01514_0020_BHJYHHDSX2	116.38	34.5	99.05	0.8917	XX	0.984	[EUR] Arabian I	5253547	4231212	159060	1.89	0.001	1132	160489827	403	130	2354	5130	50	5991
S11661	211007_A01514_0020_BHJYHHDSX2	111.52	32.88	99.1	0.8904	XY	1	[EUR] Arabian I	5025908	4045588	160651	1.69	0.001	1393	238167213	450	131	2362	4837	58	5803
S11662	211007_A01514_0020_BHJYHHDSX2	132.51	38.96	98.99	0.8857	XY	0.9948	[EUR] Arabian I	5061130	4072402	156400	1.76	0.001	1361	165290946	444	140	2586	5152	68	6244
S11663	211007_A01514_0020_BHJYHHDSX2	150.44	43.86	98.63	0.8699	XX	0.9969	[EUR] Arabian I	5113685	4112182	165826	1.72	0.001	1489	185138328	514	140	2718	5373	81	6452
S11664	211007_A01514_0020_BHJYHHDSX2	130.28	38.12	99.06	0.8883	XY	0.9965	[SAS] Eurasian	5124115	4124305	154483	1.81	0.001	1288	144656779	465	134	2430	5132	67	6189
S11665	211101_A01521_0039_BHT525DSX2	104.18	30.07	99.12	0.9059	XX	0.9867	[EUR] Arabian I	5078210	4088216	166468	1.7	0.001	1384	208878838	432	124	2230	4666	50	5100
S11666	211007_A01514_0020_BHJYHHDSX2	144.72	42.71	99.05	0.8915	XX	1	[EUR] Arabian I	5232561	4210395	160123	1.85	0.001	1191	168154762	452	141	2804	5451	67	6658
S11667	211003_A01521_0023_AHKYM3DSX2	143.79	40.59	99.2	0.8901	XX	0.9935	[EUR] Arabian I	5186677	4172736	158307	1.85	0.001	1245	138168149	467	133	2584	5480	59	6720
S11668	211003_A01521_0023_AHKYM3DSX2	141.46	40.02	99.02	0.887	XY	0.9934	[EUR] Arabian I	5110883	4113402	158636	1.75	0.001	1383	199058972	478	146	2694	5408	74	6464
S11669	210930_A01512_0019_AHKYHTDSX2	141.25	41.67	98.87	0.8953	XX	0.9967	[SAS] Eurasian	5136677	4130935	160226	1.8	0.001	1287	147875303	437	143	2620	5326	68	6576
S11670	210930_A01463_0033_BHLCJ5DSX2	101.59	30.13	99.09	0.8966	XY	1	[EUR] Arabian I	4926020	3963746	170414	1.53	0.001	1430	366573239	398	144	2370	4694	85	5792
S11671	211003_A01521_0023_AHKYM3DSX2	168.32	48.2	99.41	0.8999	XX	0.989	[EUR] Arabian I	5038998	4050372	176132	1.54	0.001	1352	337697626	516	148	2788	5574	70	6920
S11672	211007_A01469_0028_AHKY73DSX2	116.36	34.91	99.09	0.8856	XY	0.9961	[EUR] Arabian I	4892748	3937554	179012	1.39	0.001	1393	486202771	437	153	2428	4838	55	5657
S11673	211101_A01521_0039_BHT525DSX2	150.02	43.38	99.11	0.9058	XX	0.9939	[AMR] Arabian II	5243377	4219324	162158	1.82	0.001	1101	215306222	448	129	2594	5519	60	6589
S11674	211007_A01469_0029_BHKYN2DSX2	125.35	35.76	99.28	0.9049	XY	0.9928	[EUR] Arabian I	5064797	4074923	157658	1.74	0.001	1324	184606368	428	138	2558	5098	60	6129
S11675	211007_A01505_0026_BHLCTKDSX2	120.39	35.86	99.11	0.8986	XY	1	[SAS] Eurasian	5106618	4108149	154598	1.82	0.001	1230	140675693	452	141	2626	5225	67	6445
S11676	211007_A01513_0019_BHKYFCDSX2	103.84	30.54	99.19	0.895	XY	0.9957	[AMR] Arabian II	5047617	4063820	161822	1.71	0.001	1293	244535680	408	123	2250	4895	71	5681
S11677	211007_A01514_0019_AHLCLJDSX2	118.79	34.71	99.05	0.8984	XY	0.9962	[EUR] Arabian I	5347571	4306936	150390	1.98	0.001	1038	127442848	411	145	2692	5344	62	6543
S11678	211007_A01514_0020_BHJYHHDSX2	132.22	39.19	99.23	0.8942	XY	0.9966	[EUR] Arabian I	5168082	4157496	152445	1.86	0.001	1221	155976231	479	138	2640	5194	72	6166
S11679	211007_A01514_0020_BHJYHHDSX2	137.53	40.43	99.08	0.8945	XY	0.9933	[EUR] Arabian I	5111827	4113372	162867	1.67	0.001	1362	247274684	462	137	2676	5310	85	6291
S11680	211007_A01517_0019_AHKYGLDSX2	120.7	35.16	99.08	0.8911	XX	0.9924	[SAS] Eurasian	5123353	4123295	161239	1.8	0.001	1343	155411250	398	124	2406	5009	54	5945
S11681	211007_A01517_0019_AHKYGLDSX2	126.9	36.74	99.14	0.8916	XY	0.9892	[EUR] Arabian I	5145213	4140053	155396	1.81	0.001	1325	165291402	420	133	2678	5217	59	6188
S11682	211101_A01521_0039_BHT525DSX2	152.24	43.88	99.07	0.9058	XY	0.997	[AMR] Arabian II	5206190	4188683	152300	1.88	0.001	1180	142023914	442	142	2846	5603	67	6764
S11683	211007_A01517_0019_AHKYGLDSX2	122.25	35.74	99.08	0.8892	XY	0.9925	[EUR] Arabian I	5005647	4026856	162993	1.64	0.001	1394	253088342	455	124	2570	4966	55	6044
S11684	211007_A01517_0020_BHKYHVDSX2	111.49	32.16	98.64	0.8704	XY	0.9918	[EUR] Arabian I	5126918	4128642	154781	1.84	0.001	1240	149610006	389	123	2242	4960	55	5649
S11685	211007_A01515_0020_AHLCJYDSX2	104.89	30.7	99.14	0.9	XX	0.9912	[SAS] Eurasian	5252691	4231641	157219	1.93	0.001	1088	120283511	396	134	2032	4937	42	5883
S11686	211007_A01515_0019_BHLCTTDSX2	137.03	39.93	98.82	0.9097	XX	1	[SAS] Eurasian	5074765	4079173	166002	1.7	0.001	1339	232033875	416	134	2664	5219	54	6585
S11687	211007_A01518_0021_BHKYCKDSX2	134.99	39.03	98.73	0.8984	XY	1	[EUR] Arabian I	5275422	4243922	151321	1.93	0.001	1104	139200543	446	137	2792	5514	87	6979
S11688	211007_A01522_0023_AHKYGVDSX2	130.44	38.05	98.9	0.916	XY	0.9931	[SAS] Eurasian	5135896	4130539	158468	1.77	0.001	1223	215813158	397	123	2592	5384	71	6788
S11689	211007_A01522_0024_BHLCTFDSX2	121.76	36.15	99.09	0.905	XX	1	[EUR] Arabian I	5044680	4059587	168369	1.67	0.001	1510	240256034	431	127	2334	5141	51	6306
S11690	211007_A01522_0024_BHLCTFDSX2	136.31	40.27	99.28	0.9165	XX	0.9967	[AMR] Arabian II	5300710	4265436	158388	1.9	0.001	1169	142898846	442	143	2516	5537	57	6879
S11691	211007_A01522_0024_BHLCTFDSX2	123.17	36.56	99.2	0.9085	XX	1	[AMR] Arabian II	5350098	4305643	158254	1.94	0.001	1098	144279733	430	146	2590	5485	59	6674
S11692	211007_A01523_0017_AHKYHMDSX2	123.9	36.23	99.06	0.8886	XX	0.9851	[EUR] Arabian I	5106093	4108654	165936	1.72	0.001	1339	197863464	397	120	2448	4995	67	5851
S11693	211010_A01513_0022_AHLCLVDSX2	118.76	33.8	98.9	0.9076	XY	1	[EUR] Arabian I	5093389	4097271	161663	1.7	0.001	1339	246155768	450	136	2558	5268	64	6575
S11694	211010_A01514_0022_BHLCW2DSX2	121.5	35.83	99.16	0.8986	XX	0.9924	[SAS] Eurasian	5294685	4262788	155948	1.95	0.001	1071	121450158	457	134	2452	5335	63	6258
S11695	211010_A01514_0022_BHLCW2DSX2	119.68	35.17	99.17	0.9	XY	0.9962	[EUR] Arabian I	5107601	4110579	158090	1.76	0.001	1405	191098758	435	132	2512	5140	70	6108
S11696	211010_A01514_0022_BHLCW2DSX2	146.1	42.8	99.17	0.8991	XY	1	[EUR] Arabian I	4939617	3972280	178181	1.43	0.001	1177	456767272	481	130	2824	5269	62	6483
S11697	211010_A01517_0021_AHLF7CDSX2	108.91	32.29	98.91	0.8821	XX	0.9957	[SAS] Eurasian	5167472	4160490	162329	1.81	0.001	1407	169807047	419	116	2322	5033	57	6008
S11698	211010_A01517_0022_BHLCLTDSX2	129.38	37.67	99.14	0.8978	XY	0.9965	[EUR] Arabian I	5014668	4032616	165663	1.61	0.001	1379	281675501	428	151	2438	5202	82	6436
S11699	211012_A01508_0022_AHLF27DSX2	128.23	36.62	98.95	0.9097	XY	0.9964	[EUR] Arabian I	5292629	4258430	155981	1.88	0.001	980	209558820	444	138	2722	5490	69	7064
S11700	211012_A01508_0021_BHL7VCDSX2	118.64	35.04	98.92	0.8987	XY	1	[SAS] Eurasian	5000848	4022499	165171	1.62	0.001	1418	289862648	447	138	2606	5195	79	6310
S11701	211014_A01469_0032_BHLCKNDSX2	106.84	32.02	99.28	0.9012	XY	0.9957	[EUR] Arabian I	5070485	4083216	160938	1.71	0.001	1319	209319572	430	136	2358	4843	58	5869
S11702	211014_A01469_0032_BHLCKNDSX2	105.14	31.44	99.25	0.8951	XY	0.987	[EUR] Arabian I	5112558	4118106	167676	1.64	0.004	1168	335722348	457	141	2360	4994	67	5745
S11703	211014_A01469_0032_BHLCKNDSX2	123.34	37.2	99.31	0.8972	XY	0.9926	[EUR] Arabian I	5032614	4049273	162863	1.65	0.001	1477	250031826	486	153	2642	5050	60	6183
S11704	211101_A01521_0039_BHT525DSX2	103.77	29.69	99.19	0.914	XX	0.9956	[AFR] African	5739601	4632151	150746	2.24	0.001	664	77731728	455	128	2292	5487	54	6101
S11705	211014_A01469_0032_BHLCKNDSX2	108.78	32.13	99.23	0.8911	XY	0.9958	[EUR] Arabian I	4797708	3858326	190597	1.24	0.001	1388	665676991	436	139	2290	4668	65	5630
S11706	211014_A01469_0032_BHLCKNDSX2	97.74	29.48	99.22	0.8958	XX	0.9905	[EUR] Arabian I	4941030	3977033	181452	1.46	0.001	1403	418739058	430	141	2242	4705	59	5502
S11707	MERGED_BHHYJTDSX3-AHKYGNDSX2	162.1	45.65	99.03	0.9112	XX	0.9942	[SAS] Eurasian	5337857	4293675	158830	1.91	0.001	1107	147287273	431	151	2912	5874	73	7603
S11708	MERGED_BHFH3LDSX3-AHKYGNDSX2	126.41	35.78	99.17	0.899	XX	0.9963	[EUR] Arabian I	4981393	4006259	179412	1.49	0.001	1317	402484628	452	144	2436	5158	59	6488
S11709	211014_A01505_0027_BHKYGWDSX2	104.31	31.04	99.24	0.9024	XY	0.9957	[EUR] Arabian I	5068408	4082673	161244	1.71	0.001	1416	214166669	396	130	2310	4842	45	5641
S11710	211014_A01505_0027_BHKYGWDSX2	124.2	36.96	99.32	0.9043	XY	0.9928	[AMR] Arabian II	5199739	4185227	153304	1.87	0.001	1191	162947982	388	128	2516	5340	57	6306
S11711	211014_A01505_0027_BHKYGWDSX2	133.43	39.3	99.14	0.8989	XY	0.9983	[EUR] Arabian I	5046499	4058472	162703	1.66	0.001	1321	259516994	476	138	2578	5317	57	6446
S11712	211101_A01521_0039_BHT525DSX2	107.89	31.05	99.04	0.907	XY	0.9915	[AFR] African	5846015	4718048	148622	2.22	0.001	631	122502063	428	131	2276	5538	64	6277
S11713	MERGED_BHFH3LDSX3-AHKYGNDSX2	130.12	36.41	99.18	0.897	XY	0.9965	[SAS] Eurasian	5401165	4348154	147950	2.04	0.001	979	105310052	411	144	2542	5512	62	6780
S11714	MERGED_BHFH3LDSX3-AHKYGNDSX2	133.03	37.33	99.06	0.8987	XY	0.9966	[EUR] Arabian I	5306387	4273127	161320	1.81	0.001	876	304385699	448	138	2608	5366	72	6727
S11715	MERGED_BHFH3LDSX3-AHKYGNDSX2	131.86	36.82	99.16	0.9034	XY	1	[SAS] Eurasian	5035665	4050249	164653	1.64	0.001	1317	260124588	458	140	2670	5253	65	6569
S11716	MERGED_BHHYJTDSX3-AHKYGNDSX2	161.07	44.76	99.04	0.909	XY	1	[AFR] African	5632547	4533870	145444	2.17	0.001	816	94708812	502	133	3014	6232	75	7664
S11717	211101_A01521_0039_BHT525DSX2	139.29	40.14	99.15	0.9024	XY	0.9967	[AFR] African	5645920	4550030	142788	2.25	0.001	750	92154226	432	141	2706	5887	79	6964
S11718	MERGED_BHHYJTDSX3-AHKYGNDSX2	172.49	48.39	99.05	0.9086	XX	1	[EUR] Arabian I	5462202	4394873	155642	1.99	0.001	1020	123342951	484	152	3084	6032	74	7849
S11719	MERGED_BHHYJTDSX3-AHKYGNDSX2	161.25	45.4	98.99	0.9057	XX	1	[EUR] Arabian I	5052642	4058087	172079	1.58	0.001	1507	258993621	481	159	2922	5592	77	7089
S11720	MERGED_BHHYJTDSX3-AHKYGNDSX2	169.84	47.29	99.06	0.9124	XY	0.9919	[SAS] Eurasian	5020036	4032647	158485	1.69	0.001	1372	178493350	471	142	3112	5645	72	7340
S11721	MERGED_BHFH3LDSX3-AHKYGNDSX2	131.55	36.55	99.05	0.8964	XX	0.9929	[EUR] Arabian I	5194155	4178427	161998	1.82	0.001	1389	165039817	410	125	2596	5269	52	6622
S11722	MERGED_BHFH3LDSX3-AHKYGNDSX2	127.58	35.94	99.19	0.8959	XY	0.9964	[SAS] Eurasian	5081325	4087197	158049	1.75	0.001	1405	171677577	417	140	2508	5213	62	6455
S11723	MERGED_BHFH3LDSX3-AHKYGNDSX2	132.24	36.84	98.99	0.8912	XY	0.9965	[EUR] Arabian I	5007140	4028457	177530	1.47	0.001	1137	465021912	461	150	2638	5202	71	6351
S11724	MERGED_BHFH3LDSX3-AHKYGNDSX2	131.74	36.61	98.93	0.896	XY	0.9965	[AMR] Arabian II	5120547	4120634	153677	1.83	0.001	1345	148008351	448	141	2534	5210	76	6584
S11725	MERGED_BHFH3LDSX3-AHKYGNDSX2	127.69	35.51	99.17	0.8985	XY	0.9928	[AFR] African	5601451	4516012	147612	2.14	0.001	792	90899252	446	136	2612	5681	74	6906
S11726	MERGED_BHFH3LDSX3-AHKYGNDSX2	178.39	49.37	99.19	0.8993	XY	0.9948	[AMR] Arabian II	5233161	4210751	152613	1.87	0.001	1162	155795981	457	156	2970	5804	76	7403
S11727	MERGED_BHFH3LDSX3-AHKYGNDSX2	130.62	36.53	99.23	0.9035	XY	0.9947	[SAS] Eurasian	5136233	4133210	155234	1.81	0.001	1388	158143083	439	141	2616	5279	72	6567
S11728	MERGED_BHFH3LDSX3-AHKYGNDSX2	130.91	36.68	99.08	0.8974	XX	0.9929	[EUR] Arabian I	4988251	4011489	181176	1.48	0.001	1296	381951342	446	141	2508	5103	75	6356
S11729	MERGED_BHFH3LDSX3-AHKYGNDSX2	130	36.41	99.15	0.8968	XY	0.9965	[EUR] Arabian I	4917590	3954806	179800	1.4	0.001	1247	489382591	490	140	2556	5046	70	6271
S11730	MERGED_BHH52FDSX3-AHKYGNDSX2	123.34	34.07	98.97	0.9051	XX	0.9924	[EUR] Arabian I	5062034	4071674	171161	1.63	0.001	1421	263551131	420	144	2480	5258	64	6373
S11731	211101_A01521_0039_BHT525DSX2	136.1	39.25	99.09	0.9089	XX	1	[EUR] Arabian I	5447456	4387530	154791	2.01	0.001	1026	120915140	454	129	2496	5601	66	6614
S11732	MERGED_BHFH3LDSX3-AHKYGNDSX2	131.96	36.39	99.01	0.8942	XY	0.993	[SAS] Eurasian	5250381	4224948	150683	1.94	0.001	1183	133034801	444	140	2650	5432	62	6561
S11733	MERGED_BHFH3LDSX3-AHKYGNDSX2	133.82	37.31	98.97	0.8955	XX	1	[EUR] Arabian I	5002859	4022193	180894	1.47	0.001	1428	405309788	440	143	2520	5107	62	6405
S11734	211014_A01505_0027_BHKYGWDSX2	103.28	30.76	99.17	0.8983	XY	0.9956	[EUR] Arabian I	5391727	4343476	146592	2.09	0.007	898	94530628	443	132	2234	5187	49	6001
S11735	211014_A01505_0027_BHKYGWDSX2	115	34.51	99.23	0.8977	XX	0.9919	[EUR] Arabian I	5107245	4107256	167024	1.71	0.001	1384	231615364	427	135	2514	5155	49	6073
S11736	211101_A01521_0039_BHT525DSX2	97.54	28.04	99.16	0.9089	XY	0.9953	[EUR] Arabian I	4759563	3829909	197675	1.17	0.001	1247	742020835	437	135	2160	4530	63	5326
S11737	211101_A01521_0039_BHT525DSX2	106.37	30.77	99.12	0.9133	XX	0.9826	[EUR] Arabian I	4944394	3979369	180727	1.46	0.001	1440	383515709	438	137	2108	4580	62	5126
S11738	211017_A01458_0036_AHKYTFDSX2	126.5	36.63	99.12	0.9011	XY	1	[EUR] Arabian I	5002254	4022753	164125	1.63	0.001	1407	292522054	470	146	2630	5326	71	6550
S11739	211101_A01521_0039_BHT525DSX2	163.45	46.84	99.16	0.9069	XY	0.9944	[SAS] Eurasian	4891230	3932251	175472	1.45	0.001	1195	441967290	460	131	2734	5241	53	6609
S11740	211101_A01521_0039_BHT525DSX2	142.38	40.82	99.05	0.9019	XY	1	[EUR] Arabian I	5062898	4073490	158509	1.72	0.001	1436	207787939	492	145	2606	5246	56	6275
S11741	211101_A01521_0039_BHT525DSX2	148.22	43.1	99.19	0.9094	XX	0.9937	[EUR] Arabian I	4949445	3979035	181686	1.44	0.001	1355	374739087	489	140	2676	5218	54	6412
S11742	211101_A01521_0039_BHT525DSX2	125.41	36.06	99.11	0.9052	XX	1	[AMR] Arabian II	5148857	4144199	167494	1.71	0.001	1268	245500265	439	134	2512	5046	44	6080
S11743	211103_A01521_0042_BHV377DSX2	116.34	33.7	99.03	0.8996	XX	0.996	[AFR] African	5792528	4671799	153493	2.18	0.001	683	110285447	466	145	2222	5747	62	6650
S11744	211101_A01521_0039_BHT525DSX2	150.28	43.38	99.06	0.9019	XY	1	[AMR] Arabian II	5046894	4059810	163171	1.65	0.001	1370	258399269	406	144	2792	5247	61	6605
S11745	211019_A01463_0041_BHTYM3DSX2	113.34	33.57	99.08	0.8919	XX	1	[SAS] Eurasian	4959794	3989297	175955	1.52	0.001	1262	365915954	424	138	2198	4966	75	5984
S11746	211017_A01523_0022_BHKYL2DSX2	248.58	69.56	99.17	0.9008	XX	0.9888	[EUR] Arabian I	5066280	4069965	166738	1.66	0.001	1517	232525053	517	156	3468	6062	76	7867
S11747	211101_A01521_0039_BHT525DSX2	114.31	33.11	99.09	0.9052	XX	0.9919	[EUR] Arabian I	5020155	4038409	172290	1.59	0.001	1470	288270751	438	132	2328	4923	58	5826
S11748	211017_A01523_0022_BHKYL2DSX2	262	73.41	99.12	0.8977	XX	1	[AFR] African	5918548	4769622	154070	2.18	0.001	710	101056989	531	161	3696	7089	82	8970
S11749	211101_A01521_0039_BHT525DSX2	152.96	44.24	99.19	0.9063	XY	0.997	[AMR] Arabian II	4969128	3995410	167097	1.56	0.001	1438	350517603	463	139	2782	5253	64	6529
S11750	211014_A01512_0027_BHLCMCDSX2	152.93	44.57	99.2	0.9045	XY	0.997	[EUR] Arabian I	5120214	4117334	158726	1.73	0.001	1381	202470554	493	136	2754	5548	73	6735
S11751	211014_A01512_0027_BHLCMCDSX2	153.66	44.99	99.19	0.9054	XY	0.9941	[EUR] Arabian I	4978549	4000744	170118	1.52	0.001	1480	346197811	493	140	2900	5308	84	6645
S11752	211101_A01521_0039_BHT525DSX2	157.39	45.48	99.04	0.9007	XX	0.9942	[AMR] Arabian II	5266455	4237443	157514	1.89	0.001	1184	132719088	437	141	2634	5636	71	6770
S11753	211014_A01517_0023_BHLC3JDSX2	117.94	34.73	99.02	0.8815	XY	0.9922	[EUR] Arabian I	5169338	4163222	159113	1.76	0.001	1223	209177829	427	138	2318	5164	70	6039
S11754	211014_A01518_0025_AHLCLGDSX2	126.14	36.85	98.93	0.9024	XX	0.9925	[AFR] African	5684463	4578580	150498	2.2	0.001	784	99567789	448	142	2666	5857	63	7154
S11755	211014_A01518_0025_AHLCLGDSX2	104.09	30.72	98.98	0.9024	XX	0.9911	[EUR] Arabian I	5198234	4183574	161891	1.83	0.001	1266	164915567	388	142	2268	5117	52	6176
S11756	211103_A01517_0036_BHV3LLDSX2	126.15	36.2	98.75	0.8716	XX	1	[SAS] Eurasian	4957849	3987394	181350	1.46	0.001	1290	468132804	423	142	2398	5079	59	6100
S11757	211024_A01463_0043_AHV27YDSX2	151.67	42.89	98.67	0.8997	XX	0.9938	[AMR] Arabian II	5016584	4032958	175461	1.55	0.001	1388	349263916	436	141	2718	5493	77	7036
S11758	211024_A01469_0036_AHTYWJDSX2	114.84	33.52	99.25	0.8556	XX	0.996	[SAS] Eurasian	5242034	4228347	158709	1.89	0.001	1169	134158974	378	145	2140	5037	55	5553
S11759	211024_A01469_0037_BHT52TDSX2	132.69	38.65	99.25	0.865	XX	0.9931	[EUR] Arabian I	5043425	4062966	172290	1.6	0.001	1520	298760777	404	153	2310	5028	42	5790
S11760	211024_A01469_0037_BHT52TDSX2	114.33	32.57	99.28	0.8702	XY	0.9941	[AMR] Arabian II	5314238	4286381	150106	1.99	0.001	1016	129318527	445	155	2220	5023	66	5748
S11761	211103_A01518_0037_BHV3K3DSX2	118.47	33.62	98.89	0.9032	XY	0.9961	[SAS] Eurasian	5210247	4194917	150180	1.94	0.001	1065	111211354	386	146	2514	5252	74	6472
S11762	211024_A01469_0037_BHT52TDSX2	128.92	37.71	99.37	0.865	XX	0.9965	[AMR] Arabian II	5129577	4133683	161648	1.78	0.001	1316	157075128	436	145	2324	5079	48	5799
S11763	211103_A01512_0038_AHV3HJDSX2	133.23	39.18	99.12	0.8802	XX	0.993	[AMR] Arabian II	5129076	4126695	165527	1.74	0.001	1257	222815742	443	160	2604	5363	66	6260
S11764	211024_A01469_0037_BHT52TDSX2	142.02	41.42	99.35	0.8674	XX	0.9935	[SAS] Eurasian	5094682	4102402	160746	1.78	0.001	1316	154979916	426	145	2332	5138	57	6078
S11765	211103_A01521_0041_AHV3HWDSX2	129.11	36.93	99.05	0.9081	XY	1	[EUR] Arabian I	5036063	4049693	160068	1.71	0.001	1399	215424347	445	151	2620	5324	63	6472
S11766	211103_A01521_0042_BHV377DSX2	135.66	39.31	99.03	0.8982	XY	0.9932	[AMR] Arabian II	5158359	4152037	154720	1.84	0.001	1315	151766127	450	148	2672	5324	68	6317
S11767	211103_A01521_0042_BHV377DSX2	99.71	29.18	99.18	0.9056	XX	0.9907	[EUR] Arabian I	5108100	4115300	164261	1.75	0.001	1267	167531505	444	132	2292	4894	45	5448
S11768	211024_A01469_0037_BHT52TDSX2	126.95	36.9	99.28	0.8669	XX	1	[EUR] Arabian I	5043671	4063032	167666	1.66	0.001	1329	244567505	430	144	2232	4977	50	5730
S11769	211103_A01521_0042_BHV377DSX2	125.86	36.55	99.07	0.9001	XY	1	[EUR] Arabian I	5093620	4098777	154980	1.8	0.001	1283	153586226	447	144	2602	5169	61	6214
S11770	211024_A01469_0037_BHT52TDSX2	120.9	35.21	99.34	0.8693	XX	1	[EUR] Arabian I	5020794	4045978	173544	1.57	0.001	1403	308255304	426	147	2168	4861	45	5601
S11771	211024_A01469_0037_BHT52TDSX2	111.49	32.45	99.24	0.868	XX	1	[EUR] Arabian I	4978744	4012884	176178	1.52	0.001	1530	327692568	411	133	2072	4646	51	5445
S11772	211024_A01469_0037_BHT52TDSX2	115.48	33.4	99.27	0.865	XY	1	[SAS] Eurasian	5006542	4036210	164150	1.65	0.001	1237	283872332	411	129	2304	4844	65	5473
S11773	211026_A01458_0042_AHTYMTDSX2	139.78	39.81	98.9	0.9043	XY	0.9967	[EUR] Arabian I	4989210	4011532	164312	1.61	0.001	1457	255465609	467	139	2696	5263	69	6637
S11774	211026_A01458_0041_BHV2T7DSX2	125.78	35.18	98.75	0.9025	XY	0.9982	[EUR] Arabian I	5124026	4122559	156515	1.79	0.001	1352	176099338	439	135	2558	5359	70	6488
S11775	211103_A01521_0042_BHV377DSX2	101.11	29.25	99.1	0.9035	XX	1	[SAS] Eurasian	5219360	4204672	159047	1.89	0.001	1172	128109517	400	132	2152	4870	54	5616
S11776	211215_A01513_0067_AH32CVDSX3	139.87	33.61	86.99	0.9181	XY	0.9942	[AMR] Arabian II	4975705	3999038	167327	1.58	0.001	1443	308839534	437	165	2698	5147	71	6514
S11777	211215_A01514_0064_BH2YMNDSX3	139.21	36.41	92.01	0.8932	XY	1	[AFR] African	5917194	4774453	149050	2.21	0.001	661	86492017	476	160	2498	5820	71	6384
S11778	211215_A01515_0064_AH2HWMDSX3	213.23	57.79	95.67	0.9023	XY	1	[EUR] Arabian I	4901651	3938013	179300	1.39	0.001	1276	500762681	528	160	3496	5508	89	6928
S11779	211215_A01515_0065_BH2YJ7DSX3	153.8	40.51	92.09	0.9206	XX	0.9868	[EUR] Arabian I	4977017	3997841	178681	1.48	0.001	1486	375681342	533	152	2888	5252	64	6507
S11780	211215_A01517_0063_BH2J2HDSX3	163.13	44.33	95.69	0.8892	XY	1	[SAS] Eurasian	5231585	4208053	151492	1.9	0.001	1156	137333116	460	139	2966	5658	90	7158
S11781	211215_A01518_0068_AHWK27DSX2	132.74	36.49	96.73	0.906	XX	1	[EUR] Arabian I	5012075	4028974	173919	1.57	0.001	1374	329691027	442	141	2852	5221	70	6488
S11782	211215_A01518_0067_BH32GKDSX3	127.19	34.89	96.01	0.9174	XX	0.9962	[SAS] Eurasian	5402787	4348114	154081	2.01	0.001	1000	115937131	423	134	2644	5598	77	7117
S11783	211215_A01521_0066_BH2YLCDSX3	182.71	50.96	97.74	0.9074	XX	0.9897	[SAS] Eurasian	5254809	4228200	155604	1.92	0.001	1149	127352831	481	138	2918	5641	65	6728
S11784	211215_A01521_0066_BH2YLCDSX3	198.3	36.97	70.69	0.9057	XY	0.9931	[SAS] Eurasian	4964891	3994649	169946	1.52	0.001	1407	359444148	442	166	2432	4912	67	6020
S11785	211215_A01521_0066_BH2YLCDSX3	175.72	48.46	97.97	0.9081	XY	0.996	[SAS] Eurasian	5130863	4128081	154009	1.8	0.005	1299	162191561	457	146	2962	5400	87	6450
S11786	211215_A01505_0051_BH2YKWDSX3	138.71	38.17	97.9	0.9057	XY	0.9932	[EUR] Arabian I	5179263	4168182	153074	1.86	0.001	1239	145581648	423	174	2826	5462	76	6846
S11787	211215_A01505_0051_BH2YKWDSX3	144.81	36.23	90.32	0.9106	XY	0.9965	[SAS] Eurasian	5155624	4148183	153040	1.85	0.001	1304	146044466	422	143	2548	5372	70	6566
S11788	211215_A01505_0051_BH2YKWDSX3	142.77	39.34	98.65	0.9115	XY	0.9935	[AMR] Arabian II	5153935	4144471	156182	1.82	0.001	1207	195415393	446	150	2764	5470	79	6884
S11789	211215_A01505_0051_BH2YKWDSX3	132.18	34	92.02	0.9177	XX	1	[AMR] Arabian II	5190721	4178412	159761	1.85	0.001	1225	157240286	439	144	2472	5092	64	6006
S11790	211215_A01505_0051_BH2YKWDSX3	121.29	28.45	85.17	0.9169	XX	0.9908	[AFR] African	5635988	4543823	164685	1.97	0.001	801	208837253	380	134	2372	5281	51	5978
S11791	211215_A01505_0051_BH2YKWDSX3	157.3	42.5	96.3	0.9112	XX	0.9938	[EUR] Arabian I	5254437	4225544	158078	1.88	0.001	1171	154283603	425	144	2724	5590	70	7076
S11792	211215_A01505_0051_BH2YKWDSX3	142.19	39.16	97.19	0.908	XY	0.9933	[EUR] Arabian I	5050928	4062006	161651	1.66	0.001	1508	222013763	440	139	2714	5343	67	6604
S11793	211215_A01505_0051_BH2YKWDSX3	117.96	29.76	89.92	0.9095	XX	0.9911	[EUR] Arabian I	5021320	4039675	177475	1.54	0.001	1267	335805446	411	146	2214	4942	43	6073
S11794	211215_A01505_0051_BH2YKWDSX3	146.25	39.26	94.99	0.9116	XY	0.995	[EUR] Arabian I	5122094	4118839	156394	1.79	0.001	1271	170574817	407	134	2806	5443	66	6786
S11795	211215_A01505_0051_BH2YKWDSX3	151.05	38.45	90.83	0.9108	XY	0.9966	[EUR] Arabian I	5084646	4090944	172315	1.57	0.001	955	465671852	450	151	2652	5499	69	6712
S11796	211215_A01505_0051_BH2YKWDSX3	132.71	31.82	87.49	0.9102	XY	0.9919	[EUR] Arabian I	5070715	4078638	157017	1.77	0.001	1299	183720158	400	151	2466	5091	70	6203
S11797	211215_A01505_0051_BH2YKWDSX3	135.44	36.99	95.79	0.9048	XX	0.9964	[EUR] Arabian I	5072188	4079051	166717	1.68	0.001	1391	238670907	419	131	2692	5267	67	6649
S11798	211215_A01505_0051_BH2YKWDSX3	121.97	33.37	96.72	0.9118	XY	0.9981	[EUR] Arabian I	5062241	4072159	155515	1.78	0.001	1386	176275830	407	138	2568	5118	68	6355
S11799	211215_A01505_0051_BH2YKWDSX3	128.27	31.8	88.72	0.9134	XY	0.9959	[EUR] Arabian I	5057786	4068802	157424	1.75	0.001	1310	191113390	402	148	2420	5105	65	6197
S11800	211215_A01505_0051_BH2YKWDSX3	145.79	36.9	90.66	0.9069	XX	0.9929	[EUR] Arabian I	5042325	4054662	172391	1.6	0.001	1377	298840251	444	158	2576	5309	64	6562
S11801	211215_A01505_0051_BH2YKWDSX3	125.52	32.65	93.44	0.9164	XY	0.9941	[EUR] Arabian I	5067199	4075146	156597	1.76	0.001	1326	181519954	405	140	2508	5036	63	5960
S11802	211215_A01505_0051_BH2YKWDSX3	181.31	38.53	78.84	0.9118	XY	0.9967	[EUR] Arabian I	5160029	4150213	157156	1.79	0.001	1281	178513163	432	227	2714	5524	67	6829
S11803	211215_A01508_0034_AH2J2CDSX3	137.21	32.32	86.81	0.9046	XX	1	[AMR] Arabian II	4912610	3949530	190263	1.35	0.001	1291	545598458	403	142	2518	4985	57	6445
S11804	211215_A01508_0034_AH2J2CDSX3	125.92	33.26	92.57	0.9079	XX	0.988	[EUR] Arabian I	5485150	4417664	153614	2.08	0.001	898	131121149	425	135	2622	5457	61	6561
S11805	211215_A01508_0034_AH2J2CDSX3	104.5	28.65	96.98	0.912	XX	1	[SAS] Eurasian	5148226	4142423	161619	1.8	0.001	1222	142679337	414	138	2340	4919	68	5643
S11806	211215_A01508_0034_AH2J2CDSX3	117.51	30.42	91.61	0.9109	XX	1	[EUR] Arabian I	5030640	4046555	174030	1.58	0.001	1564	287654129	407	143	2322	4863	57	5731
S11807	211215_A01508_0034_AH2J2CDSX3	137.78	38.83	98.26	0.9037	XY	0.9916	[SAS] Eurasian	5044120	4055197	159575	1.69	0.001	1357	204321333	465	136	2876	5431	66	7019
S11808	211215_A01508_0034_AH2J2CDSX3	103.52	28.04	95.78	0.9153	XX	0.9906	[EUR] Arabian I	5076727	4082224	170522	1.65	0.001	1301	233640419	415	140	2346	4812	55	5721
S11809	211215_A01508_0034_AH2J2CDSX3	135.77	37.85	97.91	0.9121	XX	1	[SAS] Eurasian	5181092	4165234	159299	1.83	0.001	1216	143259084	456	149	2586	5475	70	6628
S11810	211215_A01508_0034_AH2J2CDSX3	118.02	31.78	95.86	0.9113	XY	0.9959	[EUR] Arabian I	5056473	4065572	159631	1.72	0.001	1374	211450533	408	153	2434	4998	66	5934
S11811	211215_A01508_0034_AH2J2CDSX3	134.12	36.69	96.44	0.9061	XY	0.9965	[EUR] Arabian I	5369934	4321454	147950	2.02	0.001	1024	121373110	427	151	2708	5676	69	7099
S11812	211215_A01508_0034_AH2J2CDSX3	140.17	39.21	98.52	0.9043	XX	0.9933	[EUR] Arabian I	5327934	4286212	157089	1.94	0.001	1084	131180054	461	156	2596	5614	66	6811
S11813	211215_A01508_0034_AH2J2CDSX3	106.24	28.16	94.16	0.9199	XY	0.9954	[EUR] Arabian I	5023358	4041032	161875	1.66	0.001	1386	238784969	402	140	2516	4759	59	5737
S11814	211215_A01508_0034_AH2J2CDSX3	112.33	31.41	97.6	0.9111	XX	0.9915	[EUR] Arabian I	5082992	4087617	169018	1.66	0.001	1510	222427120	413	132	2480	4948	56	6082
S11815	211215_A01508_0034_AH2J2CDSX3	113.88	29.34	92.7	0.9153	XY	0.9912	[EUR] Arabian I	4941505	3972903	172125	1.52	0.001	1284	384551895	414	146	2408	4759	46	5613
S11816	211215_A01508_0034_AH2J2CDSX3	105.64	28.56	95.82	0.9143	XX	1	[EUR] Arabian I	5089421	4093003	168235	1.69	0.003	1346	257666599	413	139	2284	4818	54	5711
S11817	211215_A01508_0033_BHYCKJDSX2	141.63	37.72	92.27	0.9009	XX	0.9964	[EUR] Arabian I	5127576	4124961	166037	1.72	0.001	1315	209116557	470	149	2750	5287	69	6481
S11818	211215_A01508_0033_BHYCKJDSX2	152.11	42.77	96.5	0.9045	XX	0.9937	[EUR] Arabian I	5199444	4181554	170553	1.69	0.001	1217	333048803	465	154	2868	5642	69	6942
S11819	211215_A01508_0033_BHYCKJDSX2	109.41	31.18	97.99	0.9016	XX	1	[EUR] Arabian I	5160462	4153105	162513	1.8	0.001	1269	148382173	443	128	2352	5040	58	6057
S11820	211215_A01508_0033_BHYCKJDSX2	131.43	33.81	90.54	0.9095	XX	0.9921	[EUR] Arabian I	4900255	3939084	185991	1.38	0.001	1230	542527831	437	141	2406	4949	59	6028
S11821	211215_A01508_0033_BHYCKJDSX2	119.13	31.98	93.42	0.9072	XX	0.9958	[EUR] Arabian I	5018071	4037471	172300	1.6	0.001	1401	278864349	459	149	2398	4890	64	5661
S11822	211215_A01508_0033_BHYCKJDSX2	126.34	34.28	93.65	0.9036	XX	0.996	[EUR] Arabian I	4968754	3995145	177640	1.51	0.001	1357	324385052	436	138	2422	5078	56	6181
S11823	211215_A01508_0033_BHYCKJDSX2	146.32	38.25	90.74	0.906	XX	0.993	[EUR] Arabian I	5251554	4226716	166217	1.77	0.001	1164	253268373	473	137	2748	5366	67	6819
S11824	211215_A01508_0033_BHYCKJDSX2	102.58	29.31	98.47	0.9091	XX	0.9954	[EUR] Arabian I	5203904	4190304	163101	1.81	0.001	1124	221171310	419	135	2276	4982	61	5918
S11825	211215_A01508_0033_BHYCKJDSX2	101.03	28.6	98.87	0.9099	XY	0.9885	[EUR] Arabian I	5258055	4234102	153256	1.9	0.001	1162	136087962	438	144	2424	4942	62	5745
S11826	211215_A01508_0033_BHYCKJDSX2	116.61	32.55	96.8	0.906	XX	0.9917	[EUR] Arabian I	5278929	4250088	165497	1.8	0.001	1085	246565350	672	143	2624	5016	61	5909
S11827	211215_A01508_0033_BHYCKJDSX2	114.67	31.68	96.72	0.9082	XY	0.9856	[SAS] Eurasian	5008501	4030004	166813	1.6	0.008	1349	300182325	490	142	2408	4856	59	5642
S11828	211215_A01508_0033_BHYCKJDSX2	144.42	41.41	99.02	0.9074	XY	0.9904	[SAS] Eurasian	5038644	4051449	158787	1.7	0.001	1358	182179482	506	133	2926	5374	62	6845
S11829	211215_A01508_0033_BHYCKJDSX2	154.95	40.15	90.48	0.9067	XX	1	[EUR] Arabian I	5241815	4215487	163173	1.8	0.001	1145	212959505	455	148	2616	5413	60	6799
S11830	211215_A01508_0033_BHYCKJDSX2	164.35	47.11	98.5	0.9074	XX	0.9943	[EUR] Arabian I	5210083	4189311	160405	1.82	0.001	1265	162805877	486	138	2952	5702	72	7078
S11831	211215_A01508_0033_BHYCKJDSX2	148.18	41.96	97.39	0.8994	XX	0.9968	[SAS] Eurasian	5109672	4110354	161855	1.76	0.001	1337	180044927	428	144	2652	5385	71	6882
S11832	211215_A01508_0033_BHYCKJDSX2	119.1	32.67	96.16	0.9084	XY	0.988	[EUR] Arabian I	4968511	3998012	174557	1.5	0.001	1117	428045608	454	145	2450	4873	67	5658
S11833	211215_A01508_0033_BHYCKJDSX2	131.8	37.63	98.63	0.909	XY	0.9983	[EUR] Arabian I	4920486	3956481	177124	1.42	0.001	1382	449531653	460	133	2676	4897	66	5850
S11834	211215_A01508_0033_BHYCKJDSX2	122.61	34.83	98.6	0.9097	XY	0.9924	[AMR] Arabian II	5252902	4230830	157245	1.84	0.001	1062	220323301	415	148	2544	5235	62	6201
S11835	211215_A01508_0033_BHYCKJDSX2	130.81	35.94	95.68	0.9066	XY	1	[EUR] Arabian I	4974924	4001105	171311	1.51	0.001	1583	383229232	446	159	2412	5088	64	5910
S11836	211215_A01509_0059_AHYCM2DSX2	149.79	41.4	97.51	0.8999	XX	0.9936	[SAS] Eurasian	5278780	4245804	155266	1.95	0.001	1096	124452043	397	147	2708	5650	67	7167
S11837	211223_A01521_0072_BHWTYTDSX2	114.07	32.58	98.41	0.9015	XY	0.9878	[EUR] Arabian I	4966824	3998015	166493	1.57	0.001	1405	290231754	624	145	2542	4871	65	6022
S11838	211223_A01521_0072_BHWTYTDSX2	110.21	31.93	98.88	0.8996	XX	0.9915	[EUR] Arabian I	5029214	4049723	173122	1.59	0.001	1511	303363155	494	142	2474	4855	55	5850
S11839	211223_A01521_0072_BHWTYTDSX2	141.65	35.14	87.57	0.9012	XY	1	[EUR] Arabian I	5019403	4038696	161330	1.67	0.001	1469	224112938	446	147	2550	5016	63	6097
S11840	211223_A01521_0072_BHWTYTDSX2	137.24	29.94	78.56	0.9062	XYY	0.9956	[EUR] Arabian I	5058547	4073018	169709	1.67	0.001	1318	165913267	416	253	2388	4892	63	5721
S11841	211223_A01521_0072_BHWTYTDSX2	119.22	32.12	93.4	0.9004	XY	0.9979	[EUR] Arabian I	5051234	4066192	157602	1.75	0.001	1343	174707054	439	145	2442	5010	69	5872
S11842	210926_A01505_0022_AHLCVHDSX2	126.82	37.29	99.16	0.9035	XY	0.9964	[EUR] Arabian I	5031971	4046892	166026	1.62	0.001	1436	273516343	440	144	2576	5210	70	6440
S11843	210926_A01505_0022_AHLCVHDSX2	150.08	44.17	99.07	0.9014	XY	0.9939	[EUR] Arabian I	5047385	4058490	162360	1.66	0.001	1380	274638325	441	150	2802	5464	73	6776
S11844	210926_A01505_0022_AHLCVHDSX2	137.82	40.67	99.08	0.901	XX	0.9932	[EUR] Arabian I	5119390	4117830	167585	1.7	0.001	1386	227270887	451	138	2632	5410	70	6430
S11845	210926_A01505_0022_AHLCVHDSX2	121.85	35.67	99.12	0.8979	XY	0.9924	[AFR] African	5783051	4663912	139323	2.38	0.001	508	50057048	468	141	2500	5717	74	6913
S11846	MERGED_AHLCVHDSX2-BHH5TYDSX3	113.71	33.1	98.66	0.8951	XY	1	[EUR] Arabian I	4934561	3972088	166232	1.58	0	1316	274004759	416	143	2802	5478	69	6594
S11847	210926_A01505_0022_AHLCVHDSX2	97.26	28.84	99.02	0.9016	XX	1	[SAS] Eurasian	5521219	4450171	150032	2.18	0.001	787	81011539	388	129	2120	5163	54	6245
S11848	210926_A01505_0022_AHLCVHDSX2	111.14	32.79	99.15	0.9004	XY	0.9979	[SAS] Eurasian	5105505	4109523	154326	1.82	0.001	1237	151973007	417	128	2404	5124	59	6040
S11849	210926_A01505_0022_AHLCVHDSX2	107.23	31.69	99.09	0.8998	XY	0.9957	[EUR] Arabian I	4960338	3991282	167610	1.57	0.001	1348	303794912	413	138	2314	4818	68	5852
S11850	210926_A01505_0022_AHLCVHDSX2	101.67	29.76	99.09	0.905	XY	0.9955	[EUR] Arabian I	5218442	4200466	156237	1.87	0.001	1121	186187063	424	146	2360	5117	67	5964
S11851	210926_A01505_0022_AHLCVHDSX2	132.67	38.51	99.05	0.8945	XY	0.9948	[EUR] Arabian I	5023993	4040087	161568	1.67	0.001	1395	225995784	439	138	2610	5172	62	6304
S11852	210926_A01505_0022_AHLCVHDSX2	116.92	34.39	99.05	0.8928	XY	0.9961	[EUR] Arabian I	5231536	4213299	151966	1.91	0.001	1127	128718003	425	138	2426	5227	72	6165
S11853	210926_A01505_0022_AHLCVHDSX2	141.31	41.41	98.94	0.8941	XX	1	[EUR] Arabian I	5157666	4148167	161252	1.8	0.001	1349	160890571	429	141	2608	5433	55	6643
S11854	210926_A01505_0022_AHLCVHDSX2	144.51	42.22	98.89	0.8929	XX	0.9935	[EUR] Arabian I	5169021	4158867	165758	1.73	0.001	1253	218938051	462	140	2664	5523	76	6598
S11855	210926_A01505_0022_AHLCVHDSX2	106.21	31.22	99.15	0.9038	XX	1	[EUR] Arabian I	5062818	4075873	169943	1.64	0.001	1412	265609100	436	135	2194	5003	51	5836
S11856	210926_A01505_0022_AHLCVHDSX2	118.35	34.5	99.07	0.9011	XY	0.9961	[EUR] Arabian I	4933776	3967029	172937	1.47	0.001	1398	380228168	450	135	2416	5065	67	6091
S11857	210926_A01505_0022_AHLCVHDSX2	146.42	43.06	99.26	0.9062	XY	0.9937	[EUR] Arabian I	5292236	4259578	152151	1.91	0.001	1123	154270689	496	162	2876	5725	86	7029
S11858	210926_A01505_0022_AHLCVHDSX2	136.2	40.06	99.06	0.8988	XX	1	[EUR] Arabian I	4992418	4014928	179646	1.48	0.001	1436	366330889	474	146	2720	5257	60	6445
S11859	210926_A01505_0022_AHLCVHDSX2	107.49	31.58	99.06	0.8974	XY	0.9957	[EUR] Arabian I	5015150	4036823	164678	1.64	0.001	1428	257771600	451	129	2348	4966	61	5920
S11860	210926_A01505_0022_AHLCVHDSX2	129.21	37.6	99.07	0.8994	XY	0.9929	[EUR] Arabian I	5137106	4133935	153614	1.83	0.001	1268	169651757	429	138	2572	5274	77	6369
S11861	210926_A01505_0022_AHLCVHDSX2	158.71	46.18	99.2	0.9041	XY	0.9913	[EUR] Arabian I	5081456	4084636	159035	1.73	0.001	1378	197755666	448	150	2980	5571	98	6937
S11862	210926_A01505_0022_AHLCVHDSX2	119.37	35.36	99.1	0.8955	XX	0.9922	[SAS] Eurasian	5284423	4253452	156989	1.93	0.001	1136	130961104	425	145	2504	5347	60	6368
S11863	211103_A01521_0042_BHV377DSX2	115.06	33.75	98.92	0.8947	XX	0.9551	[EUR] Arabian I	5101107	4105262	164483	1.74	0.001	1394	198561510	402	139	2334	5004	54	5836
S11864	210926_A01505_0022_AHLCVHDSX2	125.98	36.87	99.01	0.9008	XX	0.9926	[AMR] Arabian II	5160364	4153455	169718	1.69	0.001	1123	282100903	452	139	2460	5280	66	6333
S11865	210926_A01505_0022_AHLCVHDSX2	131.51	38.83	99.01	0.8936	XX	0.9929	[AFR] African	5579360	4497346	149626	2.18	0.001	838	94346302	443	155	2630	5768	80	6910
S11866	210926_A01505_0021_BHKYHJDSX2	118.24	35.35	98.86	0.8944	XX	0.9921	[EUR] Arabian I	5162741	4154162	161270	1.83	0.001	1293	150481977	417	144	2484	5127	60	6409
S11867	210926_A01505_0021_BHKYHJDSX2	127.63	37.91	99.05	0.8971	XY	0.9964	[EUR] Arabian I	4992062	4015761	163077	1.63	0.001	1412	255598923	438	138	2506	5237	74	6215
S11868	210926_A01505_0021_BHKYHJDSX2	131.2	39.22	99.01	0.8962	XX	1	[EAS] East Asian	5007018	4025245	183676	1.43	0.001	2014	352682199	472	142	2580	5177	49	6413
S11869	210926_A01505_0021_BHKYHJDSX2	151.54	45.29	99.05	0.8996	XX	1	[EUR] Arabian I	4943233	3971124	180968	1.44	0.001	1607	430380934	472	148	2732	5319	59	6615
S11870	210926_A01505_0021_BHKYHJDSX2	135.1	40.31	98.83	0.8905	XX	0.9931	[EUR] Arabian I	5136921	4132761	165319	1.73	0.001	1318	215836312	437	150	2630	5333	68	6435
S11871	210926_A01505_0021_BHKYHJDSX2	136.33	40.71	98.78	0.8911	XX	1	[EUR] Arabian I	5114354	4114356	166398	1.71	0.001	1339	218131356	446	145	2642	5429	64	6490
S11872	210926_A01505_0021_BHKYHJDSX2	131.16	39.37	99.06	0.8997	XX	0.9929	[EUR] Arabian I	5157813	4149364	161153	1.8	0.001	1301	159348832	463	140	2418	5267	59	6550
S11873	210926_A01505_0021_BHKYHJDSX2	127.74	38.22	98.96	0.8965	XX	0.9926	[AMR] Arabian II	5077323	4084730	170591	1.63	0.001	1324	265916561	470	132	2548	5283	52	6353
S11874	210926_A01505_0021_BHKYHJDSX2	135.1	40.25	98.97	0.8987	XX	0.9931	[EUR] Arabian I	4930918	3964325	185112	1.4	0.001	1385	449828044	477	127	2582	5194	56	6304
S11875	210926_A01505_0021_BHKYHJDSX2	121.81	36.28	98.9	0.8929	XX	0.9961	[AMR] Arabian II	5034294	4049870	172991	1.58	0.001	1365	297990826	425	141	2542	5096	62	6075
S11876	210926_A01505_0021_BHKYHJDSX2	129.31	38.29	99.12	0.9011	XY	0.9912	[EUR] Arabian I	4934472	3969349	174013	1.46	0.001	1417	413422777	441	127	2490	5211	75	6259
S11877	210926_A01505_0021_BHKYHJDSX2	126.48	37.67	99.02	0.8996	XX	0.9854	[EUR] Arabian I	5084143	4090476	169895	1.64	0.001	1420	289642274	428	138	2506	5160	48	6320
S11878	210926_A01505_0021_BHKYHJDSX2	137.38	41.1	99.09	0.8999	XX	1	[AMR] Arabian II	5183721	4170629	166694	1.74	0.001	1167	216487256	484	144	2654	5434	63	6624
S11879	210926_A01505_0021_BHKYHJDSX2	116.66	34.99	99.02	0.8966	XX	1	[SAS] Eurasian	5065714	4075790	168721	1.66	0.001	1290	235773743	423	150	2460	5113	60	6031
S11880	210926_A01505_0021_BHKYHJDSX2	110.81	33.11	99.04	0.8976	XX	1	[EUR] Arabian I	5149099	4145160	164601	1.78	0.001	1179	216075542	423	146	2440	5124	59	6128
S11881	210926_A01505_0021_BHKYHJDSX2	119.86	35.96	99.14	0.9006	XX	1	[AMR] Arabian II	5059038	4069448	171565	1.62	0.001	1392	274763618	446	151	2390	5271	77	6328
S11882	210926_A01505_0021_BHKYHJDSX2	141.89	42.13	99.04	0.9009	XY	0.9968	[AMR] Arabian II	5116080	4114799	159431	1.73	0.001	1209	237884581	494	149	2790	5447	78	6817
S11883	210926_A01505_0021_BHKYHJDSX2	125.62	37.38	99.23	0.9041	XY	0.9928	[EUR] Arabian I	5104767	4106574	153365	1.82	0.001	1221	141095284	451	137	2646	5261	74	6345
S11884	210926_A01505_0021_BHKYHJDSX2	130.87	39.24	99.13	0.9006	XX	1	[EUR] Arabian I	5235134	4211585	163567	1.78	0.001	1312	166763502	458	159	2542	5500	58	6634
S11885	210926_A01505_0021_BHKYHJDSX2	130.13	38.84	99.18	0.9037	XY	1	[EUR] Arabian I	5114938	4113209	158765	1.74	0.001	1370	214218542	474	138	2516	5370	79	6461
S11886	210926_A01505_0021_BHKYHJDSX2	129.92	38.65	99.04	0.8998	XX	1	[EUR] Arabian I	5201399	4185178	160322	1.83	0.001	1257	159032680	433	167	2618	5408	61	6518
S11887	210926_A01505_0021_BHKYHJDSX2	124.04	36.75	99.03	0.8999	XY	0.9963	[SAS] Eurasian	5024529	4042993	172517	1.52	0.001	1129	396893180	439	148	2582	5230	65	6246
S11888	210926_A01505_0021_BHKYHJDSX2	131.31	38.95	99	0.9001	XY	0.993	[SAS] Eurasian	5030462	4047191	160459	1.69	0.001	1365	195714887	453	146	2560	5169	73	6322
S11889	210926_A01508_0016_AHKYHFDSX2	132.38	39.14	99.12	0.9062	XY	1	[EUR] Arabian I	5010225	4026350	161994	1.65	0.001	1428	236100103	449	157	2734	5300	73	6781
S11890	210926_A01508_0016_AHKYHFDSX2	147.03	43.48	98.84	0.8963	XY	0.9937	[EUR] Arabian I	5024070	4038855	163723	1.64	0.001	1506	263633353	451	142	2926	5385	74	6674
S11891	210926_A01508_0016_AHKYHFDSX2	131.5	39	98.98	0.9021	XX	0.9929	[SAS] Eurasian	5125737	4124006	166243	1.71	0.001	1187	231892205	465	164	2546	5355	71	6572
S11892	210926_A01508_0016_AHKYHFDSX2	128.41	37.92	98.97	0.8982	XY	0.9964	[EUR] Arabian I	5191840	4175643	153582	1.87	0.001	1278	152447969	428	156	2720	5457	82	6722
S11893	210926_A01508_0016_AHKYHFDSX2	110.02	32.64	98.9	0.9001	XX	0.9915	[EUR] Arabian I	5169642	4160790	162006	1.8	0.001	1346	161777738	400	137	2388	5077	54	6206
S11894	210926_A01508_0016_AHKYHFDSX2	99.37	29.7	98.94	0.9024	XX	1	[EUR] Arabian I	4992238	4017570	180547	1.5	0.001	1424	399055049	430	151	2190	4909	53	6011
S11895	210926_A01508_0016_AHKYHFDSX2	111.03	32.99	98.97	0.8995	XX	0.9916	[EUR] Arabian I	5189140	4176931	162044	1.81	0.001	1264	185427280	424	147	2480	5176	64	6287
S11896	210926_A01508_0016_AHKYHFDSX2	101.31	30.2	99	0.8983	XX	1	[EUR] Arabian I	5152351	4150285	175497	1.62	0.001	1080	319089725	423	140	2362	5018	56	5890
S11897	210926_A01508_0016_AHKYHFDSX2	114.64	33.96	98.99	0.9025	XX	0.9918	[SAS] Eurasian	5226973	4206870	162060	1.82	0.001	1215	140730983	433	145	2470	5351	71	6362
S11898	210926_A01508_0016_AHKYHFDSX2	151.15	44.4	98.96	0.8958	XX	1	[AMR] Arabian II	5131803	4126199	164202	1.75	0.001	1343	192762912	475	140	3060	5603	63	6985
S11899	210926_A01508_0016_AHKYHFDSX2	120.1	35.43	98.99	0.8965	XY	1	[EUR] Arabian I	5052140	4064674	159415	1.72	0.001	1344	192562719	415	132	2586	5185	68	6361
S11900	210926_A01508_0016_AHKYHFDSX2	149.62	44.19	98.82	0.8968	XY	1	[EUR] Arabian I	5355668	4309419	150157	1.97	0.001	981	145033262	438	135	2820	5837	76	7239
S11901	210926_A01508_0016_AHKYHFDSX2	153.04	45.19	98.85	0.8992	XX	0.9969	[EUR] Arabian I	5100653	4101161	169208	1.66	0.001	1451	267842459	486	159	2928	5590	64	6891
S11902	210926_A01508_0016_AHKYHFDSX2	134.7	39.59	99.05	0.9041	XY	0.9966	[SAS] Eurasian	5032412	4046513	157769	1.72	0.001	1423	171854892	466	140	2700	5342	68	6552
S11903	210926_A01508_0016_AHKYHFDSX2	134.15	39.55	99.01	0.9036	XX	1	[EUR] Arabian I	5326370	4285668	156446	1.95	0.001	1174	146848924	452	140	2692	5601	69	6931
S11904	210926_A01508_0016_AHKYHFDSX2	150.13	44.88	99.17	0.9054	XX	1	[EUR] Arabian I	5135307	4129081	166976	1.7	0.001	1371	216968908	494	148	2770	5571	68	6814
S11905	210926_A01508_0016_AHKYHFDSX2	135.33	39.96	98.82	0.8948	XX	1	[EUR] Arabian I	4932950	3965029	186762	1.39	0.001	1359	500550245	465	147	2662	5324	73	6442
S11906	210926_A01508_0016_AHKYHFDSX2	120.71	35.53	98.89	0.8976	XY	0.9962	[EUR] Arabian I	5193087	4180574	163534	1.72	0.001	1088	312098789	439	138	2480	5304	68	6353
S11907	210926_A01508_0016_AHKYHFDSX2	150.61	44.48	99.07	0.903	XX	0.9938	[SAS] Eurasian	5187743	4172876	162185	1.79	0.001	1294	150700689	461	152	2802	5603	69	6804
S11908	210926_A01508_0016_AHKYHFDSX2	110.9	32.76	99.01	0.8981	XY	1	[EUR] Arabian I	5146882	4142839	163094	1.74	0.001	1144	250350388	431	139	2436	5238	65	6180
S11909	210926_A01508_0016_AHKYHFDSX2	119.34	35.28	98.94	0.8999	XX	1	[EUR] Arabian I	5318024	4279424	162549	1.85	0.001	1039	213043584	430	136	2404	5329	58	6553
S11910	210926_A01508_0016_AHKYHFDSX2	118.35	34.95	98.83	0.9	XX	1	[EUR] Arabian I	5163867	4155294	160120	1.84	0.001	1270	142670144	441	141	2542	5290	65	6360
S11911	210926_A01508_0016_AHKYHFDSX2	129.04	38.14	98.89	0.8957	XY	1	[SAS] Eurasian	5048817	4061176	158768	1.72	0.001	1287	199203589	435	144	2722	5313	68	6509
S11912	210926_A01508_0015_BHKYL5DSX2	135.63	39.77	98.93	0.896	XY	1	[SAS] Eurasian	5072882	4079148	159089	1.71	0.001	1528	196489382	473	152	2552	5407	79	6480
S11913	210926_A01508_0015_BHKYL5DSX2	125.03	36.69	99.01	0.8958	XX	1	[SAS] Eurasian	5219708	4201238	160617	1.84	0.001	1218	147850277	426	144	2402	5309	55	6351
S11914	210926_A01508_0015_BHKYL5DSX2	133.11	39.12	98.96	0.891	XX	0.993	[EUR] Arabian I	5142628	4136579	163994	1.76	0.001	1382	188273243	434	139	2498	5329	71	6521
S11915	210926_A01508_0015_BHKYL5DSX2	124.84	36.84	98.99	0.8942	XX	0.9963	[EUR] Arabian I	5065643	4075285	168589	1.67	0.001	1454	229118295	421	147	2468	5144	64	6352
S11916	210926_A01508_0015_BHKYL5DSX2	135.67	39.68	98.79	0.887	XY	0.9966	[EUR] Arabian I	5251853	4228170	153178	1.89	0.001	1219	155850318	453	136	2684	5536	70	6649
S11917	210926_A01508_0015_BHKYL5DSX2	129.4	38	98.77	0.8886	XX	1	[AMR] Arabian II	5149783	4142828	160798	1.81	0.001	1227	166888058	435	138	2416	5305	67	6397
S11918	210926_A01508_0015_BHKYL5DSX2	128.91	37.92	99	0.8936	XX	0.9964	[SAS] Eurasian	5602536	4515654	148805	2.2	0.001	751	76097019	456	138	2572	5794	70	6868
S11919	210926_A01508_0015_BHKYL5DSX2	127.51	37.54	98.96	0.8947	XX	1	[EUR] Arabian I	5094544	4098066	170657	1.65	0.001	1418	269510174	430	120	2452	5222	56	6371
S11920	210926_A01508_0015_BHKYL5DSX2	144.03	41.97	99.02	0.8983	XY	0.9984	[EUR] Arabian I	5201759	4185945	151832	1.88	0.001	1150	131811388	449	141	2856	5541	72	6785
S11921	210926_A01508_0015_BHKYL5DSX2	129	37.84	98.89	0.8905	XX	0.9928	[EUR] Arabian I	5097437	4101564	173500	1.61	0.001	1134	370594674	427	123	2422	5165	65	6277
S11922	210926_A01508_0015_BHKYL5DSX2	132.88	38.91	99.17	0.9016	XY	0.9966	[AMR] Arabian II	4989917	4013161	166799	1.58	0.001	1450	308529739	460	138	2532	5328	63	6367
S11923	210926_A01508_0015_BHKYL5DSX2	133.34	38.93	99.08	0.8988	XX	0.9931	[SAS] Eurasian	5091485	4097807	167426	1.69	0.001	1263	219239424	417	137	2502	5338	71	6459
S11924	210926_A01508_0015_BHKYL5DSX2	146.53	42.78	99.08	0.895	XX	1	[AMR] Arabian II	5129143	4126293	166675	1.71	0.001	1268	242779699	477	150	2638	5501	75	6665
S11925	210926_A01508_0015_BHKYL5DSX2	122.15	36.1	99.02	0.8933	XX	1	[EUR] Arabian I	5072813	4081268	171730	1.62	0.001	1392	276269683	460	133	2408	5129	61	6150
S11926	210926_A01508_0015_BHKYL5DSX2	106.57	31.51	99.07	0.8962	XX	1	[EUR] Arabian I	5249656	4228596	172038	1.72	0.001	1068	319691960	453	135	2276	5122	66	6129
S11927	210926_A01508_0015_BHKYL5DSX2	131.32	38.91	99.18	0.9007	XX	0.9965	[EUR] Arabian I	5578231	4493064	150928	2.15	0.001	883	91817765	471	137	2636	5843	59	6865
S11928	210926_A01508_0015_BHKYL5DSX2	143.15	42.09	99.1	0.9004	XY	1	[EUR] Arabian I	4977507	4000870	167035	1.58	0.001	1428	309688734	482	137	2928	5386	71	6532
S11929	210926_A01508_0015_BHKYL5DSX2	135.32	39.41	99.23	0.9024	XY	0.9932	[EUR] Arabian I	5304044	4270981	150480	1.95	0.001	1144	120096664	472	147	2644	5582	92	6708
S11930	210926_A01508_0015_BHKYL5DSX2	134.01	39.41	99.15	0.9004	XY	0.9966	[EUR] Arabian I	5019755	4038407	161751	1.66	0.001	1428	230210872	451	127	2560	5347	75	6394
S11931	210926_A01508_0015_BHKYL5DSX2	132.25	38.92	99.12	0.8982	XY	0.9966	[EUR] Arabian I	5074918	4082700	160781	1.71	0.001	1318	230426043	427	138	2576	5275	76	6343
S11932	210926_A01508_0015_BHKYL5DSX2	114.06	33.35	99	0.8965	XY	1	[EUR] Arabian I	5005936	4027835	163550	1.65	0.001	1372	236332176	432	128	2338	5004	69	5995
S11933	210926_A01508_0015_BHKYL5DSX2	120.69	35.39	98.97	0.8955	XX	0.9961	[SAS] Eurasian	5128223	4128117	159496	1.82	0.001	1217	151043948	415	138	2374	5167	49	6249
S11934	210926_A01508_0015_BHKYL5DSX2	139.47	40.93	98.99	0.8993	XY	0.9967	[EUR] Arabian I	5039956	4054779	160379	1.69	0.001	1330	258841725	426	133	2608	5428	71	6596
S11935	211007_A01517_0020_BHKYHVDSX2	131.53	38.58	98.9	0.8802	XX	0.9858	[EUR] Arabian I	4988719	4011524	177833	1.52	0.001	1360	383150424	483	135	2566	5106	68	6069
S11936	211007_A01517_0020_BHKYHVDSX2	102.1	29.69	98.94	0.8836	XY	0.9955	[EUR] Arabian I	5207254	4195237	155720	1.85	0.001	1201	151645891	438	132	2254	4889	65	5803
S11937	211007_A01517_0020_BHKYHVDSX2	103.26	30.4	99.02	0.8823	XY	0.9956	[EUR] Arabian I	5424919	4373042	150159	2.05	0.001	969	110502439	414	130	2200	5136	64	5946
S11938	MERGED_BHH72NDSX3-BHKYHVDSX2	107.85	31.78	99.16	0.8931	XX	0.9871	[SAS] Eurasian	5285986	4253942	159208	1.89	0.001	1115	133664874	420	133	2172	5181	54	6117
S11939	211007_A01517_0020_BHKYHVDSX2	115.85	34	99.13	0.8924	XX	0.9921	[AFR] African	5543363	4466899	165523	1.93	0.001	743	238044305	397	129	2272	5468	61	6393
S11940	211007_A01517_0020_BHKYHVDSX2	102.13	30.03	99.08	0.8891	XX	1	[EUR] Arabian I	5192850	4182657	161453	1.84	0.001	1225	147450643	381	126	2122	5023	50	5769
S11941	211007_A01517_0020_BHKYHVDSX2	116.88	34.35	99.03	0.8896	XY	1	[EUR] Arabian I	4938637	3971210	171190	1.51	0.001	1573	340088009	399	132	2444	4908	71	5983
S11942	211007_A01517_0020_BHKYHVDSX2	130.55	38.03	99.02	0.8847	XY	0.993	[SAS] Eurasian	5231948	4210794	150262	1.93	0.001	1127	130353544	437	133	2552	5385	71	6357
S11943	211007_A01517_0020_BHKYHVDSX2	178.86	51.95	98.91	0.8787	XY	0.9949	[SAS] Eurasian	4972581	3996579	168799	1.55	0.001	1296	356523204	463	137	2804	5505	88	6808
S11944	211007_A01517_0020_BHKYHVDSX2	120.75	35.16	98.99	0.8827	XY	0.9924	[EUR] Arabian I	5452449	4394837	148178	2.07	0.001	931	111846121	491	141	2558	5495	77	6322
S11945	211007_A01517_0020_BHKYHVDSX2	95.2	28.16	99.07	0.8877	XX	0.9806	[EUR] Arabian I	5068961	4083312	172799	1.63	0.001	1383	263143606	425	123	2034	4677	46	5520
S11946	211007_A01517_0020_BHKYHVDSX2	111.79	32.83	98.98	0.8801	XY	0.9959	[SAS] Eurasian	4966041	3994906	161441	1.66	0.001	1234	240468794	405	124	2360	4905	63	5710
S11947	211007_A01517_0020_BHKYHVDSX2	108.02	31.61	99.01	0.8861	XX	0.9915	[SAS] Eurasian	5224105	4206430	162225	1.83	0.001	1198	203545403	376	117	2296	5101	49	5882
S11948	211007_A01517_0020_BHKYHVDSX2	114.77	33.7	99.02	0.8858	XX	1	[EUR] Arabian I	5205305	4190204	160606	1.85	0.001	1222	148264323	400	118	2370	5180	53	6006
S11949	211007_A01517_0020_BHKYHVDSX2	120.52	35.57	99.04	0.8864	XX	1	[EUR] Arabian I	5037997	4051418	171798	1.61	0.001	1399	279765641	412	125	2334	5112	49	5902
S11950	211007_A01517_0020_BHKYHVDSX2	118.23	34.57	98.87	0.8831	XY	0.9961	[SAS] Eurasian	5339238	4299145	148395	2.01	0.001	976	119344243	443	141	2444	5231	71	6237
S11951	211007_A01517_0020_BHKYHVDSX2	99.96	29.4	98.96	0.8813	XX	1	[EUR] Arabian I	5111256	4117009	165003	1.77	0.001	1350	183157936	394	128	2088	4869	65	5575
S11952	211007_A01517_0020_BHKYHVDSX2	123.26	36.14	98.88	0.8812	XX	0.985	[EUR] Arabian I	5228410	4208802	159776	1.87	0.001	1159	160235720	430	128	2358	5183	71	6111
S11953	211101_A01521_0039_BHT525DSX2	113.08	32.35	99.15	0.9063	XY	0.9959	[EUR] Arabian I	5064753	4077312	155951	1.78	0.001	1355	153989560	410	146	2350	4866	63	5823
S11954	211007_A01517_0020_BHKYHVDSX2	117.71	34.5	98.96	0.8819	XY	0.9961	[SAS] Eurasian	5186062	4173630	152796	1.88	0.001	1165	135087805	433	137	2402	5172	61	6012
S11955	211007_A01517_0020_BHKYHVDSX2	103.88	30.38	98.97	0.8875	XY	0.9957	[AFR] African	5898939	4760713	151927	2.18	0.001	716	112578622	385	131	2210	5752	77	6476
S11956	211007_A01517_0020_BHKYHVDSX2	108.9	31.86	98.95	0.8848	XY	0.9979	[EUR] Arabian I	5071993	4082979	158047	1.77	0.001	1363	188219590	385	128	2406	4918	76	5784
S11957	211007_A01515_0020_AHLCJYDSX2	124.97	36.72	99.13	0.9041	XX	0.9889	[EUR] Arabian I	5091480	4095704	166764	1.7	0.001	1426	206521839	430	130	2580	5038	59	6128
S11958	211007_A01515_0020_AHLCJYDSX2	135.46	39.69	98.99	0.8997	XX	0.9932	[EUR] Arabian I	5056621	4068117	172104	1.6	0.001	1341	270927485	423	136	2524	5136	75	6307
S11959	211007_A01515_0020_AHLCJYDSX2	130.11	38.12	99.05	0.9023	XX	0.9929	[EUR] Arabian I	5059876	4067834	168697	1.64	0.001	1373	222394778	469	138	2522	5166	57	6157
S11960	211103_A01521_0042_BHV377DSX2	112.76	32.93	99.06	0.8997	XX	1	[AMR] Arabian II	5086419	4094866	167477	1.69	0.001	1312	244460425	418	147	2246	4951	55	5924
S11961	211007_A01515_0020_AHLCJYDSX2	96.05	28.14	98.97	0.8984	XX	0.9903	[EUR] Arabian I	5341135	4304415	162294	1.89	0.001	1153	188808597	410	143	2124	4963	48	5750
S11962	MERGED_AHLCJYDSX2-BHFGGVDSX3	106.33	31.42	99.08	0.9006	XX	1	[EUR] Arabian I	5057319	4070814	162719	1.75	0.001	1272	153432465	430	146	2272	4892	57	5656
S11963	211007_A01515_0020_AHLCJYDSX2	105.96	31.08	99.15	0.9016	XY	0.9957	[SAS] Eurasian	5207644	4193436	150925	1.91	0.001	1110	119317828	401	135	2252	5079	74	5858
S11964	MERGED_AHLCJYDSX2-AHH5CKDSX3	103.87	30.61	99.13	0.9005	XX	1	[EUR] Arabian I	5340569	4303366	157856	1.95	0.001	1058	120515949	445	133	2254	5118	56	5758
S11965	211007_A01515_0020_AHLCJYDSX2	98.52	28.77	99.06	0.9052	XX	1	[EUR] Arabian I	5248325	4227282	159795	1.88	0.001	1251	137990625	466	128	2204	4951	50	5716
S11966	211007_A01515_0020_AHLCJYDSX2	139.49	40.51	99.1	0.9005	XX	0.9934	[SAS] Eurasian	5202942	4185550	163000	1.79	0.001	1351	159567737	446	142	2680	5353	59	6533
S11967	MERGED_AHLCJYDSX2-BHFGGVDSX3	102.03	30.07	99.14	0.8975	XX	1	[EUR] Arabian I	5245666	4226652	160837	1.87	0.001	1214	146180740	450	137	2240	4954	56	5774
S11968	211007_A01515_0020_AHLCJYDSX2	150.96	43.83	98.99	0.8978	XY	0.997	[EUR] Arabian I	4903436	3940424	182159	1.35	0.001	1225	551328322	467	152	2866	5184	72	6449
S11969	211007_A01515_0020_AHLCJYDSX2	108.1	31.61	99.05	0.9017	XX	1	[EUR] Arabian I	5047263	4061737	174286	1.61	0.001	1388	292385432	428	138	2302	4919	51	5882
S11970	MERGED_AHLCJYDSX2-BHFGGVDSX3	101.65	29.42	99.19	0.9041	XY	0.9955	[SAS] Eurasian	5099015	4106568	156222	1.79	0.001	1279	170780809	404	129	2218	4740	57	5651
S11971	MERGED_BHH52FDSX3-AHLCJYDSX2	106.94	30.94	99.08	0.9026	XX	0.9912	[SAS] Eurasian	5061169	4071745	164879	1.73	0.001	1322	199651189	438	138	2280	4897	52	5867
S11972	211007_A01515_0020_AHLCJYDSX2	137.27	40.03	99.22	0.906	XY	0.995	[EUR] Arabian I	4997424	4019207	171083	1.53	0.001	1304	378994668	497	130	2730	5259	59	6328
S11973	211007_A01515_0020_AHLCJYDSX2	121.01	35.17	99	0.899	XY	0.9943	[AMR] Arabian II	5222528	4204173	154770	1.87	0.001	1243	167982015	430	143	2532	5217	90	6163
S11974	MERGED_BHH52FDSX3-AHLCJYDSX2	106.6	31	99.05	0.8995	XY	0.9914	[SAS] Eurasian	5059778	4074053	157457	1.76	0.001	1284	198375456	392	135	2324	4839	64	5574
S11975	211007_A01515_0020_AHLCJYDSX2	111.58	32.69	99.02	0.8994	XX	1	[EUR] Arabian I	5106931	4109529	164930	1.72	0.001	1487	209505825	437	132	2422	5058	47	5823
S11976	211007_A01515_0020_AHLCJYDSX2	151.22	43.56	99.23	0.9087	XY	0.994	[SAS] Eurasian	5038461	4051047	158663	1.72	0.001	1337	196347226	443	138	2952	5327	68	6549
S11977	211007_A01515_0020_AHLCJYDSX2	132.23	38.53	99.19	0.9015	XY	0.9966	[SAS] Eurasian	5084006	4089671	157044	1.76	0.001	1330	196342490	434	140	2596	5193	86	6166
S11978	211007_A01515_0020_AHLCJYDSX2	127.12	36.69	99.16	0.9058	XY	0.9964	[AMR] Arabian II	5081407	4087387	158206	1.75	0.001	1228	205495259	462	133	2494	5027	68	6183
S11979	211007_A01515_0020_AHLCJYDSX2	117.41	34.26	99.04	0.9031	XX	0.9921	[EUR] Arabian I	4934211	3967525	183166	1.42	0.001	1369	456686608	451	140	2394	4928	54	5810
S11980	211007_A01515_0020_AHLCJYDSX2	119.76	35.25	99.03	0.8966	XX	0.9884	[EUR] Arabian I	5175929	4167808	167826	1.72	0.001	1267	252893330	478	138	2390	5112	49	5942
S11981	211007_A01515_0019_BHLCTTDSX2	103.72	29.94	98.72	0.9081	XY	0.9955	[AMR] Arabian II	5329856	4294429	150391	1.99	0.001	1010	118253742	426	137	2388	5206	57	6245
S11982	211007_A01515_0019_BHLCTTDSX2	115.36	33.64	98.9	0.9113	XX	1	[SAS] Eurasian	5174751	4164495	162551	1.8	0.001	1309	157527545	437	145	2392	5221	68	6187
S11983	211007_A01515_0019_BHLCTTDSX2	107.15	31.13	98.93	0.9121	XY	1	[SAS] Eurasian	5052338	4065921	157655	1.75	0.001	1384	170967791	404	144	2386	5006	76	6084
S11984	211007_A01515_0019_BHLCTTDSX2	140.61	40.77	98.89	0.9096	XY	1	[EUR] Arabian I	5237667	4213272	153559	1.87	0.001	1171	148682063	436	141	2806	5630	67	6857
S11985	211007_A01515_0019_BHLCTTDSX2	121.08	35.41	98.71	0.9044	XX	0.9922	[SAS] Eurasian	5127893	4123498	162481	1.77	0.001	1319	159597819	445	134	2456	5315	60	6430
S11986	211007_A01515_0019_BHLCTTDSX2	121.64	35.23	98.73	0.907	XY	0.9962	[EUR] Arabian I	4993177	4017703	168657	1.56	0.001	1384	340465505	478	139	2516	5142	68	6285
S11987	211007_A01515_0019_BHLCTTDSX2	107.84	31.48	98.97	0.911	XY	0.9957	[EUR] Arabian I	5031495	4047473	160132	1.72	0.001	1310	228081370	434	133	2210	4926	64	6119
S11988	211007_A01515_0019_BHLCTTDSX2	117.76	34.23	98.83	0.9087	XY	0.9961	[EUR] Arabian I	5053945	4065695	161813	1.67	0.001	1451	239788951	441	139	2536	5136	77	6298
S11989	211007_A01515_0019_BHLCTTDSX2	174.77	50.39	98.84	0.9111	XY	0.9974	[EUR] Arabian I	5015610	4030198	163097	1.63	0.001	1411	278552322	504	152	3178	5632	85	7085
S11990	211007_A01515_0019_BHLCTTDSX2	118.29	34.36	98.65	0.9037	XX	0.9841	[EUR] Arabian I	5113420	4113541	164341	1.74	0.001	1327	165481143	430	135	2350	5104	68	6284
S11991	211007_A01515_0019_BHLCTTDSX2	117.51	33.68	98.9	0.9096	XY	0.9961	[EUR] Arabian I	5153075	4146532	155010	1.84	0.001	1248	146790734	393	132	2474	5083	77	6209
S11992	211007_A01515_0019_BHLCTTDSX2	115.47	33.69	98.97	0.9092	XX	0.9879	[EUR] Arabian I	5099946	4102333	167387	1.69	0.001	1396	202654574	431	134	2446	5250	64	6258
S11993	MERGED_BHHYJTDSX3-BHLCTTDSX2	115.85	33.82	98.94	0.9102	XY	0.9961	[EUR] Arabian I	4987075	4011070	168185	1.58	0.001	1456	304886127	424	120	2456	5005	52	6096
S11994	211007_A01515_0019_BHLCTTDSX2	108.71	31.81	98.87	0.9072	XX	1	[EUR] Arabian I	5364894	4320697	158275	1.96	0.001	1105	128690128	389	128	2412	5272	53	6242
S11995	211007_A01515_0019_BHLCTTDSX2	143.12	41.66	99.03	0.9126	XY	0.9968	[EUR] Arabian I	4944830	3973415	175262	1.45	0.001	1453	425746287	470	143	2896	5355	77	6539
S11996	211103_A01521_0042_BHV377DSX2	114.8	33.15	99.08	0.8989	XY	0.9921	[SAS] Eurasian	5063998	4077606	157094	1.76	0.001	1278	166161238	423	133	2366	4915	53	5766
S11997	MERGED_BHHYJTDSX3-BHLCTTDSX2	118.15	33.86	99.07	0.9134	XY	0.9922	[AMR] Arabian II	4971221	3999398	175511	1.48	0.001	1263	416107309	459	142	2644	5087	72	6294
S11998	211007_A01515_0019_BHLCTTDSX2	115.51	33.75	98.96	0.9127	XX	1	[EUR] Arabian I	5234139	4211388	160082	1.86	0.001	1192	154633224	438	131	2506	5257	57	6317
S11999	MERGED_BHLCTTDSX2-BHH5LKDSX3	106.78	31.24	99.02	0.912	XX	1	[EUR] Arabian I	5307522	4273151	157673	1.93	0.001	1111	134837544	412	122	2264	5211	53	6267
S12000	211007_A01515_0019_BHLCTTDSX2	134.71	38.9	98.83	0.9103	XY	0.9966	[EUR] Arabian I	4953764	3980440	170559	1.53	0.001	1228	382640963	453	133	2608	5180	71	6385
S12001	211007_A01517_0019_AHKYGLDSX2	134.27	39.17	99.13	0.8875	XY	0.9966	[EUR] Arabian I	5038938	4055173	161921	1.66	0.001	1437	222415399	493	149	2614	5279	74	6238
S12002	211007_A01517_0019_AHKYGLDSX2	123.34	36.04	99.11	0.8882	XX	0.9925	[EUR] Arabian I	5042898	4057364	172645	1.59	0.001	1510	306713254	440	132	2438	5051	52	6005
S12003	211007_A01517_0019_AHKYGLDSX2	147.15	43.26	99.1	0.8842	XX	0.9937	[SAS] Eurasian	5310576	4274976	162443	1.85	0.001	1071	215027699	473	156	2550	5527	64	6621
S12004	211007_A01517_0019_AHKYGLDSX2	122.05	35.87	99.05	0.8852	XX	0.9924	[AFR] African	5621551	4530575	159812	2.03	0.001	817	156635896	454	137	2458	5667	64	6543
S12005	211103_A01562_0005_AHV3HVDSX2	123.63	35.77	98.98	0.896	XY	0.9926	[EUR] Arabian I	4966252	3995528	166391	1.56	0.001	1454	305219596	457	131	2404	4922	55	5717
S12006	211007_A01517_0019_AHKYGLDSX2	121.85	35.87	99.11	0.8849	XX	0.9847	[SAS] Eurasian	4991279	4017555	180344	1.49	0.001	1214	440224964	417	132	2434	4895	65	5793
S12007	211007_A01517_0019_AHKYGLDSX2	118.11	34.38	99.14	0.8882	XY	0.9923	[EUR] Arabian I	5084537	4094650	164694	1.67	0.001	1075	313724595	447	121	2406	5065	56	5909
S12008	211007_A01517_0019_AHKYGLDSX2	124.41	36.32	99.14	0.8892	XX	1	[EUR] Arabian I	5063495	4075460	177739	1.55	0.001	1360	369607263	448	130	2460	5093	61	6174
S12009	211007_A01517_0019_AHKYGLDSX2	112.67	32.85	99.09	0.8866	XX	0.9917	[EUR] Arabian I	5249490	4228086	158290	1.89	0.001	1125	132402158	418	131	2316	5091	59	6013
S12010	211007_A01517_0019_AHKYGLDSX2	101.25	29.55	99.04	0.8894	XX	0.9908	[EUR] Arabian I	5123157	4126255	165684	1.74	0.001	1327	210562657	412	128	2102	4801	46	5688
S12011	211007_A01517_0019_AHKYGLDSX2	105.14	30.75	99.03	0.8865	XX	1	[AFR] African	6044431	4881803	161747	2.14	0.001	748	123627185	450	137	2330	5786	58	6604
S12012	211007_A01517_0019_AHKYGLDSX2	107.3	31.43	99.05	0.8869	XX	0.9913	[EUR] Arabian I	5153343	4152633	169711	1.7	0.001	1310	284240746	450	132	2176	4929	65	5751
S12013	211007_A01517_0019_AHKYGLDSX2	95.1	28.12	99.19	0.8869	XX	0.9903	[SAS] Eurasian	5147980	4148075	162242	1.82	0.001	1236	168504884	394	129	2078	4710	58	5434
S12014	211007_A01517_0019_AHKYGLDSX2	155.76	45.37	98.99	0.8839	XX	0.994	[AMR] Arabian II	5168885	4157073	161111	1.81	0.001	1225	168761747	458	133	2774	5547	55	6734
S12015	211007_A01517_0019_AHKYGLDSX2	132.37	38.91	99.05	0.8844	XX	0.993	[SAS] Eurasian	5171557	4160752	160394	1.83	0.001	1308	152254802	432	131	2450	5184	55	6125
S12016	211101_A01521_0039_BHT525DSX2	129	37.21	99.17	0.9087	XX	0.9857	[SAS] Eurasian	5301180	4268476	167192	1.78	0.002	973	272270916	450	129	2420	5352	59	6231
S12017	211103_A01562_0005_AHV3HVDSX2	133.2	38.62	98.91	0.8909	XX	1	[AFR] African	5771207	4655457	149995	2.24	0.001	714	76907776	406	141	2564	5705	58	6635
S12018	211007_A01517_0019_AHKYGLDSX2	133.33	38.76	99.14	0.8857	XY	0.9914	[AMR] Arabian II	4924097	3961662	173609	1.48	0.001	1387	409389362	450	138	2610	5044	63	5966
S12019	211007_A01517_0019_AHKYGLDSX2	112.26	32.62	99.2	0.8911	XY	0.9919	[EUR] Arabian I	5045794	4062433	157343	1.74	0.001	1343	177040200	401	136	2280	4915	71	5657
S12020	211007_A01517_0019_AHKYGLDSX2	115.57	33.72	99.08	0.889	XX	0.992	[EUR] Arabian I	4969211	3998372	177216	1.52	0.001	1431	352362039	392	136	2334	4815	70	5660
S12021	211007_A01517_0019_AHKYGLDSX2	111.91	32.85	99.05	0.885	XX	0.9917	[EUR] Arabian I	5218596	4203468	170485	1.7	0.001	1189	278406441	458	142	2368	5074	60	5858
S12022	210928_A01518_0017_AHLCNHDSX2	121.23	35.45	99.14	0.9046	XY	0.9962	[AFR] African	5886045	4746822	146635	2.25	0.001	719	75594208	394	129	2606	6105	71	7421
S12023	210928_A01518_0017_AHLCNHDSX2	148.41	43.88	98.92	0.8987	XX	1	[EUR] Arabian I	5129175	4123627	162791	1.76	0.001	1314	186529314	466	142	2904	5611	62	7075
S12024	210928_A01518_0017_AHLCNHDSX2	132.93	39.17	98.95	0.8998	XX	1	[AMR] Arabian II	5253016	4226141	158563	1.88	0.001	1181	143430263	435	144	2700	5600	57	6891
S12025	210928_A01518_0017_AHLCNHDSX2	126.9	37.25	99.04	0.8979	XX	0.9926	[EUR] Arabian I	5064790	4071910	169049	1.66	0.001	1447	232033618	486	148	2502	5346	72	6513
S12026	MERGED_AHLCNHDSX2-AHH5CKDSX3	110.9	32.47	98.59	0.8955	XX	1	[EUR] Arabian I	5196631	4187615	159926	1.85	0	1157	136653308	401	132	2642	5734	51	6829
S12027	210928_A01518_0017_AHLCNHDSX2	102.84	30.21	98.89	0.8992	XY	0.9955	[EUR] Arabian I	4964617	3993186	171361	1.53	0.001	1460	343065774	442	147	2440	4937	67	6104
S12028	210928_A01518_0017_AHLCNHDSX2	105.73	31.21	98.89	0.8981	XX	1	[AFR] African	5440519	4383507	164445	1.9	0.004	896	244992900	419	139	2390	5500	56	6506
S12029	MERGED_AHLCNHDSX2-AHH5CWDSX3	107.95	31.89	98.65	0.8956	XX	1	[EUR] Arabian I	4738587	3813246	198947	1.19	0	1312	608190507	431	132	2814	5314	67	6409
S12030	210928_A01518_0017_AHLCNHDSX2	126.9	36.84	99.01	0.9026	XY	1	[AMR] Arabian II	5114087	4114308	159555	1.73	0.001	1212	222323587	478	138	2710	5423	73	6749
S12031	210928_A01518_0017_AHLCNHDSX2	111.44	32.61	98.98	0.8953	XY	0.9917	[AFR] African	5844675	4711748	145751	2.28	0.015	623	74437622	442	152	2522	5926	76	7158
S12032	210928_A01518_0017_AHLCNHDSX2	152.58	44.64	98.54	0.8829	XX	0.9938	[SAS] Eurasian	5232922	4210037	157288	1.89	0.007	1231	129660259	475	152	2696	5720	78	6887
S12033	210928_A01518_0017_AHLCNHDSX2	123.45	35.93	99.06	0.9032	XY	1	[EUR] Arabian I	5063620	4071866	160610	1.7	0.001	1372	218356636	454	149	2642	5282	74	6598
S12034	210928_A01518_0017_AHLCNHDSX2	139.35	41.09	99.23	0.9059	XX	1	[EUR] Arabian I	5194346	4178171	168203	1.73	0.001	1218	266647314	465	162	2922	5560	79	7063
S12035	210928_A01518_0017_AHLCNHDSX2	140.7	41.04	98.92	0.8973	XY	1	[EUR] Arabian I	5264544	4235302	151781	1.9	0.001	1220	145584367	467	146	2958	5620	70	7175
S12036	210928_A01518_0017_AHLCNHDSX2	117.3	34.65	98.97	0.8974	XX	0.992	[EUR] Arabian I	5125021	4122795	163931	1.75	0.001	1440	184214443	466	130	2524	5257	50	6634
S12037	210928_A01518_0017_AHLCNHDSX2	121.67	35.72	98.92	0.8986	XX	1	[AFR] African	5584823	4499346	158476	2.04	0.001	727	193076121	409	132	2600	5730	53	7037
S12038	210928_A01518_0017_AHLCNHDSX2	173.41	50.79	99.16	0.9053	XX	0.9947	[SAS] Eurasian	4991487	4010538	175715	1.52	0.001	1274	374918849	498	142	3028	5655	59	7259
S12039	210928_A01518_0017_AHLCNHDSX2	136.95	40.38	99.05	0.8969	XX	0.9932	[AMR] Arabian II	5224471	4202272	161358	1.83	0.001	1198	176918615	472	145	2652	5631	62	6990
S12040	210928_A01518_0017_AHLCNHDSX2	146.07	42.37	98.98	0.9001	XY	0.9937	[EUR] Arabian I	5228837	4208207	152302	1.9	0.001	1185	137806113	452	155	2780	5583	77	7244
S12041	210928_A01518_0017_AHLCNHDSX2	129.15	37.41	98.87	0.8985	XY	0.9965	[EUR] Arabian I	5248925	4223921	151855	1.93	0.001	1093	143353623	425	137	2656	5524	75	6755
S12042	210928_A01518_0017_AHLCNHDSX2	134.22	39.56	98.91	0.8944	XX	1	[EUR] Arabian I	5051047	4059927	165405	1.69	0.001	1426	201276110	484	151	2654	5382	67	6679
S12043	210928_A01518_0018_BHKYT3DSX2	132.07	38.48	98.88	0.9031	XX	1	[AMR] Arabian II	5254197	4227270	163974	1.8	0.001	1205	207025143	461	136	2708	5531	64	6819
S12044	210928_A01518_0018_BHKYT3DSX2	124.01	35.98	99.01	0.9038	XX	1	[EUR] Arabian I	5041395	4054730	179475	1.52	0.001	1349	425254140	420	137	2594	5157	54	6450
S12045	210928_A01518_0018_BHKYT3DSX2	154.58	44.9	99.04	0.9054	XX	1	[SAS] Eurasian	5310435	4271776	157700	1.91	0.001	1121	152843387	473	167	2800	5871	75	7353
S12046	210928_A01518_0018_BHKYT3DSX2	143.73	41.77	98.96	0.9029	XY	0.9968	[AMR] Arabian II	5054951	4065147	159048	1.7	0.001	1401	174951605	464	137	2754	5501	66	6796
S12047	210928_A01518_0018_BHKYT3DSX2	137.54	40.06	98.72	0.8951	XX	1	[EUR] Arabian I	5564706	4482087	152700	2.1	0.001	967	108804273	440	128	2722	5852	72	7083
S12048	210928_A01518_0018_BHKYT3DSX2	134.63	39.03	98.76	0.8995	XY	0.9966	[EUR] Arabian I	5053754	4062870	156390	1.75	0.001	1353	169273728	483	150	2654	5319	70	6717
S12049	210928_A01518_0018_BHKYT3DSX2	123.36	35.88	99.04	0.9041	XY	1	[EUR] Arabian I	5130672	4129289	160059	1.76	0.001	1150	255537925	419	141	2558	5443	73	6537
S12050	210928_A01518_0018_BHKYT3DSX2	139.05	40.63	98.91	0.9026	XX	1	[EUR] Arabian I	5530290	4452091	150152	2.15	0.003	853	99042273	447	138	2754	5902	74	7234
S12051	210928_A01518_0018_BHKYT3DSX2	135.65	39.51	98.99	0.9087	XX	1	[EUR] Arabian I	5164371	4151929	160865	1.82	0.001	1226	158449290	374	115	2640	5476	67	6730
S12052	210928_A01518_0018_BHKYT3DSX2	131.4	38.21	98.9	0.904	XX	0.993	[SAS] Eurasian	5269741	4239398	157062	1.93	0.001	1094	124685399	448	132	2666	5558	72	6750
S12053	210928_A01518_0018_BHKYT3DSX2	132.19	38.43	99.11	0.9099	XX	1	[EUR] Arabian I	5099538	4099120	167825	1.68	0.001	1446	237271667	435	141	2578	5431	65	6634
S12054	210928_A01518_0018_BHKYT3DSX2	131.21	37.8	98.96	0.9059	XX	0.9929	[SAS] Eurasian	5021339	4036442	180788	1.49	0.001	1166	436055614	415	133	2528	5198	62	6501
S12055	210928_A01518_0018_BHKYT3DSX2	128.24	37.57	99.06	0.9066	XX	1	[SAS] Eurasian	5143753	4136540	162934	1.78	0.001	1367	168515781	373	136	2506	5357	63	6612
S12056	210928_A01518_0018_BHKYT3DSX2	130.96	38.48	99.04	0.9059	XX	0.9929	[AMR] Arabian II	5149431	4142775	169661	1.68	0.001	1189	288948178	424	147	2626	5447	72	6724
S12057	211103_A01562_0005_AHV3HVDSX2	148.09	42.95	98.98	0.8983	XX	0.9937	[SAS] Eurasian	5120576	4118426	161614	1.76	0.001	1290	159425731	473	152	2524	5340	56	6238
S12058	210928_A01518_0018_BHKYT3DSX2	133.9	38.89	99.15	0.9082	XY	0.9966	[SAS] Eurasian	5214267	4196667	152239	1.89	0.001	1191	143611941	449	155	2798	5500	78	6870
S12059	210928_A01518_0018_BHKYT3DSX2	137.58	39.91	98.9	0.9026	XX	1	[SAS] Eurasian	5166335	4154082	162203	1.79	0.001	1247	173668424	443	145	2588	5384	63	6738
S12060	210928_A01518_0018_BHKYT3DSX2	135.2	38.9	99.23	0.9105	XY	0.9932	[EUR] Arabian I	4932237	3965249	175870	1.42	0.004	1509	423845037	431	141	2624	5272	73	6657
S12061	210928_A01518_0018_BHKYT3DSX2	140.64	40.88	99.11	0.9078	XY	0.9967	[SAS] Eurasian	5214251	4195477	151085	1.9	0.001	1188	129213801	475	145	2770	5650	85	7034
S12062	210928_A01518_0018_BHKYT3DSX2	137.77	40.37	99.14	0.9089	XX	0.9932	[AFR] African	5862701	4725866	150655	2.27	0.001	686	87261365	458	136	2758	6229	67	7525
S12063	210928_A01518_0018_BHKYT3DSX2	124.35	36.26	99.03	0.9069	XX	0.9925	[EUR] Arabian I	5031674	4046949	179174	1.52	0.001	1264	354544482	423	129	2420	5210	65	6357
S12064	210928_A01518_0018_BHKYT3DSX2	135.42	38.95	98.94	0.9044	XY	0.9966	[EUR] Arabian I	5120524	4118781	154406	1.81	0.001	1284	148224914	460	155	2716	5421	79	6665
S12065	210928_A01518_0018_BHKYT3DSX2	138.1	40.21	98.89	0.9044	XX	0.9932	[SAS] Eurasian	4995873	4016315	175817	1.54	0.001	1306	353154947	482	141	2562	5320	53	6613
S12066	210928_A01521_0022_AHLF22DSX2	122.31	36.05	99.14	0.9025	XY	0.9925	[EUR] Arabian I	5305369	4269900	151703	1.94	0.001	1047	149698672	407	141	2554	5394	74	6443
S12067	210928_A01521_0022_AHLF22DSX2	157.91	46.54	98.98	0.8975	XX	0.9911	[EUR] Arabian I	5179595	4164970	158292	1.85	0.001	1156	126415830	440	151	2732	5523	72	6877
S12068	210928_A01521_0022_AHLF22DSX2	118.89	34.84	99.03	0.8994	XY	0.9923	[AFR] African	5656397	4560088	146577	2.18	0.001	785	92140190	397	134	2518	5804	75	6714
S12069	210928_A01521_0022_AHLF22DSX2	123.62	36.29	98.98	0.8928	XY	0.9926	[EUR] Arabian I	5277696	4250368	152262	1.92	0.001	1166	133579280	394	139	2546	5365	72	6275
S12070	210928_A01521_0022_AHLF22DSX2	102.7	30.22	98.93	0.8952	XY	0.9911	[EUR] Arabian I	4970596	4001097	170856	1.55	0.001	1260	350164143	435	124	2274	4854	56	5596
S12071	210928_A01521_0022_AHLF22DSX2	110.85	32.66	99.03	0.8974	XY	0.9959	[AMR] Arabian II	4939763	3975760	171294	1.53	0.001	1447	362601413	417	133	2366	4920	64	5892
S12072	210928_A01521_0022_AHLF22DSX2	107.79	31.81	99.02	0.8945	XY	0.9957	[EUR] Arabian I	5180503	4170365	155482	1.84	0.001	1161	210808073	418	134	2354	4948	59	5960
S12073	210928_A01521_0022_AHLF22DSX2	111.36	32.81	99	0.902	XX	0.9916	[SAS] Eurasian	5173390	4161726	160088	1.83	0.001	1161	140286596	398	132	2362	5097	62	6014
S12074	210928_A01521_0022_AHLF22DSX2	155.24	45.29	99.03	0.895	XY	0.9941	[EUR] Arabian I	4970123	3994977	169018	1.53	0.001	1414	338924532	442	136	2988	5381	71	6690
S12075	210928_A01521_0022_AHLF22DSX2	115.98	34.06	99.01	0.8925	XY	1	[SAS] Eurasian	5273443	4246881	149049	1.98	0.001	1021	115242899	433	145	2508	5291	75	6133
S12076	210928_A01521_0022_AHLF22DSX2	133.09	38.97	98.78	0.8904	XY	0.9931	[SAS] Eurasian	5187791	4174994	154723	1.83	0.001	1254	143044141	434	141	2576	5301	70	6468
S12077	210928_A01521_0022_AHLF22DSX2	133.06	38.85	98.83	0.8936	XY	0.9966	[EUR] Arabian I	5313566	4277952	150177	1.97	0.001	1124	130144951	424	135	2520	5422	74	6592
S12078	210928_A01521_0022_AHLF22DSX2	117.39	34.28	99.03	0.8999	XY	0.9961	[EUR] Arabian I	5381645	4333174	150019	2	0.001	994	108939963	421	130	2366	5469	68	6392
S12079	210928_A01521_0022_AHLF22DSX2	117.01	34.19	99	0.8992	XY	0.998	[EUR] Arabian I	4824430	3877476	188074	1.27	0.001	1274	616221275	416	131	2382	4886	55	5849
S12080	210928_A01521_0022_AHLF22DSX2	136.22	40.22	99.17	0.9024	XX	0.9931	[AFR] African	5702415	4594787	144013	2.34	0.001	612	57076722	470	151	2722	5943	75	7119
S12081	210928_A01521_0022_AHLF22DSX2	117.04	34.3	98.99	0.8968	XY	0.9961	[AMR] Arabian II	4887795	3930030	178941	1.4	0.001	1232	486628241	369	124	2304	4871	68	5842
S12082	210928_A01521_0022_AHLF22DSX2	112.96	33.18	98.99	0.8956	XY	0.9959	[AMR] Arabian II	5045360	4059140	165655	1.64	0.001	1221	294349894	418	135	2196	5017	62	5944
S12083	210928_A01521_0022_AHLF22DSX2	132.29	38.68	98.93	0.8953	XY	0.9895	[EUR] Arabian I	4929755	3962617	176737	1.42	0.001	1450	440347821	446	138	2630	5100	58	6264
S12084	210928_A01521_0022_AHLF22DSX2	161.37	46.89	99.11	0.8996	XY	0.9943	[AFR] African	5840481	4707138	156834	2.05	0.001	635	203574443	458	128	2926	6314	77	7747
S12085	210928_A01521_0022_AHLF22DSX2	119.22	35.12	99.02	0.8924	XY	0.9923	[SAS] Eurasian	5125904	4124347	159099	1.75	0.001	1177	248795960	437	131	2414	5253	68	6218
S12086	210928_A01521_0022_AHLF22DSX2	144.33	41.92	99	0.8976	XY	0.9936	[EUR] Arabian I	5484636	4419463	146722	2.08	0.001	914	101121803	480	155	2704	5837	77	7064
S12087	210928_A01521_0022_AHLF22DSX2	117.24	34.23	98.83	0.893	XY	0.9882	[SAS] Eurasian	5187461	4175143	152878	1.87	0.001	1179	127586360	398	137	2268	5185	73	6064
S12088	210928_A01521_0022_AHLF22DSX2	127.06	37.27	98.98	0.892	XY	0.9909	[EUR] Arabian I	5026643	4043931	164683	1.62	0.001	1439	284406605	460	128	2622	5079	73	6086
S12089	210928_A01521_0021_BHLF5JDSX2	113.68	33.35	99.01	0.8938	XY	0.9878	[EUR] Arabian I	5149484	4148133	154151	1.84	0.001	1256	150039344	417	124	2300	4958	54	5870
S12090	210928_A01521_0021_BHLF5JDSX2	132.06	38.76	99.23	0.9026	XY	0.9897	[EUR] Arabian I	5397236	4348848	147129	2.07	0.001	889	103405164	414	144	2606	5561	67	6531
S12091	210928_A01521_0021_BHLF5JDSX2	149.1	43.74	99.07	0.8905	XY	0.9877	[EUR] Arabian I	5000786	4022682	165551	1.6	0.001	1251	305444488	454	150	2630	5246	76	6347
S12092	210928_A01521_0021_BHLF5JDSX2	146.8	43.24	99.15	0.8974	XY	0.9937	[EUR] Arabian I	5502289	4430343	142531	2.18	0.001	801	93825031	445	149	2774	5768	64	6857
S12093	210928_A01521_0021_BHLF5JDSX2	124.65	36.75	99.02	0.8905	XY	0.9891	[AFR] African	5564541	4484764	141694	2.25	0.001	715	72248293	393	134	2326	5593	79	6402
S12094	210928_A01521_0021_BHLF5JDSX2	146.24	43.07	99.06	0.8949	XY	0.9937	[EUR] Arabian I	5024773	4042021	165625	1.6	0.001	1364	286123054	468	139	2696	5247	77	6342
S12095	210928_A01521_0021_BHLF5JDSX2	124.03	36.59	99.16	0.8983	XY	0.9872	[EUR] Arabian I	4974966	4002952	170296	1.53	0.001	1466	356097641	423	139	2420	5089	64	5955
S12096	210928_A01521_0021_BHLF5JDSX2	137.48	40.47	99.13	0.8982	XY	0.9933	[EUR] Arabian I	4950101	3981737	171848	1.5	0.001	1416	371979231	479	151	2762	5203	82	6244
S12097	210928_A01521_0021_BHLF5JDSX2	123.81	36.36	99.16	0.902	XY	0.9891	[EUR] Arabian I	5420725	4369180	144713	2.12	0.001	865	92436969	433	136	2524	5454	65	6340
S12098	210928_A01521_0021_BHLF5JDSX2	105.63	31.04	99.07	0.8942	XY	0.9914	[SAS] Eurasian	4996518	4023417	162025	1.66	0.001	1374	225665411	376	124	2126	4803	60	5588
S12099	210928_A01521_0021_BHLF5JDSX2	115.76	33.98	99.2	0.9015	XY	0.9922	[EUR] Arabian I	5292938	4263164	151642	1.94	0.003	1131	138766594	404	144	2320	5185	73	6068
S12100	211103_A01562_0005_AHV3HVDSX2	128.11	36.87	99	0.8953	XY	0.9965	[AMR] Arabian II	5239412	4220388	152689	1.88	0.001	1072	154233873	402	137	2388	5231	53	6065
S12101	210928_A01521_0021_BHLF5JDSX2	133.13	39.08	99.18	0.8961	XY	0.9897	[AMR] Arabian II	5248216	4225420	152390	1.89	0.001	1185	151588026	415	137	2584	5370	78	6334
S12102	210928_A01521_0021_BHLF5JDSX2	129.22	38.24	99.15	0.8976	XY	0.9965	[AMR] Arabian II	5240836	4219323	151622	1.91	0.001	1145	130549410	441	147	2560	5337	79	6300
S12103	210928_A01521_0021_BHLF5JDSX2	104.06	30.64	99.16	0.901	XY	0.9912	[EUR] Arabian I	5054798	4073033	161701	1.68	0.001	1419	205475605	435	136	2198	4876	66	5569
S12104	210928_A01521_0021_BHLF5JDSX2	115.71	34.16	99.22	0.9035	XY	0.9922	[SAS] Eurasian	5197427	4186477	151930	1.91	0.001	1145	125219693	391	139	2330	5206	70	5987
S12105	210928_A01521_0021_BHLF5JDSX2	142.43	42.06	99.25	0.9057	XX	0.9935	[AMR] Arabian II	5132017	4125727	160196	1.8	0.001	1293	154857500	445	135	2634	5399	61	6448
S12106	210928_A01521_0021_BHLF5JDSX2	120.14	35.32	99.28	0.904	XX	1	[SAS] Eurasian	5113833	4116170	162722	1.78	0.001	1291	159645917	420	136	2366	5097	46	6014
S12107	210928_A01521_0021_BHLF5JDSX2	132.39	39.19	99.21	0.9024	XY	1	[EUR] Arabian I	5028307	4043420	161070	1.68	0.001	1426	232513805	461	137	2658	5238	62	6257
S12108	210928_A01521_0021_BHLF5JDSX2	131.18	38.75	99.26	0.9041	XY	0.9931	[EUR] Arabian I	5014186	4034487	167810	1.56	0.001	1387	352144153	427	136	2630	5109	60	6236
S12109	210928_A01521_0021_BHLF5JDSX2	115.48	34	99.17	0.9021	XY	0.9961	[EUR] Arabian I	5118357	4120345	156843	1.8	0.001	1317	189989150	421	141	2308	5070	62	6066
S12110	210928_A01521_0021_BHLF5JDSX2	112.22	32.87	99.1	0.8984	XY	0.9918	[SAS] Eurasian	5065320	4076628	158591	1.74	0.001	1425	168500952	430	128	2244	4986	69	5859
S12111	210928_A01521_0021_BHLF5JDSX2	131.29	38.6	99.16	0.9003	XY	0.9931	[SAS] Eurasian	5095698	4101249	156266	1.77	0.001	1285	158722784	409	138	2588	5200	70	6294
S12112	211007_A01518_0022_AHKYJHDSX2	105.03	30.78	99	0.8996	XY	0.9957	[EUR] Arabian I	5176268	4168591	152842	1.89	0.001	1207	131947817	393	116	2248	5031	58	5847
S12113	211007_A01518_0022_AHKYJHDSX2	132.46	38.91	98.84	0.8979	XY	1	[AMR] Arabian II	5232856	4210707	154103	1.87	0.001	1227	146266517	408	124	2592	5446	75	6556
S12114	211007_A01518_0022_AHKYJHDSX2	119.47	34.84	98.85	0.8973	XY	0.9981	[AFR] African	5677022	4575883	137296	2.4	0.001	522	44547904	456	128	2316	5685	80	6732
S12115	211007_A01518_0022_AHKYJHDSX2	110.92	32.5	98.94	0.8951	XY	0.9959	[SAS] Eurasian	5370183	4326724	162716	1.82	0.001	875	282974616	412	127	2268	5316	71	6196
S12116	211007_A01518_0022_AHKYJHDSX2	108.64	31.89	98.89	0.8952	XY	0.9895	[EUR] Arabian I	4988442	4014707	167097	1.6	0.001	1512	299281076	350	117	2402	4864	57	5799
S12117	211007_A01518_0022_AHKYJHDSX2	109.38	31.85	98.72	0.8935	XY	0.9958	[EUR] Arabian I	4850330	3900695	183011	1.36	0.001	1342	558229594	415	128	2234	4859	64	5805
S12118	211007_A01518_0022_AHKYJHDSX2	146.5	42.42	98.99	0.8969	XY	0.9969	[SAS] Eurasian	5080792	4086926	155129	1.79	0.001	1345	161391743	443	140	2604	5342	79	6712
S12119	211007_A01518_0022_AHKYJHDSX2	112.07	32.91	98.94	0.8955	XY	0.9939	[AMR] Arabian II	5223659	4206209	151946	1.92	0.001	1082	141573536	391	131	2370	5211	68	6089
S12120	211007_A01518_0022_AHKYJHDSX2	122.33	35.69	98.66	0.8902	XY	0.9962	[AFR] African	5789232	4668889	149773	2.18	0.001	684	119545281	385	128	2448	5893	70	6976
S12121	211007_A01518_0022_AHKYJHDSX2	148.55	43.07	98.74	0.8933	XY	1	[EUR] Arabian I	5070495	4076945	158720	1.73	0.001	1357	197111690	445	146	2836	5452	84	6802
S12122	211007_A01518_0022_AHKYJHDSX2	112.65	32.79	98.86	0.8978	XY	0.9918	[SAS] Eurasian	5522678	4452448	144129	2.2	0.001	793	82265037	405	133	2438	5511	60	6535
S12123	211007_A01518_0022_AHKYJHDSX2	133.62	38.9	99.01	0.9019	XY	0.9966	[SAS] Eurasian	5128596	4125190	155379	1.82	0.001	1261	154514783	401	133	2676	5361	81	6577
S12124	211007_A01518_0022_AHKYJHDSX2	125.93	36.99	99.11	0.9012	XY	0.9928	[AMR] Arabian II	4824242	3878530	186017	1.29	0.001	1339	585270610	389	135	2462	4985	76	5982
S12125	211007_A01518_0022_AHKYJHDSX2	128.72	37.33	98.88	0.8967	XY	0.9964	[AFR] African	5779275	4659511	146163	2.23	0.001	707	88635981	480	141	2566	5839	80	7037
S12126	211007_A01518_0022_AHKYJHDSX2	151.25	44.53	99.32	0.917	XY	0.9955	[AFR] African	5576567	4488608	146722	2.13	0.001	753	104941958	483	152	2936	6004	79	7139
S12127	211007_A01518_0022_AHKYJHDSX2	151.48	43.99	98.94	0.8999	XY	1	[AFR] African	5828698	4695928	146744	2.23	0.001	632	86413699	445	145	2852	6241	74	7753
S12128	211007_A01518_0022_AHKYJHDSX2	185.92	53.95	99.13	0.9058	XY	0.9975	[EUR] Arabian I	5052211	4060674	162688	1.65	0.001	1402	254819234	500	142	3112	5774	74	7357
S12129	211007_A01518_0022_AHKYJHDSX2	135.66	39.75	99	0.8967	XY	0.9983	[EUR] Arabian I	5009350	4027309	167530	1.59	0.001	1526	296777162	478	138	2818	5211	66	6592
S12130	211007_A01518_0022_AHKYJHDSX2	127.72	37.04	98.93	0.899	XY	1	[EUR] Arabian I	5189348	4175689	153590	1.88	0.001	1241	167474301	418	134	2520	5304	71	6571
S12131	211007_A01518_0022_AHKYJHDSX2	134.31	39.04	98.82	0.896	XY	1	[SAS] Eurasian	5067616	4075598	157764	1.75	0.001	1411	172358377	410	136	2682	5318	76	6512
S12132	211007_A01518_0022_AHKYJHDSX2	118.84	34.63	98.81	0.8906	XY	0.9922	[AMR] Arabian II	4891018	3932625	183229	1.36	0.001	1350	518697152	406	145	2514	4989	73	6036
S12133	211007_A01518_0021_BHKYCKDSX2	109.25	31.71	98.53	0.894	XY	1	[AMR] Arabian II	5078971	4087377	168256	1.63	0.001	1181	350334574	420	133	2454	5198	67	6238
S12134	211007_A01518_0021_BHKYCKDSX2	128.2	37.28	98.82	0.8986	XY	1	[SAS] Eurasian	5113678	4111925	153798	1.82	0.001	1301	140440029	465	144	2694	5415	82	6675
S12135	211007_A01518_0021_BHKYCKDSX2	139.71	40.82	98.86	0.8983	XY	1	[EUR] Arabian I	4847578	3896620	191426	1.24	0.001	1313	659041960	487	147	2900	5262	73	6627
S12136	211007_A01518_0021_BHKYCKDSX2	128.28	37.31	98.93	0.8985	XY	0.9964	[EUR] Arabian I	4982261	4006180	168925	1.56	0.001	1485	318684998	427	133	2610	5324	82	6498
S12137	211007_A01518_0021_BHKYCKDSX2	143.03	41.32	98.51	0.8898	XY	1	[EUR] Arabian I	5080785	4084939	160667	1.72	0.001	1471	241511401	435	139	2770	5503	76	6766
S12138	211007_A01518_0021_BHKYCKDSX2	134.9	38.86	98.27	0.8836	XY	1	[AMR] Arabian II	5246400	4221158	153293	1.9	0.001	1205	151569975	424	160	2716	5590	87	6759
S12139	211007_A01518_0021_BHKYCKDSX2	114.66	33.52	98.76	0.8939	XY	1	[EUR] Arabian I	4972540	3999795	167475	1.57	0.001	1455	300314064	426	140	2532	5136	81	6162
S12140	211007_A01518_0021_BHKYCKDSX2	124.74	36.34	98.61	0.8921	XY	0.9963	[EUR] Arabian I	5088497	4093573	160729	1.73	0.001	1270	224712482	408	138	2574	5292	71	6461
S12141	211103_A01562_0005_AHV3HVDSX2	124.02	35.69	99.08	0.8998	XY	0.9964	[AFR] African	5665764	4569954	157637	2	0.001	770	204466143	424	135	2514	5688	59	6488
S12142	211007_A01518_0021_BHKYCKDSX2	117.84	34.04	98.65	0.8957	XY	0.9961	[AMR] Arabian II	5000998	4021027	166014	1.61	0.001	1351	280430860	455	133	2424	5139	72	6344
S12143	211007_A01518_0021_BHKYCKDSX2	152.76	44.12	98.9	0.901	XY	1	[AMR] Arabian II	5109593	4107930	168054	1.61	0.001	1052	378157758	448	142	2846	5597	88	7062
S12144	211007_A01518_0021_BHKYCKDSX2	157.37	44.83	98.77	0.8982	XY	0.997	[AMR] Arabian II	5122540	4117448	155589	1.78	0.001	1227	188313461	452	146	2862	5603	74	7170
S12145	211007_A01518_0021_BHKYCKDSX2	152.43	44.29	98.96	0.9002	XY	0.997	[EUR] Arabian I	5081642	4085129	164055	1.66	0.001	1367	280281743	400	127	2704	5680	79	7069
S12146	211007_A01518_0021_BHKYCKDSX2	132.53	38.58	98.75	0.8957	XY	0.9982	[SAS] Eurasian	5013413	4031674	166895	1.6	0.001	1307	300143743	469	151	2576	5443	63	6686
S12147	211007_A01518_0021_BHKYCKDSX2	155.99	45.55	98.96	0.8997	XY	1	[SAS] Eurasian	5047377	4058271	159271	1.7	0.001	1353	195441060	452	144	2908	5552	84	7003
S12148	211007_A01518_0021_BHKYCKDSX2	140.05	40.85	99.05	0.9032	XY	0.9967	[EUR] Arabian I	5396728	4344543	149377	2.03	0.001	1012	118850470	423	138	2762	5813	92	7173
S12149	211007_A01518_0021_BHKYCKDSX2	147.18	42.69	98.76	0.8981	XY	1	[EUR] Arabian I	4949488	3976496	176476	1.44	0.001	1410	453510597	445	132	2900	5427	79	6838
S12150	211007_A01518_0021_BHKYCKDSX2	124.28	35.9	99.02	0.9008	XY	0.9963	[AMR] Arabian II	4807575	3862559	191765	1.24	0.001	1217	627484414	439	133	2472	5050	76	6269
S12151	211007_A01518_0021_BHKYCKDSX2	136.16	39.59	98.91	0.8994	XY	0.9966	[EUR] Arabian I	4962030	3990145	173343	1.49	0.001	1510	405007105	472	139	2792	5373	92	6653
S12152	211007_A01518_0021_BHKYCKDSX2	142.23	41.68	99.01	0.9024	XY	1	[EUR] Arabian I	5226740	4206063	154239	1.85	0.001	1131	175311950	450	139	2730	5778	80	7043
S12153	211007_A01518_0021_BHKYCKDSX2	120.19	34.77	98.78	0.8982	XY	1	[EUR] Arabian I	5143873	4138863	156913	1.8	0.001	1277	166792651	414	153	2456	5301	62	6313
S12154	211007_A01518_0021_BHKYCKDSX2	108.67	31.61	98.81	0.9015	XY	0.9915	[EUR] Arabian I	5037776	4053249	162876	1.67	0.001	1466	237442170	407	129	2452	5030	62	6240
S12155	211007_A01518_0021_BHKYCKDSX2	152.63	44.2	98.66	0.8988	XY	0.997	[SAS] Eurasian	5187925	4172246	153319	1.85	0.001	1211	131564800	435	152	2780	5690	81	7097
S12156	211007_A01521_0025_AHKYNFDSX2	161.44	46.67	99.04	0.9036	XY	0.9971	[AMR] Arabian II	5007103	4026555	166838	1.58	0.001	1355	317560994	504	136	2798	5550	77	7024
S12157	211007_A01521_0025_AHKYNFDSX2	157.18	45.34	99.13	0.9077	XY	0.9971	[EUR] Arabian I	4939793	3968901	174058	1.46	0.001	1418	395583802	514	145	2990	5448	79	6959
S12158	211007_A01521_0025_AHKYNFDSX2	162.79	47.4	98.93	0.9005	XX	0.9884	[SAS] Eurasian	5160091	4147232	160419	1.8	0.001	1333	155644373	466	147	3104	5755	70	7281
S12159	211007_A01521_0025_AHKYNFDSX2	130.19	37.67	98.94	0.9016	XY	0.9929	[SAS] Eurasian	5321351	4280849	151414	1.98	0.001	1028	115663240	440	139	2764	5642	73	6988
S12160	211007_A01521_0025_AHKYNFDSX2	152.69	43.64	99.01	0.9071	XY	0.9939	[EUR] Arabian I	4984398	4006604	170325	1.53	0.001	1312	359924258	496	148	2836	5360	86	6834
S12161	211007_A01521_0025_AHKYNFDSX2	136.44	39.58	99.01	0.9006	XX	1	[EUR] Arabian I	5286859	4253155	156247	1.94	0.001	1128	125921780	417	126	2672	5740	73	7080
S12162	211007_A01521_0025_AHKYNFDSX2	136.22	39.22	99.08	0.9043	XY	0.9966	[SAS] Eurasian	5104428	4104549	163106	1.68	0.001	1273	256511204	469	133	2670	5358	68	6786
S12163	211007_A01521_0025_AHKYNFDSX2	147.86	42.77	99.05	0.9049	X0	0.4954	[EUR] Arabian I	5165606	4153421	167318	1.73	0.001	1289	161741600	506	138	2898	5598	65	6854
S12164	211007_A01521_0025_AHKYNFDSX2	119.07	34.69	99.07	0.904	XX	0.9921	[SAS] Eurasian	5115175	4114032	161723	1.78	0.001	1335	161122378	452	131	2576	5248	67	6464
S12165	211007_A01521_0025_AHKYNFDSX2	129.8	37.25	99.02	0.9084	XY	0.9965	[EUR] Arabian I	5006000	4023629	166086	1.61	0.001	1469	295811746	445	144	2634	5225	70	6621
S12166	211007_A01521_0025_AHKYNFDSX2	114.86	32.77	98.92	0.9049	XY	1	[EUR] Arabian I	5021751	4039056	163538	1.65	0.001	1364	268472764	442	130	2486	5054	66	6249
S12167	211007_A01521_0025_AHKYNFDSX2	125.02	36.41	99.04	0.9029	XY	0.9963	[EUR] Arabian I	5180703	4167448	153748	1.86	0.001	1258	150971310	454	134	2620	5377	65	6573
S12168	211007_A01521_0025_AHKYNFDSX2	136.63	39.67	99.02	0.9059	XY	1	[EUR] Arabian I	4944515	3973296	172366	1.49	0.001	1502	384574867	483	136	2788	5333	71	6575
S12169	211007_A01521_0025_AHKYNFDSX2	146.01	42.13	98.99	0.9051	XY	1	[EUR] Arabian I	5019209	4033295	168979	1.56	0.001	1491	314512261	467	148	2954	5476	68	6937
S12170	211007_A01521_0025_AHKYNFDSX2	102.96	29.98	99.04	0.9029	XY	1	[AFR] African	5573230	4491860	142579	2.25	0.001	735	76499037	389	133	2438	5464	69	6544
S12171	211007_A01521_0025_AHKYNFDSX2	130.06	37.61	98.83	0.8991	XY	0.9965	[EUR] Arabian I	4983191	4008079	168054	1.57	0.001	1383	342381006	449	139	2754	5294	64	6481
S12172	211007_A01521_0025_AHKYNFDSX2	136.18	39.32	98.94	0.899	XY	1	[EUR] Arabian I	5079450	4085190	164101	1.64	0.001	1421	273906064	469	144	2762	5368	68	6616
S12173	211007_A01521_0025_AHKYNFDSX2	129.38	37.23	99.03	0.9064	XY	1	[EUR] Arabian I	4985503	4007934	166482	1.59	0.001	1485	302295452	450	141	2744	5265	67	6575
S12174	211007_A01521_0025_AHKYNFDSX2	117.61	34.02	98.88	0.9025	XY	1	[AFR] African	5849259	4716333	150136	2.19	0.001	730	112495745	444	138	2580	5909	72	7289
S12175	211007_A01521_0025_AHKYNFDSX2	135.82	39.26	99.1	0.904	XY	0.9966	[EUR] Arabian I	5050684	4059795	160748	1.69	0.001	1316	239690309	497	137	2904	5395	70	6779
S12176	211007_A01521_0025_AHKYNFDSX2	124.29	35.93	99.12	0.9068	XY	0.9963	[AMR] Arabian II	5160474	4151482	155428	1.83	0.001	1226	186036041	461	133	2574	5411	78	6645
S12177	211007_A01521_0025_AHKYNFDSX2	113.56	32.76	99.04	0.9068	XY	1	[AFR] African	5509328	4438375	149076	2.09	0.001	895	125242733	412	138	2486	5478	69	6654
S12178	211007_A01521_0025_AHKYNFDSX2	121.55	34.91	98.91	0.9054	XY	0.9981	[SAS] Eurasian	5566916	4484028	141415	2.26	0.001	728	71586889	444	132	2576	5660	77	6878
S12179	211007_A01521_0025_AHKYNFDSX2	128.16	37.18	99.08	0.9044	XY	0.9964	[SAS] Eurasian	5594321	4506611	139312	2.32	0.001	654	63122108	483	146	2678	5815	75	6997
S12180	211007_A01521_0026_BHKYHHDSX2	120	35.39	99.16	0.9036	XY	0.9962	[AFR] African	5611430	4524298	144340	2.21	0.001	730	81692198	464	134	2526	5627	66	6659
S12181	211007_A01521_0026_BHKYHHDSX2	132.94	39.29	99.14	0.8994	XY	0.9966	[EUR] Arabian I	5017769	4036759	169142	1.56	0.001	1486	319965275	473	148	2798	5218	64	6310
S12182	211007_A01521_0026_BHKYHHDSX2	117.78	35.1	99.18	0.8974	XY	0.9942	[AFR] African	5643706	4548818	155646	2.01	0.001	684	220135625	450	143	2608	5642	81	6698
S12183	211007_A01521_0026_BHKYHHDSX2	113.14	33.55	99.31	0.9082	XY	1	[EUR] Arabian I	5118231	4118828	154557	1.83	0.001	1315	150441129	440	147	2500	5103	63	6099
S12184	211007_A01521_0026_BHKYHHDSX2	128.58	37.96	99.22	0.9041	XY	0.9929	[EUR] Arabian I	5044728	4058462	163390	1.66	0.001	1437	261074267	466	152	2674	5070	75	6240
S12185	211007_A01521_0026_BHKYHHDSX2	135.59	40.05	99.23	0.9053	XY	0.9932	[EUR] Arabian I	4867833	3913084	178213	1.39	0.001	1380	480507884	476	138	2862	5089	67	6140
S12186	211007_A01521_0026_BHKYHHDSX2	102.96	30.57	99.08	0.9016	XY	0.9911	[AFR] African	5638426	4546719	138379	2.36	0.001	592	54817209	431	143	2412	5450	70	6265
S12187	211007_A01521_0026_BHKYHHDSX2	154.11	45.51	99.24	0.9063	XY	0.9911	[EUR] Arabian I	5076062	4082099	154500	1.79	0.001	1336	154487484	473	141	2890	5381	83	6582
S12188	211007_A01521_0026_BHKYHHDSX2	130.78	38.75	99.09	0.8985	XY	0.9965	[AMR] Arabian II	5033088	4047706	166950	1.6	0.001	1301	312770318	456	133	2720	5222	78	6298
S12189	211007_A01521_0026_BHKYHHDSX2	140.84	41.57	99.21	0.9005	XY	0.9935	[SAS] Eurasian	5172507	4160809	151999	1.87	0.001	1247	142362654	484	145	2820	5499	67	6489
S12190	211007_A01521_0026_BHKYHHDSX2	113.28	33.77	99.2	0.9045	XY	0.9919	[AMR] Arabian II	5178872	4168926	157624	1.8	0.001	1166	210316719	464	121	2452	5045	65	6140
S12191	211007_A01521_0026_BHKYHHDSX2	122.06	36.28	99.15	0.8952	XY	0.9962	[EUR] Arabian I	5442848	4382844	144270	2.13	0.001	904	96063544	482	141	2604	5461	68	6532
S12192	211007_A01521_0026_BHKYHHDSX2	106.84	31.48	99.1	0.8988	XY	0.9894	[AMR] Arabian II	5105175	4110047	154762	1.82	0.001	1332	150893257	401	129	2376	4842	74	5570
S12193	211007_A01521_0026_BHKYHHDSX2	111.13	33.01	99.14	0.8997	XY	1	[SAS] Eurasian	5154126	4149280	154731	1.83	0.001	1244	149519158	446	132	2490	5020	59	5934
S12194	211007_A01521_0026_BHKYHHDSX2	143.6	42.51	99.12	0.8988	XY	0.9968	[SAS] Eurasian	5080240	4086552	158043	1.73	0.001	1253	203631996	458	144	2748	5343	77	6559
S12195	211007_A01521_0026_BHKYHHDSX2	130.98	38.37	99.16	0.8945	XY	0.9895	[EUR] Arabian I	5105512	4107995	155658	1.8	0.001	1320	174849874	448	138	2666	5252	68	6341
S12196	211007_A01521_0026_BHKYHHDSX2	112.83	33.66	99.18	0.8966	XY	0.9959	[SAS] Eurasian	5110957	4115720	154459	1.82	0.001	1225	158462478	454	142	2466	5039	72	5891
S12197	211007_A01521_0026_BHKYHHDSX2	117.99	35	99.06	0.8951	XY	0.9942	[EUR] Arabian I	4949351	3982122	170759	1.52	0.001	1477	373764468	437	143	2466	5031	62	5905
S12198	211007_A01521_0026_BHKYHHDSX2	132.38	39.05	99.02	0.892	XY	0.9931	[AFR] African	5622576	4533554	169974	1.8	0.001	611	371721975	459	152	2716	5687	61	6748
S12199	211007_A01521_0026_BHKYHHDSX2	135.87	39.62	98.69	0.8749	XY	0.9915	[AMR] Arabian II	5186305	4175529	154530	1.84	0.001	1254	160351075	444	133	2668	5210	65	6209
S12200	211007_A01521_0026_BHKYHHDSX2	139.8	41.16	99.11	0.8974	XY	0.9934	[EUR] Arabian I	5056177	4066101	160550	1.69	0.001	1450	233163470	459	132	2618	5243	66	6368
S12201	211007_A01521_0026_BHKYHHDSX2	123.44	36.59	99.12	0.9003	XY	0.9963	[SAS] Eurasian	5068937	4079309	156171	1.77	0.001	1280	163565696	455	139	2540	5141	68	6133
S12202	211007_A01521_0026_BHKYHHDSX2	132.96	39.36	99.13	0.8985	XY	0.9983	[AMR] Arabian II	5146691	4142151	153934	1.84	0.001	1274	147499794	455	135	2662	5319	66	6513
S12203	211007_A01522_0023_AHKYGVDSX2	140.08	41.06	98.98	0.913	XY	0.9967	[EUR] Arabian I	4907884	3942665	173498	1.45	0.001	1447	420395596	513	136	3028	5336	76	6840
S12204	211007_A01522_0023_AHKYGVDSX2	135.59	39.61	98.97	0.9142	XY	0.9966	[AMR] Arabian II	5029271	4042544	172045	1.55	0.001	1155	407623035	472	148	2718	5362	88	6815
S12205	211007_A01522_0023_AHKYGVDSX2	141.95	41.55	98.81	0.909	XY	0.9935	[EUR] Arabian I	4894934	3933265	178984	1.4	0.001	1397	457631078	436	140	2768	5322	79	6824
S12206	211007_A01522_0023_AHKYGVDSX2	130.76	38.27	98.74	0.9096	XY	1	[EUR] Arabian I	4894674	3933954	180064	1.39	0.001	1416	498739991	452	145	2708	5157	72	6535
S12207	211103_A01562_0005_AHV3HVDSX2	105.43	30.44	99.08	0.9006	XY	0.9936	[SAS] Eurasian	5030370	4052584	156134	1.76	0.001	1352	161714341	392	131	2200	4715	46	5367
S12208	211007_A01522_0023_AHKYGVDSX2	162.73	47.62	99.07	0.917	XY	0.9972	[AFR] African	5880933	4739660	146956	2.23	0.001	690	88328744	528	143	3206	6596	66	8287
S12209	211007_A01522_0023_AHKYGVDSX2	128.12	37.62	98.96	0.9139	XY	1	[SAS] Eurasian	5144007	4135500	154776	1.83	0.001	1234	139209777	416	133	2644	5485	70	6744
S12210	211007_A01522_0023_AHKYGVDSX2	151.61	44.27	98.98	0.914	XY	0.9909	[EUR] Arabian I	4947180	3975226	172099	1.49	0.001	1470	355177264	464	160	2980	5450	78	6858
S12211	211007_A01522_0023_AHKYGVDSX2	126.16	36.95	99.1	0.9175	XY	1	[AMR] Arabian II	4908242	3945750	183199	1.37	0.001	1224	556714858	475	139	2612	5056	79	6585
S12212	211007_A01522_0023_AHKYGVDSX2	144.04	41.78	98.93	0.914	XY	0.9968	[AMR] Arabian II	5122594	4119971	161757	1.7	0.001	1260	239074838	455	144	2858	5667	89	7062
S12213	211007_A01522_0023_AHKYGVDSX2	127.91	37.25	98.95	0.9167	XY	0.9982	[AMR] Arabian II	4955087	3981296	170073	1.53	0.001	1356	346726556	428	127	2668	5379	65	6678
S12214	211007_A01522_0023_AHKYGVDSX2	120.53	35.57	99.02	0.9146	XY	0.9853	[EUR] Arabian I	5086158	4093728	164731	1.65	0.001	1152	311032337	418	121	2510	4952	62	5952
S12215	211007_A01522_0023_AHKYGVDSX2	128.4	37.54	98.84	0.9094	XY	1	[SAS] Eurasian	5569594	4486666	140563	2.28	0.001	659	62651528	490	135	2694	5808	86	7217
S12216	211007_A01522_0023_AHKYGVDSX2	158.39	45.78	98.52	0.8974	XY	1	[EUR] Arabian I	4954493	3981214	173213	1.48	0.001	1440	405804022	447	138	2912	5409	85	6787
S12217	211007_A01522_0023_AHKYGVDSX2	111.68	33.02	99.15	0.9161	XY	1	[AMR] Arabian II	5115054	4113214	170358	1.6	0.001	1088	390478797	434	133	2632	5350	69	6462
S12218	211007_A01522_0023_AHKYGVDSX2	158.1	45.89	98.58	0.9021	XY	0.9971	[SAS] Eurasian	5202439	4185357	152895	1.86	0.001	1269	148949406	426	141	2904	5735	87	7120
S12219	211007_A01522_0023_AHKYGVDSX2	145.12	42.53	98.73	0.9057	XX	0.9935	[SAS] Eurasian	5217593	4198347	183325	1.55	0.001	870	450345069	480	143	2734	5656	68	7180
S12220	211007_A01522_0023_AHKYGVDSX2	109.18	32.13	98.94	0.9138	XX	0.9917	[SAS] Eurasian	5172680	4163116	160900	1.84	0.001	1069	169404301	327	118	2286	5269	65	6078
S12221	211007_A01522_0023_AHKYGVDSX2	156.07	45.63	98.65	0.9049	XX	0.9939	[AFR] African	5645606	4545759	158352	2.04	0.001	775	191874278	454	133	3044	6320	77	7776
S12222	211007_A01522_0023_AHKYGVDSX2	140.53	41.44	99.02	0.909	XX	1	[EUR] Arabian I	5130156	4125718	170226	1.67	0.001	1319	289981741	455	138	2844	5555	63	6839
S12223	211007_A01522_0023_AHKYGVDSX2	118.55	34.75	98.98	0.913	XX	1	[SAS] Eurasian	5114663	4114380	171856	1.64	0.001	1168	299267250	431	145	2580	5370	55	6711
S12224	211007_A01522_0023_AHKYGVDSX2	133.79	38.86	98.76	0.9045	XX	0.993	[SAS] Eurasian	5313619	4278975	161384	1.88	0.001	1121	159338353	383	134	2492	5501	57	6802
S12225	211007_A01522_0023_AHKYGVDSX2	116.77	33.91	98.7	0.9043	XY	0.9961	[EUR] Arabian I	5241140	4218751	150616	1.94	0.001	1117	127240846	405	135	2496	5323	88	6443
S12226	211007_A01522_0023_AHKYGVDSX2	107.52	31.42	98.92	0.9083	XY	0.9957	[AFR] African	5948591	4800070	149825	2.22	0.001	695	91138471	407	141	2448	5919	63	6875
S12227	MERGED_BHH72NDSX3-BHLCTFDSX2	107.07	31.31	99.1	0.9083	XY	1	[AMR] Arabian II	5027208	4046458	164700	1.65	0.001	1256	287063160	421	120	2374	5017	59	6043
S12228	211007_A01522_0024_BHLCTFDSX2	123.8	36.14	99.03	0.9027	XY	0.9928	[AMR] Arabian II	4942599	3975402	169400	1.55	0.001	1479	335575331	348	113	2408	5099	69	6094
S12229	211101_A01521_0039_BHT525DSX2	119.96	34.67	99.18	0.9095	XY	1	[SAS] Eurasian	5062357	4074863	155681	1.78	0.002	1310	161511625	419	141	2420	4955	61	5972
S12230	211103_A01562_0005_AHV3HVDSX2	126.73	36.58	99.11	0.8996	XY	0.9929	[AMR] Arabian II	4985316	4011751	163882	1.61	0.001	1371	292745971	458	148	2466	4949	75	5765
S12231	211007_A01522_0024_BHLCTFDSX2	130.48	38.3	99.24	0.9129	XY	0.9966	[EUR] Arabian I	5092782	4096920	157440	1.76	0.001	1400	173942784	390	150	2678	5341	69	6520
S12232	211007_A01522_0024_BHLCTFDSX2	123.95	36.29	99.14	0.909	XY	0.9926	[EUR] Arabian I	5019210	4037713	164631	1.62	0.001	1458	280071107	437	146	2742	5071	65	6402
S12233	211007_A01522_0024_BHLCTFDSX2	134.19	39.14	99.01	0.9084	XY	0.9932	[AMR] Arabian II	5123151	4119952	155684	1.79	0.001	1326	159964327	479	147	2612	5383	62	6698
S12234	211007_A01522_0024_BHLCTFDSX2	149.6	43.78	99.11	0.905	XY	0.9939	[EUR] Arabian I	5045199	4057349	164670	1.62	0.001	1416	304001190	476	147	2746	5494	70	6672
S12235	211007_A01522_0024_BHLCTFDSX2	145.67	42.33	99.01	0.9028	XY	1	[EUR] Arabian I	4987509	4010575	166729	1.57	0.001	1447	304916991	466	132	2810	5403	64	6696
S12236	211007_A01522_0024_BHLCTFDSX2	116.7	33.89	99.06	0.9003	XY	1	[EUR] Arabian I	4990522	4016233	172253	1.52	0.001	1456	382782997	399	135	2392	5042	54	6017
S12237	211007_A01522_0024_BHLCTFDSX2	127.03	37.26	99.19	0.907	XY	0.9929	[EUR] Arabian I	4994812	4017163	165458	1.6	0.001	1560	281081695	424	144	2494	5122	69	6310
S12238	211007_A01522_0024_BHLCTFDSX2	121.63	35.47	99	0.8926	XY	0.9981	[EUR] Arabian I	4911941	3951195	179800	1.4	0.001	1417	488779824	433	141	2504	5085	73	6176
S12239	211007_A01522_0024_BHLCTFDSX2	127.48	37.13	99.03	0.9026	XY	0.9964	[AMR] Arabian II	4914655	3950946	174165	1.45	0.001	1416	405255236	456	151	2438	5072	76	6299
S12240	211007_A01522_0024_BHLCTFDSX2	111.23	32.59	99.09	0.9017	XY	0.9918	[EUR] Arabian I	5070109	4081811	157528	1.76	0.001	1377	188861604	406	130	2492	5004	61	6040
S12241	211007_A01522_0024_BHLCTFDSX2	107.22	31.51	99.06	0.902	XY	1	[EUR] Arabian I	4901215	3942947	176700	1.43	0.001	1407	433609129	434	140	2268	4833	62	5812
S12242	MERGED_BHFH3WDSX3-BHLCTFDSX2	116.88	33.51	99.1	0.8949	XY	0.9922	[EUR] Arabian I	4992202	4017011	165009	1.62	0.001	1380	297175400	373	135	2340	4928	66	5862
S12243	211101_A01521_0039_BHT525DSX2	114.37	32.93	99.15	0.9063	XY	0.99	[AMR] Arabian II	5086142	4093895	155972	1.79	0.001	1261	148815143	410	133	2326	4864	82	5328
S12244	211007_A01522_0024_BHLCTFDSX2	130.34	38.05	99.05	0.905	XY	0.9965	[SAS] Eurasian	5047431	4059458	157954	1.74	0.001	1331	175957457	395	131	2500	5210	60	6512
S12245	211007_A01522_0024_BHLCTFDSX2	117.17	34.55	99.01	0.9004	XY	0.9942	[EUR] Arabian I	4954574	3985877	173055	1.48	0.001	1351	361255113	441	149	2634	4987	65	6039
S12246	211007_A01522_0024_BHLCTFDSX2	134.44	39.24	98.97	0.8986	XY	0.9898	[AMR] Arabian II	5024988	4043316	176711	1.49	0.001	1080	462286901	440	133	2612	5205	72	6402
S12247	211007_A01522_0024_BHLCTFDSX2	136.86	39.56	98.61	0.8831	XY	0.9966	[EUR] Arabian I	5082983	4089241	156652	1.76	0.001	1301	177686693	461	134	2638	5288	59	6426
S12248	211007_A01522_0024_BHLCTFDSX2	156.66	45.79	99.06	0.9028	XY	0.9942	[EUR] Arabian I	4879820	3922943	182607	1.34	0.001	1297	555429878	482	148	2986	5167	81	6517
S12249	211007_A01522_0024_BHLCTFDSX2	139.73	40.74	99.03	0.9055	XY	1	[EUR] Arabian I	4975794	4001773	169395	1.54	0.001	1464	349769102	445	141	2528	5401	58	6620
S12250	211007_A01522_0024_BHLCTFDSX2	136.43	39.82	99.05	0.9037	XY	0.9966	[EUR] Arabian I	5064331	4072755	158612	1.72	0.001	1386	215790675	421	148	2650	5285	70	6536
S12251	211101_A01521_0039_BHT525DSX2	147.03	42.3	99.17	0.9063	XY	0.9969	[EUR] Arabian I	5077567	4085555	157798	1.74	0.001	1363	167355145	465	138	2668	5341	69	6431
S12252	211007_A01523_0017_AHKYHMDSX2	137.98	39.88	98.99	0.886	XY	0.9867	[EUR] Arabian I	5301310	4269928	150877	1.95	0.001	1099	131369192	464	136	2598	5226	70	6218
S12253	211007_A01523_0017_AHKYHMDSX2	141.65	41.18	99.01	0.8827	XY	0.9951	[EUR] Arabian I	4804241	3862196	187330	1.27	0.001	1349	605453313	481	139	2562	4988	55	5968
S12254	211007_A01523_0017_AHKYHMDSX2	113.77	33.18	98.9	0.8834	XY	0.9859	[EUR] Arabian I	5034548	4055606	163393	1.65	0.001	1550	248950036	474	145	2268	4701	67	5380
S12255	211007_A01523_0017_AHKYHMDSX2	106.91	30.88	98.94	0.8906	XY	0.9957	[SAS] Eurasian	5048091	4064750	159159	1.73	0.001	1544	190014447	393	137	2228	4780	54	5615
S12256	211007_A01523_0017_AHKYHMDSX2	109.14	31.82	98.99	0.8854	XY	0.9917	[AMR] Arabian II	4765753	3834264	192921	1.2	0.001	1322	677555300	409	123	2236	4598	63	5143
S12257	211007_A01523_0017_AHKYHMDSX2	107.5	31.11	98.99	0.888	XY	0.9872	[AMR] Arabian II	4882270	3929684	178217	1.42	0.001	1401	444623305	410	142	2298	4689	54	5402
S12258	MERGED_AHH3GFDSX3-AHKYHMDSX2	110.72	32.18	98.97	0.8864	XX	0.962	[AFR] African	5891394	4755530	152286	2.27	0.001	687	88509416	384	127	2302	5536	49	6324
S12259	211007_A01523_0017_AHKYHMDSX2	101.67	29.5	99.07	0.8879	XY	0.9865	[SAS] Eurasian	5127626	4133087	153979	1.86	0.001	1287	144828260	414	130	2070	4852	69	5387
S12260	211007_A01523_0017_AHKYHMDSX2	111.86	32.35	99.06	0.8935	XY	0.9918	[EUR] Arabian I	5181041	4174404	154812	1.83	0.001	1220	150263409	417	126	2330	5022	60	5929
S12261	211007_A01523_0017_AHKYHMDSX2	107.51	31.2	99.03	0.8923	XX	0.9826	[SAS] Eurasian	5189038	4179038	161609	1.84	0.001	1301	148850232	410	120	2256	4972	59	5713
S12262	211007_A01523_0017_AHKYHMDSX2	118.4	34.36	98.95	0.8833	XY	0.9922	[AMR] Arabian II	5263843	4242336	151697	1.94	0.001	1090	140363999	431	140	2440	5151	66	5836
S12263	211007_A01523_0017_AHKYHMDSX2	122.15	35.41	99.02	0.8907	XY	0.9925	[EUR] Arabian I	4966187	3998263	172866	1.49	0.001	1499	393341684	434	134	2300	5010	75	5777
S12264	211007_A01523_0017_AHKYHMDSX2	107.94	31.5	99.02	0.8926	XX	0.9748	[EUR] Arabian I	5181062	4177957	160933	1.82	0.001	1295	153439241	480	130	2304	4630	50	5216
S12265	MERGED_BHFH3WDSX3-AHKYHMDSX2	110.73	32.23	99.2	0.8876	XY	0.9899	[SAS] Eurasian	5184078	4180192	151290	1.92	0.001	1146	132363167	454	116	2214	4846	59	5282
S12266	211007_A01523_0017_AHKYHMDSX2	106.16	30.94	98.9	0.8862	XY	0.9874	[AMR] Arabian II	5037034	4060378	157839	1.74	0.001	1407	172727277	445	131	2178	4537	66	5016
S12267	211007_A01523_0017_AHKYHMDSX2	178.71	51.65	99.03	0.8899	XY	0.9948	[EUR] Arabian I	4966922	3991192	168309	1.54	0.001	1488	318742646	481	145	2938	5453	75	6803
S12268	211007_A01523_0017_AHKYHMDSX2	144.2	41.6	99.09	0.8955	XY	0.9968	[SAS] Eurasian	5152594	4145136	151187	1.88	0.001	1136	133825933	478	153	2736	5315	74	6395
S12269	211007_A01523_0017_AHKYHMDSX2	130	37.76	98.99	0.892	XY	0.9912	[EUR] Arabian I	4988757	4013410	168923	1.56	0.001	1380	333239373	456	133	2490	5067	56	5886
S12270	211007_A01523_0017_AHKYHMDSX2	155.78	44.95	99.09	0.8916	XY	0.9941	[AMR] Arabian II	4923836	3959549	172804	1.5	0.001	1364	405937623	445	148	2750	5261	73	6412
S12271	211007_A01523_0017_AHKYHMDSX2	148.89	42.83	99.14	0.8969	XY	0.9937	[EUR] Arabian I	5032213	4047095	171774	1.54	0.001	1369	365836850	470	165	2978	5489	73	6917
S12272	211007_A01523_0017_AHKYHMDSX2	131.83	38.01	99.03	0.8952	XY	0.9931	[AMR] Arabian II	5364464	4319322	150849	1.99	0.001	947	148186757	455	136	2616	5470	76	6466
S12273	211007_A01523_0017_AHKYHMDSX2	114.19	33.14	99.04	0.8955	XY	0.9841	[EUR] Arabian I	5024284	4045581	161257	1.67	0.001	1436	227616757	467	134	2260	4736	54	5486
S12274	211007_A01523_0017_AHKYHMDSX2	135.07	39.07	99.08	0.8948	XY	0.9932	[EUR] Arabian I	5073449	4082713	158015	1.74	0.001	1396	189638965	487	145	2470	5165	76	6129
S12275	211007_A01523_0018_BHKYJ3DSX2	129.42	37.88	99.04	0.8967	XY	0.9929	[EUR] Arabian I	5211278	4194580	153715	1.87	0.001	1093	165069447	423	143	2550	5379	57	6298
S12276	MERGED_BHKYJ3DSX2-BHFH3WDSX3	112.44	32.52	99.22	0.9007	XY	0.9766	[EUR] Arabian I	4933035	3974240	164915	1.59	0.001	1286	300411901	365	110	2366	4386	63	5186
S12277	211007_A01523_0018_BHKYJ3DSX2	112.9	33.56	99.04	0.893	XX	0.9917	[SAS] Eurasian	5137137	4136984	162602	1.78	0.001	1363	165490359	428	131	2374	5072	53	5966
S12278	211007_A01523_0018_BHKYJ3DSX2	141.43	41.58	99.21	0.9012	XY	0.9921	[EUR] Arabian I	4977135	4005290	160906	1.64	0.001	1582	232001290	561	137	2616	5054	63	5972
S12279	211007_A01523_0018_BHKYJ3DSX2	117.69	34.78	99.11	0.8941	XY	0.9884	[EUR] Arabian I	4914100	3954306	174066	1.46	0.001	1388	428187622	444	136	2400	4849	61	5770
S12280	211007_A01523_0018_BHKYJ3DSX2	126.53	37.01	98.96	0.889	XY	0.9891	[EUR] Arabian I	5047525	4062883	168675	1.59	0.001	1257	356031498	441	146	2438	5007	65	5890
S12281	211007_A01523_0018_BHKYJ3DSX2	97.2	28.66	99.13	0.8996	XY	0.9818	[AMR] Arabian II	5181869	4177545	153785	1.88	0.001	1195	142519234	331	114	2252	4610	52	5239
S12282	211007_A01523_0018_BHKYJ3DSX2	100.53	29.62	98.97	0.8995	XY	0.9955	[EUR] Arabian I	5439983	4387272	146418	2.13	0.001	856	88781978	417	130	2210	5064	70	5639
S12283	211007_A01523_0018_BHKYJ3DSX2	119.98	35.2	99.05	0.8931	XY	0.9924	[SAS] Eurasian	5195239	4184720	151804	1.91	0.001	1162	129377614	435	126	2452	4977	67	5863
S12284	211007_A01523_0018_BHKYJ3DSX2	144.96	42.48	99.06	0.8957	XY	0.9937	[AMR] Arabian II	5196534	4182394	152602	1.87	0.001	1218	157819152	472	156	2816	5391	70	6578
S12285	211007_A01523_0018_BHKYJ3DSX2	141.89	41.74	99.07	0.8908	XX	0.9934	[SAS] Eurasian	5134818	4131125	161651	1.78	0.001	1285	174256421	452	147	2710	5366	57	6531
S12286	211007_A01523_0018_BHKYJ3DSX2	139.88	41.05	99.2	0.9009	XY	0.9967	[EUR] Arabian I	5210363	4193202	159299	1.78	0.001	1219	224023315	444	142	2760	5513	81	6794
S12287	211007_A01523_0018_BHKYJ3DSX2	121.36	35.77	98.95	0.8829	XY	0.9962	[SAS] Eurasian	5107123	4109025	156521	1.78	0.001	1259	173684335	423	121	2470	5140	75	5944
S12288	211007_A01523_0018_BHKYJ3DSX2	140.94	41.1	99.01	0.8947	XY	0.9919	[AMR] Arabian II	5164575	4156631	156445	1.79	0.001	1263	171350707	451	140	2602	5444	61	6415
S12289	211007_A01523_0018_BHKYJ3DSX2	146.87	42.91	99	0.8917	XY	0.9937	[EUR] Arabian I	5061450	4071419	160639	1.7	0.001	1399	243106633	483	137	2640	5370	68	6370
S12290	211007_A01523_0018_BHKYJ3DSX2	139.19	40.83	99.04	0.8969	XY	0.9934	[EUR] Arabian I	4970953	3998064	168884	1.55	0.001	1423	338598639	456	150	2698	5154	86	6297
S12291	211007_A01523_0018_BHKYJ3DSX2	107.22	31.22	98.97	0.8878	XY	0.9957	[EUR] Arabian I	5047291	4063370	158968	1.72	0.001	1294	193328836	410	138	2180	4810	64	5657
S12292	211007_A01523_0018_BHKYJ3DSX2	108.18	31.97	99.01	0.8871	XY	0.9894	[EUR] Arabian I	5173762	4169366	155283	1.84	0.001	1255	159321304	426	138	2228	4950	56	5667
S12293	211007_A01523_0018_BHKYJ3DSX2	109.63	32.24	98.91	0.8908	XY	0.9958	[AFR] African	5426973	4373550	155216	1.94	0.001	745	236187290	436	128	2314	5255	73	6023
S12294	211007_A01523_0018_BHKYJ3DSX2	142.62	41.93	99.04	0.8938	XY	0.992	[AMR] Arabian II	5068228	4076348	162479	1.67	0.001	1370	237218629	468	137	2630	5342	71	6444
S12295	211007_A01523_0018_BHKYJ3DSX2	139.01	40.69	98.9	0.8861	XY	0.9901	[SAS] Eurasian	5058159	4067526	159489	1.71	0.001	1568	207072363	481	137	2654	5174	75	6239
S12296	211007_A01523_0018_BHKYJ3DSX2	119.73	35.16	99.04	0.8915	XY	0.9943	[EUR] Arabian I	4943681	3976461	172436	1.5	0.001	1300	387579867	430	131	2478	4902	69	5729
S12297	211007_A01523_0018_BHKYJ3DSX2	106.13	31.21	98.95	0.8922	XY	0.9978	[AMR] Arabian II	5207690	4193706	154423	1.87	0.001	1112	150970369	410	130	2272	5059	67	5787
S12298	210928_A01515_0015_AHLF5WDSX2	116.8	34.45	99.19	0.9021	XY	0.9922	[SAS] Eurasian	4998389	4022436	160176	1.68	0.001	1353	218227289	403	136	2252	4971	69	5837
S12299	210928_A01515_0015_AHLF5WDSX2	144.65	42.67	99.08	0.9007	XY	0.9969	[EUR] Arabian I	5134835	4130910	154052	1.82	0.001	1238	162688766	470	147	2700	5367	81	6503
S12300	210928_A01515_0015_AHLF5WDSX2	134.5	39.37	99.1	0.8989	XY	0.9932	[SAS] Eurasian	5068466	4076801	155768	1.77	0.001	1270	169618729	463	143	2606	5231	73	6289
S12301	210928_A01515_0015_AHLF5WDSX2	120.61	35.32	99.1	0.8961	XY	0.9962	[EUR] Arabian I	4900589	3941864	172354	1.48	0.001	1452	421093207	469	146	2436	4894	75	5850
S12302	210928_A01515_0015_AHLF5WDSX2	96.99	28.56	99.08	0.8983	XY	0.9953	[EUR] Arabian I	5130857	4132321	155720	1.82	0.001	1281	146725443	384	142	2082	4809	67	5527
S12303	210928_A01515_0015_AHLF5WDSX2	105.57	31.35	99.11	0.901	XY	0.9957	[EUR] Arabian I	5151424	4148469	154580	1.84	0.001	1271	160252514	459	136	2340	4988	69	5866
S12304	210928_A01515_0015_AHLF5WDSX2	115.28	34.12	99.21	0.9002	XY	0.9961	[AMR] Arabian II	4789578	3851211	190305	1.24	0.001	1354	636293378	440	124	2444	4853	54	5605
S12305	210928_A01515_0015_AHLF5WDSX2	115.46	34.15	99.14	0.8951	XY	1	[EUR] Arabian I	5058596	4072001	163331	1.66	0.001	1357	272316302	468	133	2430	5059	52	5957
S12306	210928_A01515_0015_AHLF5WDSX2	95.6	28.24	99.1	0.9027	XY	0.9952	[SAS] Eurasian	5104404	4111886	154821	1.83	0.001	1262	152901255	391	117	2142	4865	58	5482
S12307	210928_A01515_0015_AHLF5WDSX2	132.8	38.79	99.13	0.8969	XY	0.9914	[EUR] Arabian I	5067839	4077971	164280	1.64	0.001	1457	264266780	462	138	2664	5273	75	6344
S12308	210928_A01515_0015_AHLF5WDSX2	115.44	34.11	99.1	0.8967	XY	0.9941	[EUR] Arabian I	5105301	4110111	157003	1.78	0.001	1363	173633424	433	141	2440	5109	60	5889
S12309	210928_A01515_0015_AHLF5WDSX2	159.49	46.81	98.99	0.8952	XY	0.9971	[SAS] Eurasian	5103121	4105180	155497	1.78	0.001	1350	162288478	481	141	2936	5498	75	6771
S12310	210928_A01515_0015_AHLF5WDSX2	112.61	32.98	99.17	0.9016	XY	0.9959	[SAS] Eurasian	5381317	4334525	147839	2.05	0.001	928	105626090	447	134	2504	5316	66	6344
S12311	210928_A01515_0015_AHLF5WDSX2	109.52	32.06	99.14	0.9025	XY	0.9917	[SAS] Eurasian	4922190	3960870	179436	1.4	0.001	1314	462869161	449	125	2130	4851	60	5681
S12312	210928_A01515_0015_AHLF5WDSX2	144.66	42.79	99.27	0.9029	XY	0.9922	[EUR] Arabian I	5138958	4133388	155953	1.81	0.001	1285	176578273	407	143	2778	5427	75	6564
S12313	210928_A01515_0015_AHLF5WDSX2	130.19	38.24	99.09	0.8976	XY	0.9947	[EUR] Arabian I	4883318	3926698	180364	1.38	0.001	1418	468807324	455	133	2550	5079	62	6144
S12314	210928_A01515_0015_AHLF5WDSX2	101.06	29.82	99.09	0.898	XY	0.9909	[AFR] African	5822849	4700023	149127	2.19	0.001	707	105050521	425	130	2272	5564	51	6331
S12315	210928_A01515_0015_AHLF5WDSX2	126.22	37.07	99.08	0.9003	XY	0.9928	[EUR] Arabian I	5301077	4267892	151459	1.95	0.001	1127	151364529	462	145	2472	5329	72	6503
S12316	210928_A01515_0015_AHLF5WDSX2	161.04	47.04	99.22	0.9054	XY	0.9943	[SAS] Eurasian	5149437	4141616	154248	1.82	0.001	1271	149711636	489	136	2942	5559	64	6944
S12317	210928_A01515_0015_AHLF5WDSX2	111.93	33.09	99.15	0.8937	XY	1	[EUR] Arabian I	5184234	4175030	153644	1.87	0.001	1202	138903995	419	134	2524	5126	66	6060
S12318	210928_A01515_0015_AHLF5WDSX2	114.41	33.52	99.08	0.8976	XY	0.994	[EUR] Arabian I	5006314	4028514	166639	1.6	0.001	1409	296199374	451	140	2476	4977	59	5865
S12319	210928_A01515_0015_AHLF5WDSX2	123.49	36.24	99.06	0.9003	XY	0.9908	[AMR] Arabian II	5098213	4102449	153480	1.84	0.001	1244	135741853	399	129	2490	5049	63	6197
S12320	210928_A01515_0015_AHLF5WDSX2	150.44	44.32	99.06	0.892	XY	0.9985	[AFR] African	5762178	4646111	143916	2.26	0.001	714	76235665	507	155	2818	6009	65	7199
S12321	210928_A01515_0016_BHKY5YDSX2	124.01	36.1	98.75	0.8966	XY	0.9962	[AMR] Arabian II	5333861	4294646	148271	2.02	0.001	986	137072155	438	126	2582	5526	80	6557
S12322	210928_A01515_0016_BHKY5YDSX2	130.5	38	99.02	0.9044	XY	0.9965	[EUR] Arabian I	5150319	4142413	158045	1.76	0.001	1339	197540288	467	142	2630	5468	64	6758
S12323	210928_A01515_0016_BHKY5YDSX2	148.63	43.41	98.97	0.8998	XY	0.9969	[EUR] Arabian I	5039748	4053772	174363	1.51	0.001	1071	415561828	491	138	2700	5500	88	6885
S12324	210928_A01515_0016_BHKY5YDSX2	141.87	41.33	98.93	0.9008	XY	1	[EUR] Arabian I	5113938	4111949	157837	1.75	0.001	1236	215138594	467	141	2722	5471	77	6786
S12325	210928_A01515_0016_BHKY5YDSX2	137.16	39.89	98.66	0.8911	XY	0.9932	[EUR] Arabian I	5000027	4020481	169102	1.56	0.001	1570	314485838	426	133	2716	5364	73	6642
S12326	210928_A01515_0016_BHKY5YDSX2	129.8	37.75	98.61	0.8907	XY	1	[EUR] Arabian I	5183163	4172587	155550	1.83	0.001	1304	169402758	452	144	2712	5420	62	6541
S12327	210928_A01515_0016_BHKY5YDSX2	108.48	31.92	98.98	0.902	XY	1	[AMR] Arabian II	5152982	4148315	154856	1.84	0.001	1208	141447132	395	135	2412	5135	71	6107
S12328	210928_A01515_0016_BHKY5YDSX2	139.94	40.95	98.78	0.895	XY	1	[EUR] Arabian I	5175006	4162737	156907	1.8	0.001	1389	175056883	470	135	2760	5486	72	6734
S12329	210928_A01515_0016_BHKY5YDSX2	124.67	36.54	98.98	0.9057	XY	1	[AFR] African	5695332	4591804	136127	2.43	0.001	506	46229206	436	131	2646	5783	70	7096
S12330	210928_A01515_0016_BHKY5YDSX2	139.45	40.47	98.93	0.9023	XY	1	[EUR] Arabian I	5272901	4242653	152662	1.91	0.001	1116	142491006	488	150	2738	5700	83	6898
S12331	210928_A01515_0016_BHKY5YDSX2	152.17	44.15	99.11	0.9057	XY	0.997	[EUR] Arabian I	5025934	4040560	161262	1.66	0.001	1487	225525277	499	160	2944	5465	81	6811
S12332	210928_A01515_0016_BHKY5YDSX2	155.31	44.87	99.06	0.9064	XY	1	[SAS] Eurasian	5097831	4097404	154921	1.79	0.001	1288	161801071	500	144	2898	5568	83	7065
S12333	210928_A01515_0016_BHKY5YDSX2	138.87	40.39	99.01	0.8988	XY	0.9966	[EUR] Arabian I	5050380	4060624	169685	1.58	0.001	1096	399289855	461	157	2764	5443	86	6558
S12334	210928_A01515_0016_BHKY5YDSX2	134.73	39.68	98.95	0.8998	XY	0.9983	[EUR] Arabian I	5067278	4074282	164284	1.64	0.001	1507	248517851	452	139	2580	5349	62	6688
S12335	210928_A01515_0016_BHKY5YDSX2	126.5	37.41	99	0.9005	XX	0.9926	[EUR] Arabian I	5244675	4221732	160630	1.84	0.001	1210	146607957	442	138	2634	5425	72	6612
S12336	210928_A01515_0016_BHKY5YDSX2	129.95	38.2	99.09	0.9027	XY	0.9982	[EUR] Arabian I	5542297	4464423	145916	2.13	0.001	814	91962773	450	133	2736	5890	70	7003
S12337	210928_A01515_0016_BHKY5YDSX2	131.13	38.3	99	0.9061	XY	1	[EUR] Arabian I	5047295	4059526	159619	1.7	0.001	1426	193611969	496	149	2742	5381	67	6557
S12338	210928_A01515_0016_BHKY5YDSX2	125.83	36.56	99.16	0.9065	XY	0.9945	[EUR] Arabian I	5238894	4216679	153801	1.88	0.001	1187	153746463	471	143	2622	5429	70	6590
S12339	210928_A01515_0016_BHKY5YDSX2	142.45	41.96	99.07	0.9033	XX	0.9934	[EUR] Arabian I	5208684	4189533	160407	1.83	0.001	1206	152233490	471	136	2748	5677	81	6899
S12340	210928_A01515_0016_BHKY5YDSX2	150.61	44.19	99.1	0.9032	XY	0.9969	[SAS] Eurasian	5007441	4025957	164273	1.61	0.001	1276	278367555	474	131	3028	5447	84	6827
S12341	210928_A01515_0016_BHKY5YDSX2	133.88	39.37	98.99	0.9019	XX	0.993	[SAS] Eurasian	4957450	3985228	178342	1.5	0.001	1322	378167313	454	149	2644	5190	62	6577
S12342	210928_A01515_0016_BHKY5YDSX2	125.37	36.79	98.91	0.9013	XX	0.9925	[SAS] Eurasian	5084744	4089161	166949	1.69	0.001	1338	208135191	469	136	2720	5256	69	6503
S12343	210928_A01515_0016_BHKY5YDSX2	148.78	43.5	98.71	0.8948	XX	1	[EUR] Arabian I	5279714	4248959	159741	1.86	0.001	1171	135343430	492	149	2898	5561	77	6947
S12344	210928_A01517_0015_AHLCG7DSX2	143.25	41.43	99.15	0.9065	XY	1	[EUR] Arabian I	5029117	4042979	161924	1.65	0.001	1567	216137808	495	142	2990	5573	79	6931
S12345	210928_A01517_0015_AHLCG7DSX2	142.33	41.09	99.18	0.9089	XX	1	[EUR] Arabian I	5008563	4025248	174883	1.54	0.001	1445	319978627	487	135	2698	5455	72	6841
S12346	210928_A01517_0015_AHLCG7DSX2	146.49	42.47	99.01	0.9013	XY	0.9984	[SAS] Eurasian	5255731	4228373	163491	1.75	0.001	981	295676212	458	138	2994	5712	73	7152
S12347	210928_A01517_0015_AHLCG7DSX2	123.9	35.92	99.09	0.9074	XY	0.9962	[EUR] Arabian I	5043941	4057327	161687	1.68	0.001	1335	241710630	444	137	2560	5274	78	6630
S12348	210928_A01517_0015_AHLCG7DSX2	121.62	35.13	99.11	0.9103	XX	0.9922	[AFR] African	5679317	4575568	148367	2.24	0.001	708	82791348	418	129	2536	5865	68	7124
S12349	210928_A01517_0015_AHLCG7DSX2	128.29	37.28	99.15	0.9062	XY	0.9964	[SAS] Eurasian	4957216	3984212	168149	1.56	0.001	1327	335785326	456	123	2686	5231	73	6543
S12350	210928_A01517_0015_AHLCG7DSX2	127.67	36.86	99.2	0.9095	XY	0.9964	[EUR] Arabian I	4904133	3941258	181324	1.39	0.001	1344	516251692	439	144	2626	5247	69	6479
S12351	210928_A01517_0015_AHLCG7DSX2	153.28	44.16	99.16	0.9082	XY	1	[AMR] Arabian II	4968394	3994722	171301	1.51	0.001	1427	373674708	488	162	2906	5496	80	7025
S12352	210928_A01517_0015_AHLCG7DSX2	134.71	39.25	99.18	0.9078	XX	1	[EUR] Arabian I	5180348	4166814	159942	1.82	0.001	1257	144081102	457	136	2748	5472	54	6954
S12353	210928_A01517_0015_AHLCG7DSX2	123.82	35.66	99.04	0.9057	XX	1	[EUR] Arabian I	5105047	4105396	165391	1.71	0.001	1373	205378477	448	135	2624	5180	66	6474
S12354	210928_A01517_0015_AHLCG7DSX2	147.62	42.01	99.11	0.9095	XY	1	[EUR] Arabian I	4927608	3960904	176284	1.44	0.001	1407	429748641	489	142	2842	5443	72	6732
S12355	210928_A01517_0015_AHLCG7DSX2	106.92	31.07	98.97	0.8985	XY	0.9957	[EUR] Arabian I	5092924	4100975	167286	1.64	0.001	1332	313357220	410	135	2320	4975	75	6041
S12356	210928_A01517_0015_AHLCG7DSX2	108.89	31.48	99.1	0.907	XY	0.9957	[AMR] Arabian II	4932425	3966301	170447	1.54	0.001	1311	358381911	443	136	2518	5013	70	6031
S12357	210928_A01517_0015_AHLCG7DSX2	130.87	37.46	98.97	0.902	XY	0.9929	[EUR] Arabian I	5118021	4116505	153599	1.82	0.001	1317	155191446	447	135	2694	5442	64	6538
S12358	210928_A01517_0015_AHLCG7DSX2	132.55	38.65	99.18	0.9059	XX	0.9929	[EUR] Arabian I	5228099	4205633	159952	1.84	0.001	1197	141941956	453	139	2620	5422	76	6976
S12359	210928_A01517_0015_AHLCG7DSX2	142.42	41.57	99.02	0.9038	XX	1	[EUR] Arabian I	5171067	4156335	163250	1.76	0.001	1319	181212825	444	135	2856	5603	65	6924
S12360	210928_A01517_0015_AHLCG7DSX2	132.31	38.28	99.08	0.9044	XY	0.993	[EUR] Arabian I	4937128	3967119	173112	1.47	0.001	1488	399843277	462	149	2732	5275	70	6642
S12361	210928_A01517_0015_AHLCG7DSX2	139.82	40.11	99.2	0.9121	XY	0.9967	[AFR] African	5504775	4433531	144564	2.16	0.001	851	89293842	484	126	2712	5883	68	7347
S12362	210928_A01517_0015_AHLCG7DSX2	149.59	43.38	99.1	0.9086	XY	0.9954	[SAS] Eurasian	5276612	4243970	147826	2	0.001	974	104334887	471	137	3006	5766	91	7271
S12363	210928_A01517_0015_AHLCG7DSX2	149.35	43.2	99.22	0.9078	XY	0.9969	[AMR] Arabian II	5202520	4184461	160036	1.77	0.001	1043	262509703	467	137	2896	5648	68	7218
S12364	210928_A01517_0015_AHLCG7DSX2	136.83	39.66	99.24	0.9111	XY	1	[EUR] Arabian I	5173401	4161100	157984	1.77	0.001	1204	191496045	494	148	2898	5604	82	6964
S12365	210928_A01517_0015_AHLCG7DSX2	145.3	41.56	99.15	0.9083	XY	0.9968	[EUR] Arabian I	5114118	4112212	161143	1.72	0.001	1266	249598720	454	156	2774	5503	84	7097
S12366	210928_A01517_0015_AHLCG7DSX2	142.53	40.83	99.06	0.9061	XY	0.9967	[AMR] Arabian II	5110348	4108484	155494	1.78	0.001	1362	154676906	450	138	2890	5484	78	6972
S12367	210928_A01517_0015_AHLCG7DSX2	131.47	38.1	99.18	0.9084	XY	0.9947	[AMR] Arabian II	4855497	3901931	181967	1.36	0.001	1274	552943101	484	140	2670	5260	72	6665
S12368	210928_A01517_0016_BHLCNFDSX2	112.06	33.17	99.1	0.8976	XY	1	[EUR] Arabian I	4979032	4003710	167036	1.57	0.001	1464	292652400	438	137	2390	4991	53	6067
S12369	210928_A01517_0016_BHLCNFDSX2	118.49	35.3	99.04	0.8937	XX	1	[EUR] Arabian I	5198977	4184899	158535	1.87	0.001	1145	132880045	445	143	2508	5195	77	6469
S12370	210928_A01517_0016_BHLCNFDSX2	113.08	33.82	99.12	0.8943	XX	0.9917	[SAS] Eurasian	5094970	4096572	166114	1.71	0.001	1518	188803479	456	124	2450	5129	67	6188
S12371	210928_A01517_0016_BHLCNFDSX2	117.1	34.68	99.24	0.9	XY	0.9961	[EUR] Arabian I	4955242	3984769	170383	1.53	0.001	1293	363088943	456	140	2444	5048	63	6124
S12372	210928_A01517_0016_BHLCNFDSX2	145.36	43.05	99.24	0.9019	XY	0.9969	[SAS] Eurasian	5051452	4062661	157822	1.72	0.001	1378	207614117	473	131	2824	5496	86	6756
S12373	210928_A01517_0016_BHLCNFDSX2	132.41	38.94	99.17	0.8992	XY	0.9965	[SAS] Eurasian	5534222	4456849	142767	2.22	0.001	781	75158895	463	151	2738	5767	71	7139
S12374	210928_A01517_0016_BHLCNFDSX2	105.96	31.28	98.98	0.8917	XY	0.9912	[AMR] Arabian II	4894812	3939840	176602	1.45	0.001	1419	434198046	428	150	2296	4911	88	5811
S12375	210928_A01517_0016_BHLCNFDSX2	135.48	40.33	99.16	0.8966	XX	1	[AMR] Arabian II	4981625	4004246	177261	1.52	0.001	1343	356268062	420	135	2636	5244	66	6361
S12376	210928_A01517_0016_BHLCNFDSX2	134.13	39.58	99.02	0.8914	XY	0.9966	[AMR] Arabian II	5238849	4216231	153005	1.88	0.001	1139	178245046	497	134	2584	5559	78	6709
S12377	210928_A01517_0016_BHLCNFDSX2	134.88	40.03	99.15	0.8949	XX	0.9965	[SAS] Eurasian	5161624	4151542	161305	1.79	0.001	1296	160440635	464	143	2630	5384	65	6713
S12378	210928_A01517_0016_BHLCNFDSX2	148.77	44.47	99.21	0.8995	XX	1	[AMR] Arabian II	5221381	4199055	160522	1.85	0.001	1183	154903851	493	154	2816	5606	64	6929
S12379	210928_A01517_0016_BHLCNFDSX2	133.75	39.66	99.1	0.8891	XX	1	[EUR] Arabian I	5156535	4149701	163838	1.75	0.001	1389	198786373	488	139	2604	5377	62	6454
S12380	210928_A01517_0016_BHLCNFDSX2	130.01	38.28	99.04	0.8919	XY	0.9965	[AMR] Arabian II	5038167	4052697	178375	1.46	0.001	995	505491981	432	131	2562	5210	63	6512
S12381	210928_A01517_0016_BHLCNFDSX2	132.33	39.45	99.15	0.8956	XY	0.9966	[EUR] Arabian I	5091073	4094497	158844	1.74	0.001	1351	184627359	448	137	2776	5313	77	6638
S12382	210928_A01517_0016_BHLCNFDSX2	126.13	37.45	99.12	0.8946	XY	0.9964	[SAS] Eurasian	5031006	4047074	158557	1.71	0.001	1398	201259404	432	149	2540	5216	81	6261
S12383	210928_A01517_0016_BHLCNFDSX2	114.36	33.34	99.02	0.8868	XY	0.9899	[SAS] Eurasian	5190958	4180711	152669	1.89	0.001	1147	129946674	425	139	2382	5157	81	6054
S12384	210928_A01517_0016_BHLCNFDSX2	98.54	29.19	99.16	0.8952	XY	0.9906	[EUR] Arabian I	5461346	4404301	155827	1.98	0.001	826	233058281	420	136	2304	5279	66	6080
S12385	210928_A01517_0016_BHLCNFDSX2	118.58	35.06	98.91	0.8916	XY	0.9961	[EUR] Arabian I	4967745	3995610	171189	1.52	0.001	1481	356216601	468	131	2362	5072	71	6137
S12386	210928_A01517_0016_BHLCNFDSX2	130.22	38.47	99.1	0.8922	XY	0.9965	[SAS] Eurasian	5151989	4145576	155238	1.82	0.001	1237	144310169	461	137	2702	5372	66	6565
S12387	210928_A01517_0016_BHLCNFDSX2	145.25	42.64	99.02	0.8919	XY	0.9952	[SAS] Eurasian	5130434	4127187	154530	1.83	0.001	1237	158899897	454	153	2750	5497	80	6716
S12388	210928_A01517_0016_BHLCNFDSX2	144.49	42.23	98.7	0.8775	XY	0.9936	[SAS] Eurasian	5171054	4159200	154546	1.85	0.001	1223	151562216	472	137	2672	5477	85	6734
S12389	210928_A01517_0016_BHLCNFDSX2	122.24	36.31	99.08	0.8909	XY	0.9962	[SAS] Eurasian	5201744	4187176	151991	1.89	0.001	1215	130986859	416	148	2664	5218	71	6248
S12390	210928_A01517_0016_BHLCNFDSX2	127.97	38.02	99.04	0.8941	XX	1	[SAS] Eurasian	5228470	4207594	162170	1.82	0.001	1379	162372335	440	135	2388	5492	79	6570
S12391	210928_A01517_0016_BHLCNFDSX2	125.81	37.49	99.07	0.8927	XX	1	[EUR] Arabian I	5257543	4230983	164108	1.8	0.001	1190	206053989	467	150	2350	5487	54	6496
S12392	211026_A01458_0041_BHV2T7DSX2	105.77	29.43	98.85	0.9066	XY	0.9957	[EUR] Arabian I	5160555	4154890	163264	1.73	0.001	1166	258688723	417	132	2178	5175	68	6173
S12393	211026_A01458_0041_BHV2T7DSX2	118.42	33.8	98.71	0.9003	XX	0.9921	[EUR] Arabian I	4997530	4020516	173772	1.58	0.001	1355	296350277	402	140	2532	5063	61	6295
S12394	211026_A01463_0045_AHLCTMDSX2	114.1	32.55	98.41	0.8932	XX	1	[EUR] Arabian I	5345304	4302682	159114	1.95	0.001	1150	151222299	423	155	2282	5554	65	6640
S12395	211026_A01463_0044_BHV2LHDSX2	104.92	29.42	98.89	0.9042	XX	0.9912	[EUR] Arabian I	5203137	4190811	167301	1.77	0.001	1223	242519175	374	143	2008	5242	47	6273
S12396	211026_A01463_0044_BHV2LHDSX2	115.24	31.89	98.87	0.9063	XX	1	[EUR] Arabian I	5122152	4123276	162952	1.78	0.001	1357	163394895	364	140	2324	5220	55	6267
S12397	211026_A01463_0044_BHV2LHDSX2	106.98	29.86	98.94	0.9056	XX	0.9957	[EUR] Arabian I	5090608	4098611	165661	1.73	0.001	1393	187092009	360	148	2168	5112	59	6169
S12398	211026_A01463_0044_BHV2LHDSX2	117.61	32.63	98.87	0.902	XX	1	[EUR] Arabian I	5346078	4304321	158094	1.94	0.001	1078	131961619	397	139	2304	5362	55	6638
S12399	211027_A01505_0031_AHV25WDSX2	125.94	35.16	98.64	0.8941	XX	1	[AFR] African	5815579	4688193	164130	2.04	0.001	570	198579927	426	145	2562	6025	68	7304
S12400	211027_A01505_0032_BHT5Y3DSX2	126.13	35.68	98.7	0.8922	XY	1	[EUR] Arabian I	5326357	4287915	148377	2.01	0.001	957	112291217	396	155	2582	5561	79	6846
S12401	211109_A01458_0051_BHV5HCDSX2	133.8	38.85	99.17	0.9012	XY	0.9929	[EUR] Arabian I	5179341	4169225	154519	1.84	0.001	1296	153438135	506	216	2748	5542	68	6758
S12402	211027_A01505_0032_BHT5Y3DSX2	124.42	35.01	98.8	0.891	XY	0.9963	[EUR] Arabian I	5550805	4472058	150210	2.08	0.001	967	118098720	407	140	2442	5633	57	6885
S12403	211103_A01463_0051_AHV5KLDSX2	114.67	33.79	99.09	0.9013	XY	0.996	[SAS] Eurasian	5070996	4081093	155184	1.8	0.001	1350	157229384	439	142	2244	4930	64	5549
S12404	211105_A01510_0037_AHV5HJDSX2	102.14	29.72	98.83	0.8574	XX	1	[SAS] Eurasian	5003616	4032580	174414	1.59	0.001	1355	313476020	395	130	2004	4577	47	5234
S12405	211027_A01522_0033_AHV22KDSX2	132.77	38.49	98.99	0.8936	XX	1	[EUR] Arabian I	5214791	4198822	162397	1.8	0.001	1218	174736638	455	131	2492	5337	61	6347
S12406	MERGED_AHHYL3DSX3-BHT5W7DSX2	120.75	34.13	98.99	0.9056	XX	1	[EUR] Arabian I	5189345	4173728	160711	1.82	0.001	1266	159711054	449	139	2360	5267	49	6464
S12407	211027_A01522_0034_BHT5W7DSX2	128.9	36.4	98.97	0.9021	XX	0.9964	[EUR] Arabian I	5387047	4335306	155370	1.99	0.001	1027	114873630	446	146	2512	5500	63	6693
S12408	211027_A01522_0034_BHT5W7DSX2	135.57	38.37	99.02	0.9014	XX	1	[EUR] Arabian I	5131259	4126766	163002	1.76	0.001	1243	178973047	439	141	2592	5363	67	6602
S12409	211103_A01521_0042_BHV377DSX2	116.54	33.81	98.99	0.8966	XX	0.992	[SAS] Eurasian	5147121	4143943	161258	1.8	0.001	1289	157327516	429	152	2398	4979	58	5849
S12410	211027_A01523_0027_AHV2K2DSX2	127.69	35.73	98.87	0.8942	XX	0.9926	[SAS] Eurasian	5166372	4156239	163441	1.77	0.001	1119	232077230	460	125	2388	5296	59	6331
S12411	211027_A01523_0027_AHV2K2DSX2	136.88	38.31	98.82	0.8937	XX	1	[AMR] Arabian II	5067005	4074935	168415	1.66	0.001	1381	243199814	454	137	2626	5343	64	6580
S12412	211027_A01523_0028_BHV2M5DSX2	108.57	30.32	98.86	0.8976	XX	0.9914	[EUR] Arabian I	5005413	4027414	175374	1.56	0.001	1264	365178333	428	132	2268	4958	66	6153
S12413	211031_A01509_0027_BHT5MKDSX2	114.42	31.7	98.94	0.9043	XX	0.9918	[EUR] Arabian I	5212682	4195785	159941	1.85	0.001	1291	171319724	397	120	2406	5170	70	6338
S12414	211026_A01469_0038_AHTYL5DSX2	121.58	34.99	99.02	0.8841	XX	1	[AFR] African	5771226	4656453	154389	2.16	0.001	831	93406901	439	138	2326	5646	63	6593
S12415	211105_A01510_0037_AHV5HJDSX2	98.74	28.66	98.85	0.8583	XY	0.9953	[EUR] Arabian I	5034604	4057019	163746	1.67	0.001	1275	264419512	403	137	2062	4508	55	5186
S12416	211026_A01469_0038_AHTYL5DSX2	109.03	31.66	99.04	0.8994	XX	1	[EUR] Arabian I	5043957	4061433	168720	1.66	0.001	1371	248625290	415	133	2210	4784	56	5701
S12417	MERGED_AHHYL3DSX3-BHV2HVDSX2	121.67	34.83	99.08	0.9036	XY	1	[SAS] Eurasian	5080787	4088414	154405	1.79	0.001	1321	158226685	428	140	2462	5125	69	5727
S12418	211026_A01509_0023_AHTYJVDSX2	127.03	35.52	98.84	0.9036	XY	1	[EUR] Arabian I	5018452	4036433	162863	1.65	0.001	1465	253848524	429	140	2528	5184	71	6382
S12419	211026_A01509_0024_BHTY73DSX2	132.74	37.11	98.85	0.9023	XX	1	[AFR] African	5553081	4474015	163284	1.95	0.001	778	274300059	449	136	2554	5819	69	7018
S12420	211024_A01458_0039_AHLCTHDSX2	142.36	41.07	98.74	0.8939	XX	1	[EUR] Arabian I	5267056	4236135	157057	1.9	0.001	1156	137705389	472	155	2646	5647	64	6979
S12421	211024_A01458_0039_AHLCTHDSX2	154.48	44.52	98.87	0.895	XX	0.9939	[EUR] Arabian I	4918260	3952527	190274	1.32	0.001	1345	549240493	488	154	2886	5378	67	6927
S12422	211101_A01513_0032_BHTYFNDSX2	158.56	44.88	99.02	0.9011	XX	0.9941	[EUR] Arabian I	5046389	4058447	176395	1.54	0.001	1405	342453503	487	139	2854	5412	57	6549
S12423	211103_A01512_0038_AHV3HJDSX2	131.61	39.08	98.91	0.8774	XX	0.9858	[SAS] Eurasian	5081837	4089203	163122	1.75	0.001	1395	160935910	476	138	2298	5057	64	5675
S12424	211103_A01513_0034_AHV3GWDSX2	128.36	37.42	99.14	0.8972	XX	0.9964	[EUR] Arabian I	4942087	3974228	182366	1.43	0.001	1409	421763052	444	132	2438	5029	60	6121
S12425	211103_A01513_0035_BHLCK2DSX2	148.62	43.35	98.86	0.9026	XX	0.9937	[EUR] Arabian I	4879926	3922091	192697	1.3	0.001	1377	563807158	494	141	2660	5154	58	6531
S12426	211102_A01514_0033_AHVCHMDSX2	131.74	37.91	98.92	0.8986	XY	0.9965	[EUR] Arabian I	5135453	4131542	157109	1.77	0.001	1331	198401503	452	150	2588	5253	60	6359
S12427	211102_A01514_0033_AHVCHMDSX2	126.5	36.34	98.87	0.8968	XY	1	[EUR] Arabian I	5152698	4147483	154488	1.83	0.001	1318	166181514	471	134	2526	5204	69	6314
S12428	211102_A01514_0033_AHVCHMDSX2	139.9	40.72	98.84	0.8951	XX	1	[EUR] Arabian I	5206180	4187870	159920	1.84	0.001	1280	150053496	469	144	2530	5436	69	6663
S12429	211103_A01521_0042_BHV377DSX2	111.04	32.11	99.04	0.8991	XY	0.9959	[EUR] Arabian I	5319443	4288500	150521	1.96	0.001	1044	126615121	448	134	2260	5119	55	6029
S12430	211105_A01510_0037_AHV5HJDSX2	113.35	33.02	98.88	0.8548	XX	0.9876	[SAS] Eurasian	4994519	4021979	171270	1.6	0.001	1375	323672843	400	139	2174	4753	61	5508
S12431	211102_A01514_0033_AHVCHMDSX2	124.18	35.63	99.18	0.8968	XY	1	[EUR] Arabian I	5078585	4086844	155272	1.8	0.001	1249	142960204	405	144	2534	5170	60	6252
S12432	211102_A01514_0033_AHVCHMDSX2	134.01	38.91	99.03	0.9067	XX	0.9931	[EUR] Arabian I	5119579	4117774	164977	1.72	0.001	1421	195793079	455	140	2496	5377	62	6572
S12433	211102_A01514_0034_BHV7FJDSX2	153.61	45.25	99.03	0.8935	XX	1	[EUR] Arabian I	5112897	4112863	164030	1.72	0.001	1370	166816621	482	150	2820	5442	75	6649
S12434	211105_A01510_0037_AHV5HJDSX2	108.34	31.92	98.92	0.8556	XX	0.9915	[EUR] Arabian I	5033370	4056731	172054	1.62	0.001	1326	282560725	385	131	2086	4739	56	5367
S12435	211102_A01514_0034_BHV7FJDSX2	143.25	41.92	98.96	0.8888	XX	0.9935	[EUR] Arabian I	5114465	4114651	165085	1.71	0.001	1442	196663307	470	138	2628	5297	54	6514
S12436	211104_A01570_0006_AHV3LKDSX2	139.19	40	98.84	0.9034	XX	1	[EUR] Arabian I	5069320	4077357	171821	1.61	0.001	1392	280511775	477	141	2708	5321	68	6704
S12437	211104_A01570_0006_AHV3LKDSX2	125.55	36.27	98.78	0.9034	XX	0.9776	[AMR] Arabian II	5366783	4319763	155651	1.98	0.001	1064	133292811	447	137	2506	5440	58	6738
S12438	211104_A01570_0006_AHV3LKDSX2	140.84	40.58	98.72	0.9009	XX	0.98	[EUR] Arabian I	5361831	4314896	156880	1.94	0.001	1082	124776718	464	145	2616	5657	61	7037
S12439	211105_A01510_0037_AHV5HJDSX2	101.84	29.82	98.96	0.8577	XX	0.9908	[AMR] Arabian II	5002831	4031521	173641	1.6	0.001	1297	304725641	383	142	2098	4654	60	5350
S12440	211014_A01505_0027_BHKYGWDSX2	145.5	43.14	99.13	0.8982	XY	0.9969	[SAS] Eurasian	5193745	4180364	152389	1.87	0.001	1205	137939670	475	137	2808	5457	72	6691
S12441	211014_A01505_0027_BHKYGWDSX2	165.73	49.14	99.35	0.911	XX	0.9889	[SAS] Eurasian	5037534	4047267	165245	1.67	0.001	1406	187989036	548	152	2864	5417	60	6578
S12442	211014_A01505_0027_BHKYGWDSX2	138.49	40.83	99.21	0.8964	XY	0.9967	[SAS] Eurasian	5022807	4041553	164874	1.62	0.001	1274	279682280	461	157	2710	5248	85	6451
S12443	211014_A01505_0027_BHKYGWDSX2	100.42	29.69	99.06	0.8934	XY	0.9954	[SAS] Eurasian	5027255	4048338	166443	1.62	0.001	1178	321842892	424	141	2310	4821	73	5628
S12444	211014_A01505_0027_BHKYGWDSX2	123.2	36.58	99.27	0.9007	XY	0.9963	[EUR] Arabian I	5040379	4055131	158675	1.72	0.001	1390	197096167	451	138	2566	5145	76	6168
S12445	211014_A01505_0027_BHKYGWDSX2	122.46	36.52	99.26	0.9008	XX	1	[SAS] Eurasian	5195839	4181212	160477	1.84	0.001	1326	144878066	408	128	2468	5247	55	6261
S12446	211014_A01505_0027_BHKYGWDSX2	147.6	43.51	99.17	0.897	XX	0.9969	[EUR] Arabian I	5085961	4088857	167197	1.68	0.001	1451	231842267	483	125	2756	5382	65	6717
S12447	211014_A01505_0027_BHKYGWDSX2	120.28	35.54	99.22	0.8985	XY	0.9981	[EUR] Arabian I	5118910	4118790	154526	1.82	0.001	1283	153912342	450	145	2494	5200	74	6226
S12448	211014_A01505_0027_BHKYGWDSX2	137.22	40.52	99.07	0.8963	XY	1	[SAS] Eurasian	5047235	4058334	156067	1.76	0.001	1367	162939299	448	142	2726	5223	64	6461
S12449	211014_A01505_0027_BHKYGWDSX2	129.69	38.45	99.07	0.8951	XX	1	[SAS] Eurasian	5151740	4145249	161451	1.8	0.001	1306	158248842	450	137	2554	5237	59	6302
S12450	211014_A01505_0027_BHKYGWDSX2	123.18	36.48	99.25	0.9045	XX	0.9925	[EUR] Arabian I	5219727	4202543	161047	1.83	0.001	1196	142485420	439	137	2330	5282	47	6347
S12451	211014_A01505_0027_BHKYGWDSX2	133.44	39.47	99.21	0.9037	XX	0.9966	[SAS] Eurasian	4932962	3963887	177622	1.5	0.001	1304	365744663	379	126	2426	5068	50	6214
S12452	211103_A01521_0042_BHV377DSX2	131.54	37.91	98.77	0.8967	XY	0.9965	[EUR] Arabian I	5397132	4347435	147673	2.04	0.001	1021	118932950	418	141	2468	5481	67	6577
S12453	211103_A01521_0042_BHV377DSX2	125.17	36.59	99.08	0.9006	XX	1	[AMR] Arabian II	5169847	4162219	173573	1.66	0.001	1087	335077623	450	134	2380	5232	51	6123
S12454	211105_A01510_0037_AHV5HJDSX2	108.7	31.63	98.84	0.8549	XY	1	[AMR] Arabian II	5109827	4118826	164192	1.7	0.001	1171	296968766	431	151	2180	4891	62	5603
S12455	211014_A01505_0027_BHKYGWDSX2	129.9	38.4	99.17	0.8992	XY	0.9965	[SAS] Eurasian	5113762	4114632	165383	1.66	0.001	1213	326903983	466	151	2558	5273	72	6323
S12456	211014_A01505_0027_BHKYGWDSX2	163.44	48.35	99.29	0.9049	XX	1	[SAS] Eurasian	5023340	4037157	174088	1.57	0.001	1332	297410926	465	147	2994	5464	80	6859
S12457	211105_A01510_0037_AHV5HJDSX2	105.47	30.94	98.91	0.855	XX	0.9912	[EUR] Arabian I	5348957	4315697	156377	1.97	0.001	1088	129135452	414	130	2064	5018	58	5705
S12458	211014_A01505_0027_BHKYGWDSX2	141.39	41.52	99.16	0.9006	XY	1	[SAS] Eurasian	5113828	4113567	154105	1.82	0.001	1264	144973948	485	148	2768	5421	83	6531
S12459	211014_A01505_0027_BHKYGWDSX2	144.55	42.74	99.08	0.8971	XX	1	[EUR] Arabian I	5128392	4123787	167173	1.71	0.001	1247	232326367	462	148	2740	5485	63	6646
S12460	211014_A01505_0027_BHKYGWDSX2	142.3	42.04	99.1	0.8905	XY	1	[EUR] Arabian I	5049120	4061468	160654	1.69	0.001	1435	212585587	448	161	2714	5398	78	6402
S12461	211104_A01570_0006_AHV3LKDSX2	125.21	36.05	98.84	0.9056	XX	0.9851	[EUR] Arabian I	5021714	4036886	173958	1.57	0.001	1350	322203288	454	148	2616	5307	53	6476
S12462	211104_A01570_0006_AHV3LKDSX2	141.9	40.96	98.83	0.9065	XX	0.9868	[SAS] Eurasian	5114242	4111941	163262	1.75	0.001	1328	177665211	462	149	2634	5492	59	6874
S12463	211104_A01570_0006_AHV3LKDSX2	144.12	41.49	98.88	0.9025	XX	1	[SAS] Eurasian	5078154	4084028	163691	1.72	0.002	1318	181465767	455	145	2618	5441	68	6826
S12464	211104_A01570_0006_AHV3LKDSX2	136.89	39.5	98.83	0.9045	XX	0.9932	[EUR] Arabian I	5194118	4177869	161646	1.82	0.001	1287	163701086	447	143	2734	5484	65	6797
S12465	211104_A01570_0006_AHV3LKDSX2	114.13	32.81	98.99	0.9118	XY	1	[EUR] Arabian I	5190199	4176798	153195	1.86	0.001	1286	150629378	423	144	2330	5097	64	6316
S12466	MERGED_AHH2WYDSX3-AHLCM2DSX2	111.77	32.53	98.64	0.9019	XX	1	[EUR] Arabian I	4979182	4006342	168805	1.62	0	1368	217851300	420	142	2886	5618	64	6852
S12467	211104_A01570_0006_AHV3LKDSX2	140.59	40.21	98.7	0.9022	XY	1	[EUR] Arabian I	5168720	4157774	153879	1.83	0.001	1216	143900942	471	147	2774	5464	74	6856
S12468	210928_A01522_0019_AHLCM2DSX2	107.48	30.93	98.9	0.9008	XY	0.9914	[EUR] Arabian I	5077719	4082811	158567	1.76	0.001	1348	184932974	424	139	2380	5046	64	6116
S12469	210928_A01522_0019_AHLCM2DSX2	119.59	34.31	99	0.9101	XX	1	[EUR] Arabian I	5070668	4077378	167058	1.69	0.001	1421	196014022	490	148	2502	5221	56	6447
S12470	210928_A01522_0019_AHLCM2DSX2	167.37	47.42	99.03	0.906	XY	0.9959	[AMR] Arabian II	5036201	4045560	160363	1.68	0.001	1420	203629325	474	152	2960	5616	82	7206
S12471	210928_A01522_0019_AHLCM2DSX2	128.01	37.04	99.02	0.903	XX	0.9927	[EUR] Arabian I	5093681	4094762	165697	1.72	0.001	1418	196046492	481	141	2568	5300	59	6722
S12472	210928_A01522_0019_AHLCM2DSX2	158.47	45.1	98.86	0.9012	XY	0.9971	[EUR] Arabian I	4931513	3960712	173123	1.47	0.001	1438	369751416	501	148	3110	5508	82	6998
S12473	210928_A01522_0019_AHLCM2DSX2	159.19	45.6	98.89	0.904	XX	1	[SAS] Eurasian	5324620	4282114	162175	1.85	0.001	1073	208504125	490	147	2866	5818	80	7331
S12474	210928_A01522_0019_AHLCM2DSX2	131.36	37.26	99.05	0.9081	XY	1	[EUR] Arabian I	5234261	4211427	152612	1.89	0.001	1203	142405324	455	155	2730	5473	85	6899
S12475	210928_A01522_0019_AHLCM2DSX2	122.8	34.83	98.99	0.9082	XY	0.9962	[SAS] Eurasian	5119084	4117008	151024	1.87	0.001	1229	128391721	444	132	2490	5262	70	6572
S12476	210928_A01522_0019_AHLCM2DSX2	161.7	46.83	99.23	0.9129	XX	1	[EUR] Arabian I	5493531	4419108	151833	2.07	0.001	889	107663159	490	157	3054	6138	67	7791
S12477	210928_A01522_0019_AHLCM2DSX2	135.9	39.1	98.9	0.902	XX	1	[SAS] Eurasian	5215734	4193809	160199	1.83	0.001	1299	153220331	450	150	2716	5471	63	6781
S12478	210928_A01522_0019_AHLCM2DSX2	109.82	31.6	98.87	0.8992	XY	0.9958	[SAS] Eurasian	5092882	4097679	153839	1.82	0.001	1256	143760493	405	140	2362	5170	64	6246
S12479	210928_A01522_0019_AHLCM2DSX2	125.93	35.95	98.9	0.903	XY	0.9926	[EUR] Arabian I	5056202	4066180	159331	1.71	0.001	1478	201427760	462	157	2654	5259	71	6482
S12480	210928_A01522_0019_AHLCM2DSX2	161.34	45.68	99.13	0.91	XY	0.9971	[EUR] Arabian I	4973124	3996088	173197	1.48	0.001	1401	385434589	500	134	3196	5549	77	7111
S12481	210928_A01522_0019_AHLCM2DSX2	119.56	34.55	98.99	0.9018	XX	1	[EUR] Arabian I	5603080	4513504	152513	2.13	0.001	867	101158827	458	144	2494	5745	65	7055
S12482	210928_A01522_0019_AHLCM2DSX2	120.8	34.44	98.94	0.9044	XY	1	[EUR] Arabian I	5208923	4190162	151805	1.89	0.001	1148	139737503	410	130	2480	5352	69	6475
S12483	210928_A01522_0019_AHLCM2DSX2	115.54	33.02	98.87	0.9051	XX	0.9919	[SAS] Eurasian	5099792	4103964	170777	1.66	0.001	1163	256216353	423	139	2324	5120	52	6291
S12484	210928_A01522_0019_AHLCM2DSX2	149.29	43.27	99.03	0.9053	XX	1	[EUR] Arabian I	5192013	4173314	158773	1.85	0.001	1254	142906010	460	155	2916	5718	71	7174
S12485	210928_A01522_0020_BHLCMMDSX2	131.35	38.73	99.03	0.8929	XY	0.9965	[SAS] Eurasian	4986793	4011693	166898	1.58	0.001	1343	301494313	451	150	2630	5200	57	6282
S12486	210928_A01522_0020_BHLCMMDSX2	120.32	35.66	99.17	0.8963	XX	0.9923	[EUR] Arabian I	5066816	4076687	168720	1.66	0.001	1393	221248664	399	142	2448	5033	62	6104
S12487	210928_A01522_0020_BHLCMMDSX2	136.57	40.23	99.17	0.8958	XY	1	[AMR] Arabian II	5308386	4275152	149202	1.99	0.001	1071	118265841	471	144	2680	5527	72	6608
S12488	210928_A01522_0020_BHLCMMDSX2	135.69	40.2	99.1	0.8935	XY	0.9966	[EUR] Arabian I	5052564	4063608	162574	1.66	0.001	1297	256039990	459	135	2694	5258	59	6477
S12489	210928_A01522_0020_BHLCMMDSX2	121.81	35.96	98.97	0.8872	XY	0.9962	[AFR] African	5463285	4401761	143945	2.17	0.001	821	86316355	486	137	2666	5479	74	6540
S12490	210928_A01522_0020_BHLCMMDSX2	130.52	38.44	98.98	0.8902	XY	0.993	[EUR] Arabian I	4996239	4018266	165571	1.61	0.001	1393	300590469	494	138	2532	5142	54	6218
S12491	210928_A01522_0020_BHLCMMDSX2	125.31	37.21	99.13	0.8949	XX	0.9926	[EUR] Arabian I	5173014	4159571	159637	1.84	0.001	1226	166768691	449	137	2492	5171	78	6127
S12492	210928_A01522_0020_BHLCMMDSX2	125.99	37.38	99.11	0.899	XX	0.9927	[EUR] Arabian I	5407288	4352643	155088	2.01	0.001	1034	119246423	408	142	2492	5442	60	6658
S12493	210928_A01522_0020_BHLCMMDSX2	116.14	34.32	99.1	0.8955	XX	0.976	[SAS] Eurasian	5027001	4043485	175306	1.57	0.001	1132	342778898	425	135	2314	4970	61	6087
S12494	210928_A01522_0020_BHLCMMDSX2	116.62	34.46	99.27	0.9011	XX	0.9841	[SAS] Eurasian	5060904	4073627	163299	1.73	0.001	1324	163425827	423	128	2298	5030	56	5930
S12495	210928_A01522_0020_BHLCMMDSX2	111.55	32.62	99.21	0.9019	XY	1	[EUR] Arabian I	5038005	4054568	162295	1.67	0.001	1400	225641940	408	110	2390	4959	47	5903
S12496	210928_A01522_0020_BHLCMMDSX2	122.01	36.08	99.2	0.8947	XX	1	[EUR] Arabian I	5310306	4276461	160475	1.87	0.001	1265	160766883	437	128	2444	5244	55	6291
S12497	210928_A01522_0020_BHLCMMDSX2	104.88	31.26	99.15	0.8979	XX	0.9956	[EUR] Arabian I	5168493	4162709	175982	1.63	0.001	1102	367396497	388	139	2266	4927	58	5852
S12498	210928_A01522_0020_BHLCMMDSX2	112.9	33.53	99.22	0.8992	XX	1	[SAS] Eurasian	5132035	4130074	164117	1.73	0.001	1402	176886159	442	144	2386	5019	48	6099
S12499	210928_A01522_0020_BHLCMMDSX2	120.82	35.94	99.16	0.8938	XX	1	[EUR] Arabian I	4904659	3944536	189811	1.34	0.001	1296	565779741	466	133	2464	4975	55	6023
