## Supplementary Tables for "The UAE Genome Program: Unique Genetic Insights from 43,608 Individuals" (part 3 of 3)

### Sheet: Supplementary Table 1 (continued)
sID	Run_ID	Yield.[Gb]	Coverage	Mapped.Reads.[%]	Q30	Genotypic.Sex	Gender.Coefficient	Major.Ancestry	Total.Mutations	Total.SNVs	Insertion.Hom	Het.to.Hom.Ratio	Contamination	ROH.[#]	Total.ROH.length.[bases]	CNV.[DEL]	CNV.[DUP]	SV.[BND]	SV.[DEL]	SV.[DUP]	SV.[INS]
S12500	210928_A01522_0020_BHLCMMDSX2	123.43	36.54	99.21	0.9016	XX	0.9925	[EUR] Arabian I	5285499	4254967	156561	1.93	0.001	1131	128317769	437	142	2478	5383	63	6528
S12501	210928_A01522_0020_BHLCMMDSX2	106.73	31.52	99.26	0.9013	XX	1	[EUR] Arabian I	5485614	4422144	154340	2.06	0.001	902	107377218	405	139	2238	5358	57	6198
S12502	210928_A01522_0020_BHLCMMDSX2	126.53	37.46	99.21	0.8983	XY	0.9964	[SAS] Eurasian	5047232	4060007	155869	1.76	0.001	1331	149203486	435	144	2628	5148	81	6296
S12503	210928_A01522_0020_BHLCMMDSX2	128.44	37.97	99.17	0.8958	XY	0.9965	[EUR] Arabian I	5208027	4192903	153660	1.87	0.001	1209	148920061	441	134	2392	5360	66	6549
S12504	210928_A01522_0020_BHLCMMDSX2	118.06	34.75	99.09	0.8978	XY	1	[AMR] Arabian II	5258573	4235961	149072	1.97	0.001	1056	118547032	438	140	2474	5313	75	6287
S12505	210928_A01522_0020_BHLCMMDSX2	109.12	32.04	99.05	0.8935	XY	0.9958	[SAS] Eurasian	5111853	4115554	167122	1.63	0.001	1209	338480746	443	130	2290	4963	57	5959
S12506	210928_A01522_0020_BHLCMMDSX2	103.22	30.56	99.05	0.8976	XY	0.9978	[AMR] Arabian II	5298874	4269185	150041	1.98	0.001	1054	118587525	416	141	2204	5147	63	5863
S12507	210928_A01523_0013_AHLCLKDSX2	136.78	40.62	99	0.8946	XX	1	[EUR] Arabian I	5015843	4036362	178726	1.53	0.001	1292	359820653	462	120	2636	5233	65	6449
S12508	210928_A01523_0013_AHLCLKDSX2	134.86	40.06	99.09	0.8998	XX	0.9932	[EUR] Arabian I	5242206	4219024	159665	1.87	0.001	1264	156572382	437	146	2572	5518	66	6633
S12509	210928_A01523_0013_AHLCLKDSX2	135.32	40.34	98.95	0.8952	XX	1	[SAS] Eurasian	5139136	4132942	167481	1.7	0.001	1527	190810601	420	138	2430	5304	61	6546
S12510	210928_A01523_0013_AHLCLKDSX2	115.76	33.91	98.98	0.9008	XY	0.9961	[EUR] Arabian I	5044415	4058428	163211	1.67	0.001	1278	270708061	393	132	2466	5185	57	6169
S12511	210928_A01523_0013_AHLCLKDSX2	138.95	41.32	98.89	0.89	XX	0.9933	[EUR] Arabian I	5136163	4131380	163151	1.76	0.001	1323	185907911	429	136	2590	5422	67	6366
S12512	210928_A01523_0013_AHLCLKDSX2	138.04	41.06	99.27	0.9132	XX	0.9935	[SAS] Eurasian	5076093	4082675	166302	1.69	0.001	1354	224930491	386	141	2474	5354	71	6169
S12513	210928_A01523_0013_AHLCLKDSX2	123.36	36.71	99.08	0.903	XX	0.9926	[EUR] Arabian I	5120166	4119123	169346	1.68	0.001	1248	270116033	414	146	2398	5244	60	6320
S12514	210928_A01523_0013_AHLCLKDSX2	136.09	40.1	99.16	0.9032	XY	0.9983	[EUR] Arabian I	5244317	4219604	161217	1.76	0.001	1136	266439596	471	149	2658	5518	66	6714
S12515	210928_A01523_0013_AHLCLKDSX2	144.67	42.89	99.07	0.9052	XX	1	[AMR] Arabian II	5161908	4150681	162611	1.77	0.001	1317	173054768	456	131	2696	5490	64	6893
S12516	210928_A01523_0013_AHLCLKDSX2	129.22	37.69	98.98	0.8997	XY	0.9965	[EUR] Arabian I	4853644	3902542	186332	1.31	0.001	1234	587756579	482	130	2532	5089	63	6266
S12517	210928_A01523_0013_AHLCLKDSX2	126.15	37.38	99.05	0.8971	XY	1	[EUR] Arabian I	5317776	4283327	156408	1.88	0.001	1052	172815801	456	161	2546	5557	77	6605
S12518	210928_A01523_0013_AHLCLKDSX2	133.39	39.82	99.08	0.9029	XX	1	[EUR] Arabian I	5230786	4208673	159738	1.84	0.001	1327	154752967	389	134	2532	5417	63	6597
S12519	210928_A01523_0013_AHLCLKDSX2	137.31	40.42	98.96	0.8951	XY	1	[EUR] Arabian I	5331910	4292139	154791	1.91	0.001	851	232443352	441	141	2704	5664	74	6935
S12520	210928_A01523_0013_AHLCLKDSX2	117.85	34.99	99.15	0.8998	XY	0.9961	[EUR] Arabian I	4983409	4008457	166649	1.57	0.001	1458	286830075	435	140	2488	5067	78	6093
S12521	210928_A01523_0013_AHLCLKDSX2	166.39	49.23	98.92	0.898	XX	0.9888	[EUR] Arabian I	5026673	4037463	172611	1.57	0.001	1295	315299308	493	140	2962	5563	60	7062
S12522	210928_A01523_0013_AHLCLKDSX2	125.14	37.14	98.91	0.8931	XY	0.9964	[EUR] Arabian I	5016836	4033816	159657	1.69	0.001	1430	206955726	402	137	2496	5080	57	6180
S12523	210928_A01523_0013_AHLCLKDSX2	109.23	32.45	99.14	0.9045	XX	0.9833	[EUR] Arabian I	5171157	4161476	163570	1.77	0.001	1330	170876224	346	124	2162	5030	48	6016
S12524	210928_A01523_0013_AHLCLKDSX2	105.99	31.35	98.95	0.8973	XY	0.9914	[SAS] Eurasian	5165044	4159242	153996	1.86	0.001	1264	142943791	362	147	2326	5070	56	5966
S12525	210928_A01523_0013_AHLCLKDSX2	121.41	36.11	99.12	0.8975	XX	1	[EUR] Arabian I	4959566	3986829	181166	1.45	0.001	1454	415964855	487	127	2586	5086	49	6202
S12526	210928_A01523_0013_AHLCLKDSX2	114.87	34.23	99.16	0.9034	XX	0.9921	[EUR] Arabian I	5553346	4475956	155702	2.07	0.001	898	111334910	359	142	2448	5620	61	6614
S12527	210928_A01523_0013_AHLCLKDSX2	125.66	36.91	99.09	0.9031	XY	0.9965	[EUR] Arabian I	5188494	4177722	153371	1.88	0.001	1219	155617516	371	127	2400	5344	61	6399
S12528	210928_A01523_0013_AHLCLKDSX2	107.43	31.86	99.09	0.906	XX	1	[EUR] Arabian I	5249210	4225747	159867	1.88	0.001	1238	165763548	366	141	2180	5208	55	6236
S12529	210928_A01523_0013_AHLCLKDSX2	108.75	32.55	99.07	0.9005	XX	1	[AMR] Arabian II	5382684	4335385	155733	2	0.001	1041	116768704	414	143	2222	5269	54	6263
S12530	210928_A01523_0014_BHLCFLDSX2	124.79	36.9	99.12	0.9027	XY	0.9964	[EUR] Arabian I	5202359	4188901	152969	1.89	0.001	1172	158004803	471	137	2410	5314	61	6458
S12531	210928_A01523_0014_BHLCFLDSX2	124.83	36.74	99.12	0.8998	XY	0.9964	[AMR] Arabian II	5283674	4253686	150180	1.97	0.001	1088	121503396	440	155	2598	5378	67	6452
S12532	210928_A01523_0014_BHLCFLDSX2	121.47	36.16	99.21	0.8997	XY	1	[AMR] Arabian II	5478031	4414311	143351	2.17	0.001	880	89730426	444	154	2372	5561	69	6563
S12533	210928_A01523_0014_BHLCFLDSX2	108.26	32.08	99.27	0.9049	XY	0.979	[EUR] Arabian I	4971476	3999671	169457	1.56	0.001	1436	352001754	445	129	2416	4955	55	5970
S12534	210928_A01523_0014_BHLCFLDSX2	139.4	41.54	99.23	0.9027	XX	1	[EUR] Arabian I	5089623	4093641	165342	1.7	0.001	1392	192703123	421	138	2640	5382	64	6515
S12535	210928_A01523_0014_BHLCFLDSX2	141.33	41.59	99.23	0.9041	XY	0.9968	[SAS] Eurasian	5164555	4154515	166724	1.64	0.001	1132	353089741	462	145	2684	5421	75	6811
S12536	210928_A01523_0014_BHLCFLDSX2	110.06	32.56	99.07	0.9009	XY	0.9917	[EUR] Arabian I	5203124	4187681	153294	1.89	0.001	1224	149588454	421	131	2422	5224	65	6208
S12537	210928_A01523_0014_BHLCFLDSX2	117.49	34.66	99.13	0.9002	XY	1	[EUR] Arabian I	5126879	4126059	159826	1.75	0.001	1246	206498781	456	144	2342	5179	72	6208
S12538	210928_A01523_0014_BHLCFLDSX2	126.29	37.47	99.11	0.8985	XY	0.9929	[EUR] Arabian I	4935667	3968832	171862	1.51	0.001	1381	383682980	425	142	2510	5079	67	6208
S12539	210928_A01523_0014_BHLCFLDSX2	126.81	37.32	99.22	0.899	XY	1	[EUR] Arabian I	5474506	4409840	146526	2.09	0.001	935	119190618	439	145	2564	5629	70	6663
S12540	210928_A01523_0014_BHLCFLDSX2	153.22	45.15	99.28	0.9052	XY	1	[EUR] Arabian I	4998148	4019690	169370	1.55	0.001	1361	346939174	473	141	2858	5456	70	6722
S12541	210928_A01523_0014_BHLCFLDSX2	127.81	38.15	99.14	0.8917	XX	1	[EUR] Arabian I	5130975	4130049	169688	1.68	0.001	1284	259619189	474	144	2440	5299	70	6369
S12542	210928_A01523_0014_BHLCFLDSX2	144.78	42.46	99.11	0.898	XY	1	[SAS] Eurasian	5467327	4404203	143291	2.16	0.001	847	86137514	464	128	2826	5779	77	7167
S12543	210928_A01523_0014_BHLCFLDSX2	128.51	38.14	99.22	0.9015	XY	0.9965	[EUR] Arabian I	5074407	4081861	162004	1.69	0.001	1308	231959915	403	145	2516	5258	62	6374
S12544	210928_A01523_0014_BHLCFLDSX2	113.64	34.15	99.23	0.9044	XX	0.9961	[EUR] Arabian I	5164675	4159388	166445	1.76	0.001	1389	191704743	330	115	2258	5061	53	5911
S12545	210928_A01523_0014_BHLCFLDSX2	119.74	35.27	99.12	0.8955	XX	0.9923	[SAS] Eurasian	5302196	4269424	164806	1.83	0.001	951	242535221	466	142	2368	5165	71	6295
S12546	210928_A01523_0014_BHLCFLDSX2	96.1	28.87	99.28	0.9034	XX	0.9906	[EUR] Arabian I	5259464	4240711	165540	1.82	0.001	1087	222940774	345	143	2124	5048	53	5722
S12547	210928_A01523_0014_BHLCFLDSX2	136.68	40.54	99.1	0.9009	XX	0.9932	[EUR] Arabian I	5406687	4351540	152617	2.05	0.001	999	116392534	424	136	2470	5669	57	6837
S12548	210928_A01523_0014_BHLCFLDSX2	116.05	34.4	99.12	0.8987	XY	0.9961	[EUR] Arabian I	5204586	4191803	155059	1.86	0.001	1141	180945520	441	134	2442	5282	58	6275
S12549	210928_A01523_0014_BHLCFLDSX2	129.87	38.29	99.14	0.8985	XY	0.9948	[EUR] Arabian I	5264259	4238278	152399	1.92	0.001	1158	144802276	389	119	2482	5439	61	6642
S12550	210928_A01523_0014_BHLCFLDSX2	132.04	38.82	98.78	0.8825	XX	0.993	[EUR] Arabian I	5003397	4022923	169805	1.63	0.001	1404	265273530	455	135	2370	5062	57	6159
S12551	210928_A01523_0014_BHLCFLDSX2	109.69	32.43	99.12	0.8999	XY	0.9959	[EUR] Arabian I	5171847	4164847	160449	1.75	0.001	1238	240425633	411	133	2234	5110	53	6041
S12552	210928_A01523_0014_BHLCFLDSX2	113.73	33.94	99.14	0.9037	XX	1	[EUR] Arabian I	5141359	4137498	163613	1.78	0.001	1421	195998415	397	127	2296	5061	54	6142
S12553	210928_A01523_0014_BHLCFLDSX2	132.14	39.2	99.18	0.9045	XX	0.993	[EUR] Arabian I	5082038	4088427	165962	1.7	0.001	1404	216344074	431	155	2512	5285	61	6474
S12554	211215_A01509_0060_BHY7LYDSX2	117.37	28.46	86.91	0.9088	XY	0.9589	[AMR] Arabian II	5128709	4122524	158877	1.78	0.001	1159	230419795	960	128	3898	4798	57	5801
S12555	211215_A01509_0060_BHY7LYDSX2	130.12	33.59	92.29	0.907	XY	0.9644	[EUR] Arabian I	5103828	4102913	157503	1.77	0.001	1321	193004610	803	128	3398	5209	67	6693
S12556	211215_A01509_0060_BHY7LYDSX2	122.94	33.16	95.94	0.9112	XY	0.9791	[EUR] Arabian I	5117572	4116525	155608	1.8	0.001	1330	161796335	753	120	2866	5104	58	6066
S12557	211215_A01509_0060_BHY7LYDSX2	107.46	29.32	95.45	0.8996	XY	0.9615	[AMR] Arabian II	5099441	4102880	155217	1.81	0.001	1355	164599516	970	131	3692	4856	57	6390
S12558	211215_A01509_0060_BHY7LYDSX2	141.92	39.52	98.48	0.9072	XY	0.9698	[EUR] Arabian I	4998377	4015827	162794	1.64	0.001	1480	238535377	627	125	3620	5344	63	7011
S12559	211215_A01509_0060_BHY7LYDSX2	131.23	32.34	87.52	0.9008	XX	0.9435	[EUR] Arabian I	5146261	4138224	159998	1.82	0.001	1269	156044871	797	139	3530	5135	68	6479
S12560	211215_A01509_0060_BHY7LYDSX2	165.76	43.14	92.46	0.9016	XY	0.9779	[EUR] Arabian I	4924370	3958477	173317	1.46	0.001	1446	422877344	789	134	3108	5415	73	7012
S12561	211215_A01509_0060_BHY7LYDSX2	139.73	32.76	84.26	0.9001	XX	1	[AMR] Arabian II	5043689	4056185	171116	1.62	0.001	1281	285774415	420	193	2396	5010	53	6147
S12562	211215_A01509_0060_BHY7LYDSX2	129.64	32.34	89.01	0.9025	XY	0.964	[AMR] Arabian II	5028143	4041576	158950	1.73	0.001	1395	212988281	776	121	3502	5124	64	6560
S12563	211215_A01509_0060_BHY7LYDSX2	131.91	34.12	92.34	0.9072	XX	0.9318	[SAS] Eurasian	5071038	4074911	167311	1.7	0.001	1289	226304298	776	121	4082	5158	65	6808
S12564	211215_A01509_0060_BHY7LYDSX2	119.66	32.95	97.29	0.9096	XX	0.9266	[EUR] Arabian I	5059263	4065194	167306	1.68	0.001	1558	218625766	798	114	4058	5167	49	6532
S12565	211215_A01510_0067_AH2YKFDSX3	127.64	33.03	94.65	0.8545	XY	0.9649	[SAS] Eurasian	5051892	4065169	153993	1.81	0.002	1294	146792422	561	120	2746	4640	64	5419
S12566	211215_A01510_0067_AH2YKFDSX3	134.86	32.96	87.91	0.8518	XX	0.9695	[AMR] Arabian II	5057349	4069025	173440	1.61	0.001	1247	324140838	1059	172	2832	4865	47	5431
S12567	211215_A01510_0067_AH2YKFDSX3	133.68	28.68	80.32	0.8545	XY	0.9483	[AMR] Arabian II	4967837	3999083	171534	1.54	0.001	1137	409593424	1309	154	3920	4386	51	5323
S12568	211215_A01510_0067_AH2YKFDSX3	123.01	29.13	86.31	0.8518	XX	0.9351	[AMR] Arabian II	4988698	4016478	177378	1.54	0.001	1312	372703156	942	132	2594	4399	44	5185
S12569	211215_A01510_0067_AH2YKFDSX3	136.03	31.64	86.3	0.8534	XX	0.9721	[SAS] Eurasian	5188790	4175665	159189	1.87	0.001	1241	143367299	352	120	2440	4792	42	5491
S12570	211215_A01510_0067_AH2YKFDSX3	126.01	31.84	91.49	0.8545	XY	0.9569	[AMR] Arabian II	5108008	4109860	156491	1.81	0.001	1301	182659192	1036	120	3290	4758	55	5502
S12571	211215_A01510_0067_AH2YKFDSX3	122.23	30.04	90.77	0.8502	XY	0.9878	[AMR] Arabian II	4916410	3957404	178382	1.44	0.001	1197	496866473	736	140	2230	4516	57	5039
S12572	211215_A01510_0066_BH2Y32DSX3	141.69	34.45	86.37	0.8517	XX	1	[SAS] Eurasian	5226061	4207690	157892	1.9	0.001	1202	132921245	477	171	2540	5207	57	6318
S12573	211215_A01510_0066_BH2Y32DSX3	117.13	28.72	86.25	0.8575	XY	0.9615	[SAS] Eurasian	5068242	4079420	154315	1.82	0.001	1265	158677551	678	131	2844	4669	55	5597
S12574	211215_A01510_0066_BH2Y32DSX3	109.13	29.95	94.96	0.8533	XX	0.9646	[AMR] Arabian II	5024762	4041880	175386	1.58	0.001	1267	329303830	630	129	2456	4795	54	5985
S12575	211215_A01510_0066_BH2Y32DSX3	125.08	32.76	91.45	0.855	XY	0.9839	[AMR] Arabian II	5086278	4092166	170718	1.59	0.001	1107	380778307	406	134	2576	5064	65	6402
S12576	211215_A01510_0066_BH2Y32DSX3	125.81	30.26	84.53	0.8562	XX	0.978	[SAS] Eurasian	5313509	4280785	155390	2	0.001	1064	121665908	521	195	2446	5062	55	6282
S12577	211215_A01510_0066_BH2Y32DSX3	105.83	28.86	95.16	0.8554	XY	0.9865	[SAS] Eurasian	5267821	4244396	150001	1.98	0.001	1127	124518709	466	121	2338	4916	57	6160
S12578	211215_A01510_0066_BH2Y32DSX3	110.35	31.17	97.12	0.8523	XX	0.9617	[AMR] Arabian II	5021661	4041449	173850	1.59	0.001	1312	312254322	646	111	2838	4911	47	6108
S12579	220412_A01471_0074_AHH3TTDSX3	144.91	37.06	89.13	0.8927	XY	1	[SAS] Eurasian	5197810	4188488	149908	1.92	0.001	1158	141694763	425	229	2248	4963	66	5236
S12580	220307_A01514_0104_BHF7WLDSX3	111.82	30.85	96.86	0.8901	XY	0.9958	[AMR] Arabian II	5093074	4102133	158660	1.75	0.001	1398	189424960	415	153	2212	4806	65	5531
S12581	220412_A01562_0075_AHH2KCDSX3	118.82	34.26	98.93	0.8818	XX	0.9961	[EUR] Arabian I	5048959	4067598	165558	1.71	0.001	1442	221601369	431	139	1966	4471	37	4657
S12582	211211_A01469_0070_BHYJYVDSX2	117.02	33.09	98.28	0.9015	XX	0.9799	[SAS] Eurasian	5205001	4190689	159948	1.86	0.001	1327	158043553	394	134	2412	4977	69	5635
S12583	211211_A01469_0070_BHYJYVDSX2	127.62	29.72	84.27	0.9043	XY	0.9957	[SAS] Eurasian	5155864	4153157	159121	1.78	0.001	1083	247306638	529	173	2424	4948	63	5882
S12584	211211_A01469_0070_BHYJYVDSX2	120.09	33.54	96.2	0.9027	XX	0.984	[SAS] Eurasian	5216515	4200821	157438	1.9	0.001	1226	142646154	386	132	2494	5202	60	6150
S12585	211211_A01469_0070_BHYJYVDSX2	119.85	29.22	87.21	0.9033	XX	0.991	[EUR] Arabian I	5249386	4229265	160640	1.86	0.001	1178	161819009	390	139	2206	4882	51	5284
S12586	211211_A01469_0070_BHYJYVDSX2	127.47	36.31	97.95	0.9004	XY	0.9964	[AMR] Arabian II	5145404	4143824	160014	1.73	0.001	1263	258063253	450	130	2562	5244	77	6306
S12587	211211_A01469_0070_BHYJYVDSX2	126.19	31.28	88	0.9042	XX	0.9915	[SAS] Eurasian	5192757	4182087	159520	1.86	0.001	1207	146244158	449	161	2338	4865	62	5370
S12588	211211_A01469_0070_BHYJYVDSX2	128.77	30.72	84.61	0.901	XX	1	[EUR] Arabian I	5094867	4102525	164387	1.74	0.001	1403	176741024	406	228	2224	4762	53	5286
S12589	220412_A01562_0075_AHH2KCDSX3	153.57	35.04	81.61	0.881	XX	1	[AMR] Arabian II	5139872	4141829	169578	1.69	0.001	1157	288594874	404	1108	2166	4597	52	4856
S12590	211211_A01469_0070_BHYJYVDSX2	147.46	30.11	75.22	0.9045	XX	1	[AMR] Arabian II	5218838	4204543	160579	1.87	0.001	1178	154449589	415	897	2176	4938	63	5858
S12591	211211_A01469_0070_BHYJYVDSX2	134.21	32.31	86.25	0.9044	XY	0.9919	[SAS] Eurasian	5128059	4128443	156216	1.8	0.001	1357	170304601	403	155	2374	4959	61	5629
S12592	211211_A01469_0070_BHYJYVDSX2	137.22	33.69	87.59	0.9038	XY	0.9828	[AMR] Arabian II	5094479	4100703	159355	1.73	0.001	1307	185988572	440	174	2582	5008	57	5664
S12593	211211_A01469_0070_BHYJYVDSX2	171	42.06	87.65	0.9002	XY	0.9969	[SAS] Eurasian	5157783	4150703	153422	1.82	0.001	1296	153699038	434	210	2648	5418	68	6608
S12594	211211_A01469_0070_BHYJYVDSX2	134.59	33.3	88.1	0.9038	XY	0.9922	[SAS] Eurasian	5124373	4126851	172992	1.59	0.001	930	447659310	464	144	2346	4981	59	5682
S12595	211211_A01469_0070_BHYJYVDSX2	122.29	31.09	90.78	0.9086	XX	1	[SAS] Eurasian	5170727	4163965	161108	1.81	0.007	1333	158464640	371	154	2214	4808	40	5377
S12596	211211_A01469_0070_BHYJYVDSX2	123.39	35	97.38	0.8993	XX	0.9846	[EUR] Arabian I	5338474	4300727	154986	1.97	0.001	1093	122220907	426	144	2422	5147	58	5710
S12597	211211_A01469_0070_BHYJYVDSX2	147.13	38.75	93.11	0.9008	XY	1	[EUR] Arabian I	5122614	4120412	157415	1.76	0.001	1257	198503052	442	156	2516	5133	81	5897
S12598	211211_A01469_0070_BHYJYVDSX2	171.3	48.55	98.44	0.9007	XX	0.9945	[EUR] Arabian I	5179145	4167733	161537	1.79	0.001	1323	148126694	442	139	2858	5646	67	7064
S12599	211209_A01469_0068_AH2YKJDSX3	103.73	29.02	95.19	0.9042	XX	0.9907	[SAS] Eurasian	5128666	4130977	158945	1.84	0.001	1219	148065714	405	142	2122	4581	55	4908
S12600	211209_A01469_0068_AH2YKJDSX3	157.88	40.3	87.58	0.8942	XX	0.9932	[EUR] Arabian I	5153940	4145598	161571	1.79	0.001	1247	157662666	448	146	2696	5336	64	6354
S12601	211209_A01469_0068_AH2YKJDSX3	141.2	37.77	92.43	0.8971	XY	0.9947	[SAS] Eurasian	5076964	4086567	155940	1.77	0.001	1342	159052208	392	139	2392	4997	57	5697
S12602	211209_A01469_0068_AH2YKJDSX3	118.14	32.39	93.38	0.8816	XX	1	[EUR] Arabian I	5150894	4148037	165284	1.74	0.001	1348	192984356	421	135	2308	4821	67	5178
S12603	211209_A01469_0068_AH2YKJDSX3	125.83	36.53	98.58	0.8994	XX	0.9926	[EUR] Arabian I	5058774	4070335	173385	1.58	0.001	1373	306416729	462	136	2422	4846	53	5318
S12604	211209_A01469_0068_AH2YKJDSX3	125.72	34.58	94.49	0.9045	XX	0.9961	[SAS] Eurasian	5005278	4024285	167950	1.64	0.001	1325	237062175	431	135	2288	4710	46	5555
S12605	211209_A01469_0068_AH2YKJDSX3	139.15	35.06	87.38	0.9024	XX	1	[AMR] Arabian II	5151610	4147989	160745	1.8	0.001	1311	162882383	436	147	2232	4951	56	5367
S12606	211209_A01469_0068_AH2YKJDSX3	134.87	37.81	95.63	0.8997	XY	0.993	[AMR] Arabian II	5114201	4117278	155528	1.79	0.001	1306	165734413	468	141	2412	5074	67	5510
S12607	211209_A01469_0068_AH2YKJDSX3	109.43	31.59	97.16	0.9019	XX	0.9828	[EUR] Arabian I	5120506	4123558	169696	1.68	0.001	1294	283807709	472	124	2336	4768	51	5208
S12608	211209_A01469_0068_AH2YKJDSX3	116.28	30.13	89.48	0.8989	XX	0.991	[EUR] Arabian I	5145918	4144560	163960	1.76	0.001	1358	176110888	435	159	2232	4776	54	5122
S12609	211209_A01469_0068_AH2YKJDSX3	120.6	33.86	94.86	0.8996	XX	0.9919	[EUR] Arabian I	5138787	4136898	164918	1.73	0.002	1351	188099791	403	146	2328	4890	55	5424
S12610	211209_A01469_0068_AH2YKJDSX3	115.72	32.9	95.9	0.903	XX	0.9917	[EUR] Arabian I	5150878	4148461	165366	1.72	0.001	1386	219617659	455	134	2398	4894	49	5368
S12611	211209_A01469_0068_AH2YKJDSX3	103.16	28.64	95.18	0.9032	XX	0.9717	[EUR] Arabian I	5112633	4118650	165603	1.72	0.001	1452	195924608	365	131	2248	4536	55	5030
S12612	211209_A01469_0068_AH2YKJDSX3	131.59	36.41	94.29	0.897	XY	0.9891	[EUR] Arabian I	5122190	4124291	158027	1.76	0.001	1335	206550501	658	131	2452	5009	63	5498
S12613	211209_A01469_0068_AH2YKJDSX3	155.51	39.54	88.44	0.8962	XY	1	[AFR] African	5492375	4426308	154375	1.97	0.001	703	251349075	498	183	2620	5555	69	6286
S12614	211209_A01469_0068_AH2YKJDSX3	136.76	37.71	94.85	0.9011	XY	0.9792	[EUR] Arabian I	4988219	4011792	163955	1.62	0.001	1328	267381646	687	130	2556	4931	67	5614
S12615	211209_A01469_0068_AH2YKJDSX3	134.7	29.57	78.4	0.9008	XY	0.9867	[AFR] African	5747196	4638490	145416	2.26	0.001	651	78701493	747	197	2366	5324	54	5759
S12616	211209_A01469_0068_AH2YKJDSX3	134.82	35.66	91.77	0.8987	XY	1	[EUR] Arabian I	4959214	3990064	170698	1.53	0.001	1273	363402574	438	147	2356	4799	65	5304
S12617	211209_A01469_0069_BH2YLKDSX3	146.28	38.13	91.03	0.8876	XY	0.9828	[AFR] African	5495459	4431534	157686	1.91	0.001	778	235532933	652	154	2654	5478	64	6002
S12618	211209_A01469_0069_BH2YLKDSX3	103.09	28.84	95.63	0.8906	XY	0.9907	[EUR] Arabian I	4991369	4021529	167165	1.6	0.001	1141	350279236	379	121	2144	4523	52	4864
S12619	211209_A01469_0069_BH2YLKDSX3	136.55	34.33	86.83	0.8878	XX	0.9921	[EUR] Arabian I	4958471	3987760	180697	1.46	0.001	1381	382026062	436	281	2202	4680	55	5079
S12620	211209_A01469_0069_BH2YLKDSX3	134.14	36.86	93.84	0.8874	XX	1	[EUR] Arabian I	5141106	4140408	167097	1.69	0.001	1404	215992161	456	154	2292	4863	55	5346
S12621	211209_A01469_0069_BH2YLKDSX3	107.57	29.41	93.77	0.8926	XY	0.9955	[EUR] Arabian I	5058844	4078220	163907	1.65	0.001	1406	226809867	438	141	2094	4520	51	4856
S12622	211209_A01469_0069_BH2YLKDSX3	145.78	41.12	95.88	0.8874	XX	1	[EUR] Arabian I	4953341	3984515	183334	1.42	0.001	1380	439895655	473	146	2476	4984	61	5547
S12623	211209_A01469_0069_BH2YLKDSX3	160.94	36.03	79.98	0.8903	XY	0.9964	[EUR] Arabian I	4921644	3962746	176165	1.45	0.001	1320	429487205	483	679	2312	4736	66	5268
S12624	211209_A01469_0069_BH2YLKDSX3	117.39	33.47	97.99	0.8923	XY	0.9961	[EUR] Arabian I	4946506	3981443	171756	1.51	0.001	1414	357381668	446	137	2258	4654	58	5097
S12625	211209_A01469_0069_BH2YLKDSX3	138.22	36.36	91.45	0.894	XY	0.9964	[EUR] Arabian I	4953124	3987020	168424	1.55	0.001	1394	331659821	459	150	2400	4790	65	5313
S12626	211209_A01469_0069_BH2YLKDSX3	137.13	30.85	79.94	0.8918	XY	0.9957	[EUR] Arabian I	4848562	3904786	182029	1.36	0.001	1255	578014651	426	826	2116	4459	55	4817
S12627	211209_A01469_0069_BH2YLKDSX3	120	30.62	88.28	0.8914	XY	0.9957	[EUR] Arabian I	4918836	3960154	170424	1.51	0.001	1424	368077089	435	158	2322	4536	57	4855
S12628	211209_A01469_0069_BH2YLKDSX3	146.86	34.84	83.52	0.8905	XY	0.9885	[EUR] Arabian I	5187440	4181170	153416	1.87	0.001	1217	149109541	419	345	2336	5033	60	5471
S12629	211209_A01463_0079_AHWT3CDSX2	118.15	33.77	97.56	0.8941	XY	0.9858	[EUR] Arabian I	4933513	3965727	173239	1.5	0.001	1478	363546102	481	168	2804	5084	83	6424
S12630	211209_A01463_0079_AHWT3CDSX2	139.31	38.59	95.4	0.8904	XY	0.9859	[SAS] Eurasian	5099583	4100678	157048	1.77	0.001	1360	153356311	552	148	3020	5508	79	6909
S12631	211209_A01463_0079_AHWT3CDSX2	131.57	34.91	91.94	0.8959	XY	0.9922	[SAS] Eurasian	5072913	4081664	167010	1.62	0.001	1171	347432549	458	154	2820	5355	69	6730
S12632	211209_A01463_0079_AHWT3CDSX2	116.15	33.52	98.31	0.8945	XX	1	[SAS] Eurasian	4985223	4010183	186360	1.43	0.001	1246	467640622	458	142	2744	5138	57	6308
S12633	220307_A01513_0108_AHFHFYDSX3	184.37	38.05	76.83	0.8879	XY	1	[SAS] Eurasian	5148579	4145229	155324	1.82	0.001	1251	161169993	424	265	2544	5225	78	6335
S12634	211209_A01463_0079_AHWT3CDSX2	197.34	54	93.69	0.8914	XX	0.9745	[EUR] Arabian I	5174992	4160820	159436	1.83	0.001	1288	154657146	528	159	3276	6019	66	7514
S12635	211209_A01463_0079_AHWT3CDSX2	149.93	41.45	94.89	0.9023	XY	0.9919	[EUR] Arabian I	5181419	4166446	154277	1.85	0.001	1277	145769477	551	144	2904	5626	78	7101
S12636	211209_A01463_0079_AHWT3CDSX2	127.84	32.02	87.24	0.9041	XX	0.9871	[EUR] Arabian I	5145818	4140059	159728	1.82	0.001	1251	145776805	416	143	2418	5140	65	6385
S12637	211209_A01463_0079_AHWT3CDSX2	128.89	33.32	89.61	0.903	XY	0.9959	[AFR] African	5746009	4630377	147066	2.21	0.001	697	84933349	424	152	2688	5824	81	7088
S12638	211209_A01463_0079_AHWT3CDSX2	135.7	33.14	85.62	0.8993	XY	0.9878	[SAS] Eurasian	5171877	4161955	156004	1.83	0.001	1163	167494488	446	162	2632	5293	89	6550
S12639	211209_A01463_0079_AHWT3CDSX2	144.42	37.55	90.79	0.9008	XY	0.991	[EUR] Arabian I	4968506	3994718	173436	1.49	0.001	1359	393426377	505	152	2934	5344	75	6816
S12640	211209_A01463_0079_AHWT3CDSX2	156.04	44.22	96.83	0.8922	XX	0.9937	[AMR] Arabian II	5253468	4226133	160003	1.85	0.001	1294	151787469	445	152	2852	5728	77	7211
S12641	211209_A01463_0079_AHWT3CDSX2	173.89	45.81	91.12	0.9	XX	0.988	[AMR] Arabian II	5059402	4069987	179929	1.51	0.001	1175	396012772	461	153	2878	5637	66	7257
S12642	211209_A01463_0079_AHWT3CDSX2	168.61	44.49	91.33	0.8931	XY	0.9909	[EUR] Arabian I	5142719	4135430	154311	1.82	0.001	1312	150139552	455	154	3016	5638	84	7066
S12643	211209_A01463_0079_AHWT3CDSX2	116.33	32.62	96.26	0.9095	XY	0.9918	[EUR] Arabian I	5138218	4133404	152310	1.87	0.001	1213	136279463	437	133	2726	5218	75	6543
S12644	211209_A01463_0079_AHWT3CDSX2	161.93	39.08	85.99	0.8986	XY	1	[EUR] Arabian I	5173724	4160067	154150	1.85	0.001	1313	151560120	462	169	2822	5507	78	6985
S12645	211209_A01463_0079_AHWT3CDSX2	155.02	37.95	85.8	0.9063	XY	0.993	[EUR] Arabian I	5159818	4147999	156253	1.8	0.001	1303	161660355	548	153	2834	5523	83	7032
S12646	211209_A01463_0079_AHWT3CDSX2	145.44	36.39	87.47	0.906	XY	0.9945	[SAS] Eurasian	5187899	4174491	154841	1.84	0.001	1212	148468566	444	156	2830	5467	76	6791
S12647	211209_A01463_0079_AHWT3CDSX2	145.44	31.89	78.53	0.9069	XY	0.9958	[AFR] African	5755939	4638691	145698	2.24	0.001	736	85354212	486	162	2562	5802	62	6988
S12648	211209_A01463_0078_BH2JHMDSX3	146.47	40.84	94.81	0.8998	XX	0.9933	[EUR] Arabian I	5057801	4065916	169578	1.63	0.001	1468	270068212	506	157	2828	5420	73	6699
S12649	220412_A01471_0074_AHH3TTDSX3	131.97	37.13	97.08	0.8888	XX	0.9892	[AFR] African	5807409	4686074	151356	2.23	0.002	764	92758416	511	146	2448	5525	58	5908
S12650	211209_A01463_0078_BH2JHMDSX3	151.09	42.4	95.85	0.9011	XY	0.9968	[EUR] Arabian I	5216973	4196393	161896	1.76	0.001	1117	282092461	527	160	2960	5641	78	7151
S12651	211209_A01463_0078_BH2JHMDSX3	155.34	45.51	98.92	0.8974	XX	0.991	[SAS] Eurasian	5397997	4344472	154223	2.01	0.006	1049	115037025	856	146	3036	5993	77	7405
S12652	211209_A01463_0078_BH2JHMDSX3	139.38	38.88	95.08	0.9032	XX	0.9858	[EUR] Arabian I	5215403	4195769	169568	1.71	0.001	1248	275693950	498	147	2648	5562	50	6880
S12653	211209_A01463_0078_BH2JHMDSX3	138.08	34.78	86.97	0.9064	XX	0.9841	[AMR] Arabian II	5029757	4045565	175714	1.56	0.001	1285	364478239	428	171	2560	5124	58	6412
S12654	220412_A01471_0074_AHH3TTDSX3	121.15	34	96.74	0.8954	XX	0.9921	[AMR] Arabian II	5051786	4069349	170331	1.64	0.001	1329	277778480	444	143	2210	4699	46	5012
S12655	220307_A01513_0108_AHFHFYDSX3	116.07	32.25	98.44	0.8902	XY	0.9919	[SAS] Eurasian	5217764	4201553	152588	1.88	0.001	1204	136890407	393	128	2454	4975	59	6083
S12656	211209_A01463_0078_BH2JHMDSX3	113.81	32.06	96.77	0.9127	XY	0.9876	[SAS] Eurasian	5094875	4099959	156089	1.78	0.001	1304	153881397	622	146	2644	5061	75	5976
S12657	220307_A01513_0108_AHFHFYDSX3	122.31	32.64	94.2	0.889	XY	0.996	[AMR] Arabian II	4945703	3980971	172365	1.52	0.001	1315	406553202	420	137	2482	4812	65	5731
S12658	211209_A01463_0078_BH2JHMDSX3	114.11	33.06	97.93	0.9036	XY	0.9898	[AMR] Arabian II	5018579	4035655	163806	1.64	0.001	1352	284223839	605	146	2790	5099	62	6425
S12659	211209_A01463_0078_BH2JHMDSX3	114.61	32.57	96.05	0.9024	XX	0.9873	[EUR] Arabian I	5215026	4196387	168990	1.72	0.001	1098	284528858	441	148	2394	5227	57	6402
S12660	211209_A01463_0078_BH2JHMDSX3	128.42	35.63	95.18	0.906	XY	0.9906	[SAS] Eurasian	4985955	4009530	165635	1.59	0.001	1373	260115623	533	130	2642	5296	69	6651
S12661	211209_A01463_0078_BH2JHMDSX3	122.62	31.4	88.84	0.9042	XY	0.9807	[EUR] Arabian I	5030606	4045793	160791	1.69	0.001	1469	214239679	421	154	2752	5058	67	6397
S12662	211209_A01463_0078_BH2JHMDSX3	124.53	34.45	95.37	0.9071	XY	0.9803	[AFR] African	5678987	4578506	146259	2.19	0.001	790	101676787	507	154	2798	5817	85	7348
S12663	211209_A01463_0078_BH2JHMDSX3	134.6	39.08	98.17	0.9053	XX	1	[EUR] Arabian I	5220574	4200193	160007	1.83	0.001	1287	153852675	547	148	2782	5406	54	6954
S12664	211209_A01463_0078_BH2JHMDSX3	146.46	39.29	92.43	0.8993	XY	0.9966	[EUR] Arabian I	4993750	4016073	176692	1.46	0.001	1239	464651313	495	155	2790	5364	77	6750
S12665	211209_A01463_0078_BH2JHMDSX3	144.37	36.22	86.27	0.9027	XX	0.9885	[EUR] Arabian I	5099929	4100871	179114	1.53	0.001	1292	409366307	472	157	2580	5406	73	6712
S12666	211209_A01463_0078_BH2JHMDSX3	154.5	41.65	92.57	0.8973	XX	1	[EUR] Arabian I	5315500	4278731	160013	1.87	0.001	1073	167363860	470	155	2802	5640	58	7112
S12667	211209_A01463_0078_BH2JHMDSX3	144.75	33.82	81.59	0.8969	XX	0.9836	[EUR] Arabian I	5256145	4229579	156883	1.91	0.002	1146	134684174	450	180	2718	5423	58	6606
S12668	211209_A01463_0078_BH2JHMDSX3	135.81	35.92	90.92	0.8964	XX	0.969	[EUR] Arabian I	5220284	4199874	160966	1.82	0.001	1242	163811667	412	158	2788	5491	56	6784
S12669	211209_A01463_0078_BH2JHMDSX3	164.41	46.63	96.01	0.8949	XX	0.9822	[SAS] Eurasian	5042275	4052537	169870	1.62	0.001	1365	263705432	475	152	2966	5595	71	7131
S12670	211209_A01463_0078_BH2JHMDSX3	134.83	35.18	90.65	0.9044	XY	0.9867	[EUR] Arabian I	4940310	3971372	172870	1.48	0.001	1345	396990374	546	133	2710	5181	54	6506
S12671	211209_A01463_0078_BH2JHMDSX3	112.71	31.38	95.02	0.9062	XX	0.9782	[SAS] Eurasian	5081510	4088416	174715	1.59	0.001	1184	319814024	478	130	2606	5094	63	6322
S12672	211209_A01463_0078_BH2JHMDSX3	140.77	40.82	98.79	0.903	XY	0.9884	[AFR] African	5942242	4791081	149412	2.19	0.001	761	89974520	500	155	2960	6477	68	7938
S12673	211209_A01463_0078_BH2JHMDSX3	112.38	32.56	98.18	0.9046	XX	0.9536	[EUR] Arabian I	5105545	4106676	170946	1.64	0.001	1330	285913315	782	127	2988	5122	64	6484
S12674	211211_A01469_0071_AHY7MFDSX2	115.79	32.27	97.91	0.8952	XY	0.9919	[EUR] Arabian I	5102029	4109273	159515	1.74	0.001	1228	232924800	730	139	2448	4792	63	5359
S12675	211211_A01469_0071_AHY7MFDSX2	128.33	35.73	98.67	0.895	XY	0.9875	[EUR] Arabian I	5163287	4156765	155957	1.81	0.001	1304	200113702	679	142	2566	5176	74	6245
S12676	211211_A01469_0071_AHY7MFDSX2	150.6	38.68	91.72	0.9003	XX	0.9865	[AMR] Arabian II	5394016	4342215	164896	1.85	0.001	873	281442045	517	148	2492	5311	62	6030
S12677	211211_A01469_0071_AHY7MFDSX2	134.39	30.36	82.67	0.8989	XY	1	[EUR] Arabian I	5180158	4173886	156198	1.82	0.001	1256	174303247	404	200	2244	4835	63	5163
S12678	211211_A01469_0071_AHY7MFDSX2	135.46	37.36	97.56	0.8969	XY	0.9932	[AMR] Arabian II	5311665	4277531	154422	1.89	0.001	909	204354768	661	148	2530	5186	56	5938
S12679	211211_A01469_0071_AHY7MFDSX2	113.72	28.48	90.13	0.9028	XY	0.9911	[AMR] Arabian II	5347077	4310494	155559	1.9	0.001	827	235543896	619	142	2384	4796	61	5234
S12680	211211_A01469_0071_AHY7MFDSX2	144.99	40.96	98.48	0.8915	XY	0.9968	[AMR] Arabian II	5419661	4367345	148062	2.04	0.001	908	124864739	467	144	2854	5527	76	6595
S12681	MERGED_AHY7MFDSX2-AHH5KYDSX3	138.14	31.28	79.13	0.8974	XX	1	[AMR] Arabian II	4803871	3866321	188831	1.32	0	1241	548173164	464	139	2620	5054	69	5474
S12682	211211_A01469_0071_AHY7MFDSX2	132	32.83	89.21	0.9002	XY	0.9961	[AMR] Arabian II	5017795	4039545	163164	1.65	0.001	1302	258550217	461	160	2324	4751	62	5257
S12683	211211_A01469_0071_AHY7MFDSX2	159.12	32.71	75.89	0.8961	XY	0.9921	[SAS] Eurasian	4893004	3938071	177433	1.42	0.001	1249	445152677	435	769	2354	4792	61	5685
S12684	211211_A01469_0071_AHY7MFDSX2	135.7	31.41	83.23	0.8958	XY	1	[SAS] Eurasian	4990413	4019635	167561	1.59	0.001	1252	345104975	412	220	2272	4823	63	5610
S12685	211211_A01469_0071_AHY7MFDSX2	137.96	35.46	92.01	0.8943	XY	0.9875	[SAS] Eurasian	4991093	4018727	168557	1.56	0.001	1347	357211177	802	151	2536	4962	66	5565
S12686	211211_A01469_0071_AHY7MFDSX2	152.34	37.46	89.26	0.8979	XY	0.9814	[SAS] Eurasian	5219428	4200639	151474	1.91	0.001	1173	138234039	606	157	2658	5310	68	6071
S12687	220412_A01471_0074_AHH3TTDSX3	158.88	38.89	85.85	0.894	XX	1	[AMR] Arabian II	5037051	4052318	178072	1.52	0.001	1116	400489798	456	336	2438	4935	41	5369
S12688	211211_A01469_0071_AHY7MFDSX2	181.34	47.56	93.32	0.8941	XX	0.989	[EUR] Arabian I	5260866	4232873	155499	1.91	0.001	1097	127581250	453	153	2780	5719	70	6895
S12689	220412_A01471_0074_AHH3TTDSX3	147.05	41.47	96.57	0.8968	XX	0.9805	[AMR] Arabian II	5157647	4149365	160623	1.8	0.001	1337	162031213	603	153	2492	5005	62	5543
S12690	220412_A01471_0073_BHH2MTDSX3	140.43	34.09	85.14	0.8932	XY	0.9961	[AMR] Arabian II	5031499	4052371	161522	1.69	0.001	1335	265476379	413	255	2264	4623	57	4911
S12691	220412_A01471_0073_BHH2MTDSX3	115.49	29.7	90.06	0.8915	XX	0.9911	[AMR] Arabian II	5055926	4073410	170470	1.64	0.001	1327	275675436	590	151	2200	4369	54	4566
S12692	220412_A01471_0073_BHH2MTDSX3	147.99	29.81	73.6	0.8926	XY	1	[SAS] Eurasian	4915129	3959427	170699	1.5	0.001	1248	376120117	380	611	2058	4344	56	4557
S12693	220103_A01513_0083_BHYCWGDSX2	126.94	36.04	99.05	0.8753	XY	0.9928	[EUR] Arabian I	5071500	4081300	160012	1.72	0.001	1404	196274276	430	130	2456	5196	74	6273
S12694	220104_A01521_0081_AHYCJTDSX2	126.7	36.38	99.04	0.9015	XY	1	[EUR] Arabian I	5268210	4243548	166860	1.72	0.002	859	378550361	440	142	2396	5343	64	6519
S12695	220104_A01521_0082_BH2YL2DSX3	127.59	37.14	99.11	0.8942	XX	0.9783	[EUR] Arabian I	4836372	3889543	193585	1.27	0.001	1247	617778972	463	150	2426	4871	54	5906
S12696	211209_A01517_0057_AH32GJDSX3	147.87	42.54	98.95	0.9044	XY	0.9969	[EUR] Arabian I	4944201	3974171	173018	1.48	0.001	1324	407151609	513	138	2784	5435	67	6894
S12697	211209_A01513_0061_AHYCLJDSX2	110.44	31.72	99.12	0.8922	XY	0.9959	[SAS] Eurasian	5114160	4120623	155092	1.82	0.001	1179	139630183	462	140	2308	4844	72	5307
S12698	211209_A01512_0059_AHYF3GDSX2	152.11	43.75	99.12	0.8998	XY	0.9985	[EUR] Arabian I	5011727	4030558	172919	1.53	0.001	1320	423242518	456	137	2632	5185	61	5965
S12699	211209_A01512_0058_BH2JJ2DSX3	138.42	39.95	99.03	0.9051	XY	1	[SAS] Eurasian	5258885	4233689	151026	1.91	0.001	1127	124554000	426	135	2552	5404	70	6812
S12700	211209_A01513_0061_AHYCLJDSX2	120.36	34.57	99.06	0.8848	XY	0.9924	[EUR] Arabian I	5374448	4333544	149123	2.02	0.001	1008	126908103	452	143	2382	5168	69	5667
S12701	211209_A01513_0060_BHY7LWDSX2	207.45	59.92	99.12	0.9063	XY	0.9957	[EUR] Arabian I	5084283	4088104	158671	1.7	0.001	1370	181329289	469	139	3034	5793	74	7464
S12702	211209_A01514_0057_AHYCMVDSX2	197.85	56.24	99.07	0.8946	XY	0.9977	[SAS] Eurasian	5032494	4043883	158746	1.7	0.001	1299	214936449	511	147	3002	5637	65	7213
S12703	211209_A01514_0058_BH2JJJDSX3	150.69	42.63	99.18	0.8966	XY	0.994	[SAS] Eurasian	5204236	4188554	153609	1.87	0.001	1168	173250273	425	148	2676	5356	77	6245
S12704	220104_A01521_0082_BH2YL2DSX3	134.33	38.92	99.08	0.8927	XY	1	[SAS] Eurasian	5032877	4048671	157550	1.74	0.001	1407	174895810	443	143	2476	5121	73	6222
S12705	220103_A01513_0083_BHYCWGDSX2	135.41	38.36	99.01	0.8856	XX	0.9931	[SAS] Eurasian	5175470	4164282	159980	1.83	0.001	1221	144725994	433	148	2534	5309	77	6451
S12706	211222_A01562_0035_AHWTYNDSX2	114.21	31.93	98.18	0.9033	XX	1	[EUR] Arabian I	4957686	3988334	178742	1.5	0.001	1446	392041704	426	145	2468	4800	50	5863
S12707	211222_A01562_0035_AHWTYNDSX2	116.16	28.83	90.06	0.9083	XY	0.9956	[EUR] Arabian I	5102069	4110623	156591	1.78	0.001	1290	172790592	444	144	2282	4818	59	5709
S12708	211222_A01562_0035_AHWTYNDSX2	113.89	31.26	98.02	0.9032	XY	0.998	[EUR] Arabian I	4901959	3943845	175972	1.45	0.001	1225	427905729	418	133	2374	4750	50	5763
S12709	220412_A01523_0102_BHG2VWDSX3	124.73	33.18	93.16	0.8784	XY	0.9921	[EUR] Arabian I	5042778	4060779	158098	1.73	0.001	1398	181812424	577	154	2328	4526	56	4932
S12710	211222_A01562_0035_AHWTYNDSX2	109.71	29.58	95.17	0.904	XX	0.9778	[EUR] Arabian I	5274864	4251952	157958	1.91	0.001	1121	129651352	384	130	2176	4899	56	5680
S12711	211222_A01562_0035_AHWTYNDSX2	113.27	29.58	93.24	0.9041	XX	0.9735	[EUR] Arabian I	5020728	4041407	174966	1.57	0.001	1266	355518821	415	137	2126	4787	46	5638
S12712	211222_A01562_0035_AHWTYNDSX2	118.61	32.54	97.09	0.9038	XX	0.9758	[EUR] Arabian I	5171050	4162952	160805	1.8	0.001	1266	156751146	405	123	2414	5057	53	5845
S12713	211222_A01562_0035_AHWTYNDSX2	104.25	28.77	97.96	0.9032	XX	1	[EUR] Arabian I	5116748	4121558	166728	1.71	0.001	1415	229761390	396	134	2318	4761	48	5595
S12714	211222_A01562_0035_AHWTYNDSX2	109.64	30.21	96.91	0.9004	XX	0.9956	[EUR] Arabian I	5075294	4085565	163425	1.75	0.001	1401	195743333	426	148	2326	4912	46	5780
S12715	211222_A01562_0035_AHWTYNDSX2	121.62	33.66	97.41	0.9055	XX	0.9922	[EUR] Arabian I	5027038	4046310	172511	1.59	0.001	1426	310282867	480	134	2264	4963	65	5698
S12716	211222_A01562_0035_AHWTYNDSX2	114.46	29.79	92.93	0.9049	XX	0.9912	[AMR] Arabian II	5157356	4152596	158737	1.86	0.001	1247	136512019	420	143	2252	4856	65	5603
S12717	211222_A01562_0035_AHWTYNDSX2	122.62	33.83	98.25	0.9072	XX	1	[EUR] Arabian I	5113452	4114803	163075	1.75	0.001	1327	167409072	509	142	2332	5008	67	6032
S12718	211222_A01562_0035_AHWTYNDSX2	110.6	29.29	96.05	0.9031	XY	0.9957	[AMR] Arabian II	4998709	4025736	165812	1.6	0.001	1364	290952067	423	119	2286	4766	46	5726
S12719	211222_A01562_0035_AHWTYNDSX2	101.9	28.31	98.11	0.904	XX	0.9907	[EUR] Arabian I	5108489	4116050	166653	1.71	0.001	1208	244622358	386	117	2158	4706	54	5529
S12720	211222_A01562_0035_AHWTYNDSX2	119.71	30.46	91.19	0.9056	XX	1	[EUR] Arabian I	5081660	4092503	167178	1.69	0.001	1326	234943600	417	143	2274	4878	47	5755
S12721	211222_A01562_0036_BH2YLLDSX3	103.55	28.05	94.98	0.8908	XY	1	[EUR] Arabian I	4997822	4024206	165034	1.64	0.001	1508	253723909	372	132	2252	4807	57	5675
S12722	211222_A01562_0036_BH2YLLDSX3	114.59	29.51	92.07	0.8929	XX	0.9911	[EUR] Arabian I	5140444	4138399	164106	1.77	0.001	1301	192632651	419	139	2292	4968	69	5931
S12723	211222_A01562_0036_BH2YLLDSX3	113.84	31.3	96.33	0.893	XX	1	[EUR] Arabian I	5209459	4194074	162734	1.81	0.001	1222	161053055	436	133	2434	5015	53	6067
S12724	211222_A01562_0036_BH2YLLDSX3	118.26	31.69	94.31	0.8955	XX	0.9916	[SAS] Eurasian	5108748	4112211	161586	1.78	0.001	1281	148706769	539	140	2486	5073	65	6165
S12725	211222_A01562_0036_BH2YLLDSX3	113.55	31.41	98.52	0.8978	XY	1	[EUR] Arabian I	5197658	4184902	155867	1.84	0.001	1229	165615676	421	132	2390	5219	65	6138
S12726	211222_A01562_0036_BH2YLLDSX3	124.99	30.42	87.15	0.8919	XX	0.9912	[EUR] Arabian I	5180697	4172093	166802	1.74	0.001	1294	201688425	406	149	2258	5004	63	6078
S12727	211222_A01562_0036_BH2YLLDSX3	120.43	31.08	91.97	0.8957	XY	1	[EUR] Arabian I	4906022	3947084	176807	1.43	0.001	1330	443542328	431	146	2324	4934	61	5841
S12728	211222_A01562_0036_BH2YLLDSX3	137.98	36.62	93.95	0.8884	XY	0.9965	[EUR] Arabian I	5042701	4056691	164915	1.63	0.001	1468	286711838	439	139	2672	5217	66	6339
S12729	211222_A01562_0036_BH2YLLDSX3	103.81	29.01	98.35	0.8912	XX	0.9908	[EUR] Arabian I	5340410	4302064	161118	1.9	0.001	1014	193773636	371	138	2514	5083	68	6117
S12730	220412_A01523_0102_BHG2VWDSX3	112.05	32.26	98.11	0.8797	XX	1	[EUR] Arabian I	5078475	4090344	162761	1.75	0.001	1331	168262525	438	146	2012	4449	51	4756
S12731	220412_A01523_0102_BHG2VWDSX3	102.43	29.02	96.2	0.873	XX	0.9907	[EUR] Arabian I	5044545	4066077	168054	1.67	0.006	1447	225301523	393	137	1946	4188	37	4370
S12732	211222_A01570_0034_AH2YTYDSX3	101.38	28.59	98.41	0.8891	XX	0.9907	[SAS] Eurasian	5136523	4138377	163018	1.8	0.001	1298	155005900	412	125	2024	4753	52	5508
S12733	211222_A01570_0034_AH2YTYDSX3	112.79	28.82	89.36	0.8983	XX	1	[EUR] Arabian I	4977366	4006247	178812	1.5	0.001	1443	343520588	411	132	2002	4695	60	5422
S12734	211222_A01570_0034_AH2YTYDSX3	104.84	28.22	94.18	0.892	XX	0.981	[EUR] Arabian I	5117058	4124125	162668	1.78	0.001	1375	167852543	434	131	2088	4799	50	5507
S12735	211222_A01570_0034_AH2YTYDSX3	112.79	31.63	98.15	0.8925	XX	0.9748	[AMR] Arabian II	4999149	4024013	174442	1.56	0.001	1337	328742646	373	127	2328	4839	60	5777
S12736	211222_A01570_0034_AH2YTYDSX3	109.39	30.72	97.92	0.8985	XX	0.9828	[EUR] Arabian I	5104417	4108885	161357	1.78	0.002	1357	156598993	424	140	2368	4879	48	5839
S12737	211222_A01570_0034_AH2YTYDSX3	104.15	29.35	98.9	0.8956	XX	0.982	[SAS] Eurasian	4987681	4015869	170447	1.6	0.001	1341	274303539	418	132	2202	4730	61	5576
S12738	211222_A01570_0034_AH2YTYDSX3	113.58	31.6	98.15	0.8981	XY	0.9979	[SAS] Eurasian	5282230	4255988	150862	1.95	0.001	1025	119803284	418	141	2276	5186	52	6167
S12739	211222_A01570_0034_AH2YTYDSX3	107.3	29.98	97.68	0.8939	XX	0.9912	[EUR] Arabian I	4927973	3967591	184907	1.41	0.001	1461	458191827	415	146	2256	4793	55	5632
S12740	211222_A01570_0034_AH2YTYDSX3	101.95	28.71	98.07	0.8935	XX	1	[EUR] Arabian I	5190736	4182665	163986	1.79	0.001	1239	191698656	394	140	2238	4957	49	5742
S12741	220412_A01471_0074_AHH3TTDSX3	107.67	29.55	94.49	0.8902	XY	0.9955	[EUR] Arabian I	5102934	4114133	162957	1.7	0.001	1150	288032573	423	135	2210	4472	51	4843
S12742	220412_A01471_0074_AHH3TTDSX3	129.57	36.99	98.35	0.8871	XY	1	[EUR] Arabian I	5391945	4348156	147926	2.03	0.001	953	122244113	441	151	2500	5082	61	5616
S12743	220412_A01471_0074_AHH3TTDSX3	120.59	29	84.93	0.8942	XY	0.9909	[EUR] Arabian I	5443851	4394866	145793	2.12	0.001	837	98600100	527	198	2236	4675	52	4960
S12744	220412_A01471_0074_AHH3TTDSX3	125.77	35.19	97.16	0.8931	XY	0.9815	[EUR] Arabian I	4984323	4011479	165895	1.58	0.001	1352	309273068	507	143	2380	4784	58	5149
S12745	220104_A01521_0082_BH2YL2DSX3	119.47	34.9	99.08	0.8923	XX	0.9922	[EUR] Arabian I	5097129	4103707	165724	1.71	0.004	1357	193088083	458	132	2458	4885	55	5833
S12746	211209_A01517_0056_BH2JHWDSX3	152.87	44.43	99.02	0.8982	XX	0.9969	[EUR] Arabian I	5244845	4219256	166755	1.75	0.006	1058	294068978	459	151	2792	5768	75	7202
S12747	220307_A01514_0104_BHF7WLDSX3	177.38	37.05	76.72	0.8777	XX	0.9964	[SAS] Eurasian	5334974	4295922	156380	1.95	0.001	1114	139335482	428	615	2486	5343	68	6531
S12748	220307_A01514_0104_BHF7WLDSX3	197.53	52.52	93.89	0.8798	XY	1	[SAS] Eurasian	5013850	4029085	160781	1.64	0.001	1346	227837510	467	153	3044	5636	71	7265
S12749	220307_A01514_0104_BHF7WLDSX3	159.46	40.08	89.76	0.8832	XY	0.9984	[AMR] Arabian II	5135691	4133409	156648	1.76	0.009	1350	170528890	482	159	2600	5288	63	6318
S12750	220307_A01514_0104_BHF7WLDSX3	102.92	28.8	98.77	0.8905	XY	0.9911	[SAS] Eurasian	5042220	4059277	156393	1.77	0.004	1332	153188650	489	136	2248	4606	60	5394
S12751	220307_A01514_0104_BHF7WLDSX3	172.07	37.36	79.58	0.887	XX	0.9929	[SAS] Eurasian	5092468	4095371	172904	1.63	0.003	1174	304612196	427	357	2526	5177	62	6447
S12752	220307_A01514_0104_BHF7WLDSX3	154.15	37.4	86.27	0.8826	XX	1	[EUR] Arabian I	5143925	4138536	161375	1.79	0.004	1413	180446259	382	192	2560	5268	70	6585
S12753	220307_A01514_0104_BHF7WLDSX3	121.73	34.07	97.94	0.8872	XY	0.9962	[EUR] Arabian I	5038495	4053516	160690	1.69	0.002	1446	222829424	400	144	2466	4986	67	5774
S12754	220307_A01510_0103_BHFHL2DSX3	135.35	36.48	94.59	0.8953	XY	0.9964	[EUR] Arabian I	5059869	4070030	159080	1.73	0.001	1458	202614528	423	148	2536	5286	69	6634
S12755	220307_A01510_0103_BHFHL2DSX3	153.46	40.79	94.08	0.8926	XY	0.9968	[SAS] Eurasian	5150893	4142505	154575	1.81	0.001	1291	145369896	462	145	2718	5483	72	6965
S12756	220307_A01510_0103_BHFHL2DSX3	143.55	38.8	95.45	0.8971	XY	1	[EUR] Arabian I	5105037	4106543	163901	1.67	0.001	1369	268822514	433	155	2714	5443	88	6776
S12757	220307_A01510_0103_BHFHL2DSX3	113.42	31.17	97.68	0.8967	XY	0.9959	[AMR] Arabian II	4992126	4016175	168287	1.57	0.001	1412	339418446	417	124	2514	4987	63	6211
S12758	220307_A01510_0103_BHFHL2DSX3	106.51	29.71	97.67	0.9038	XY	1	[EUR] Arabian I	5109027	4111125	153113	1.85	0.004	1151	128223798	426	136	2380	4967	62	6108
S12759	220307_A01510_0103_BHFHL2DSX3	158.46	43.5	97.04	0.8999	XY	0.994	[SAS] Eurasian	5383492	4333272	146964	2.05	0.001	966	107044001	446	156	3010	5845	75	7412
S12760	220307_A01510_0103_BHFHL2DSX3	176.97	49.25	98.5	0.895	XY	0.9947	[SAS] Eurasian	5021022	4036071	171603	1.53	0.001	1282	380544631	466	155	3054	5608	85	7412
S12761	220307_A01513_0108_AHFHFYDSX3	117.76	29.87	90.44	0.8923	XY	0.9957	[EUR] Arabian I	4897780	3942011	175333	1.45	0.001	1375	431742041	446	140	2362	4691	54	5553
S12762	220307_A01513_0108_AHFHFYDSX3	126.03	35.4	98.44	0.8825	XY	0.9964	[SAS] Eurasian	5187293	4177259	153291	1.88	0.001	1195	145016307	429	145	2556	5169	60	6076
S12763	220307_A01513_0108_AHFHFYDSX3	160.17	45.27	98.4	0.8896	XX	0.9912	[EUR] Arabian I	5314777	4280104	169545	1.75	0.001	947	312975344	485	150	2846	5729	67	7022
S12764	220307_A01513_0108_AHFHFYDSX3	123.31	33.74	97.14	0.8977	XY	1	[EUR] Arabian I	5037512	4053421	159685	1.71	0.001	1351	224300819	466	144	2374	4894	67	6027
S12765	220104_A01521_0082_BH2YL2DSX3	119.17	34.7	98.96	0.8884	XY	1	[SAS] Eurasian	5195016	4185557	152268	1.89	0.001	1202	137702578	431	134	2410	5116	61	5956
S12766	220104_A01521_0082_BH2YL2DSX3	124.62	36.16	99.1	0.8925	XY	1	[AFR] African	5819253	4695369	147604	2.22	0.001	640	105975786	471	139	2412	5816	64	6899
S12767	220104_A01521_0082_BH2YL2DSX3	146.52	42.61	99.09	0.8925	XY	0.9937	[SAS] Eurasian	5279292	4249485	148965	1.98	0.001	1071	126833866	440	139	2646	5541	72	6563
S12768	220104_A01521_0082_BH2YL2DSX3	122.81	35.57	99.07	0.8951	XX	0.9962	[EUR] Arabian I	4973160	4000836	183063	1.44	0.001	1249	449767037	450	137	2374	5029	54	6035
S12769	211209_A01518_0062_AHYCM7DSX2	182.71	52.31	98.98	0.8948	XY	0.9987	[SAS] Eurasian	5266241	4234409	149620	1.95	0.001	1065	117654765	506	158	3014	5886	76	7459
S12770	220104_A01521_0082_BH2YL2DSX3	101.9	29.45	99	0.8898	XY	0.9955	[SAS] Eurasian	5038442	4059753	157787	1.74	0.001	1386	187723297	444	138	2182	4762	59	5530
S12771	220104_A01521_0082_BH2YL2DSX3	124.28	35.83	99.18	0.8969	XY	1	[AMR] Arabian II	5041243	4056956	161106	1.68	0.001	1287	240867933	459	148	2442	5043	57	6128
S12772	220104_A01521_0082_BH2YL2DSX3	113.12	32.44	99.14	0.8968	XY	0.9839	[EUR] Arabian I	5197452	4185259	153720	1.88	0.001	1173	141632002	392	133	2382	5002	59	5924
S12773	211209_A01518_0062_AHYCM7DSX2	144.43	41.23	99.08	0.8962	XY	0.9952	[AMR] Arabian II	5077707	4083691	161673	1.69	0.001	1276	263715823	496	143	2628	5417	68	6710
S12774	220104_A01521_0082_BH2YL2DSX3	126.91	36.76	99.13	0.8931	XY	0.9964	[AMR] Arabian II	4888060	3932095	179382	1.39	0.001	1269	468068298	476	146	2436	4918	62	5935
S12775	220104_A01521_0082_BH2YL2DSX3	112.69	33.13	99.1	0.8924	XX	0.9833	[EUR] Arabian I	5036029	4054271	174560	1.57	0.001	1352	336194857	476	134	2350	5007	55	5880
S12776	220104_A01521_0082_BH2YL2DSX3	125.48	36.59	99.06	0.8941	XX	0.9851	[EUR] Arabian I	4997981	4021139	174245	1.57	0.001	1413	322608271	411	140	2422	4997	49	5941
S12777	220104_A01521_0082_BH2YL2DSX3	122.47	35.65	99.1	0.8931	XY	1	[AMR] Arabian II	5135030	4134593	162472	1.71	0.001	1064	312797328	479	144	2338	5139	65	6070
S12778	220104_A01521_0082_BH2YL2DSX3	119.58	34.62	99.18	0.8954	XY	0.9923	[SAS] Eurasian	5126479	4129603	154537	1.82	0.001	1216	153595416	446	143	2290	4994	69	6025
S12779	220103_A01514_0079_BH2YMWDSX3	103.39	29.4	99.14	0.89	XY	1	[EUR] Arabian I	5331306	4298342	154417	1.93	0.001	1027	175412458	415	135	2250	5004	59	5904
S12780	220307_A01513_0108_AHFHFYDSX3	115.32	29.61	90.67	0.8835	XY	0.9956	[AMR] Arabian II	5171628	4167121	154942	1.84	0.006	1172	146486170	414	135	2214	4942	56	5790
S12781	220307_A01513_0108_AHFHFYDSX3	141.97	37.65	93.41	0.8902	XX	1	[AMR] Arabian II	5247768	4224129	160793	1.84	0.001	1186	153891460	464	147	2566	5231	61	6434
S12782	220307_A01513_0108_AHFHFYDSX3	137.03	31.26	84.25	0.8956	XY	0.9917	[SAS] Eurasian	5196799	4189411	152074	1.92	0.001	1178	131045956	379	179	2306	4922	58	5873
S12783	220307_A01513_0108_AHFHFYDSX3	181.74	50.93	98.3	0.8862	XX	0.9922	[EUR] Arabian I	5135233	4127038	168321	1.67	0.001	1119	281564513	493	145	2964	5770	52	7034
S12784	220307_A01514_0103_AHFHC7DSX3	156.17	43.29	98.45	0.886	XX	0.9819	[EUR] Arabian I	5112432	4112240	164205	1.73	0.001	1384	171030809	478	169	2750	5498	71	6814
S12785	220307_A01514_0103_AHFHC7DSX3	137.1	35.4	93.24	0.8915	XX	0.9704	[EUR] Arabian I	5177020	4166262	160687	1.82	0.001	1250	167848806	525	154	2618	5148	62	6164
S12786	220307_A01514_0103_AHFHC7DSX3	128.38	28.06	82.16	0.8864	XY	0.9977	[EUR] Arabian I	5042492	4061593	159783	1.73	0.001	1464	181270596	430	172	2228	4769	52	5673
S12787	220307_A01514_0103_AHFHC7DSX3	129.03	32.23	89.93	0.8933	XX	0.9837	[EUR] Arabian I	5201760	4189196	161249	1.84	0.001	1278	160057856	395	129	2368	5007	47	5719
S12788	220307_A01514_0103_AHFHC7DSX3	105.61	28.64	97.12	0.8922	XY	0.9911	[AMR] Arabian II	5311125	4283087	151219	1.98	0.001	1071	144240648	421	150	2184	4915	66	5342
S12789	220307_A01514_0103_AHFHC7DSX3	165.84	44.91	98.38	0.8893	XY	0.993	[AFR] African	5392239	4341201	165315	1.76	0.001	823	372555471	442	161	2790	5770	72	7243
S12790	220307_A01514_0103_AHFHC7DSX3	162.67	43.21	96.45	0.8834	XY	0.9941	[SAS] Eurasian	5065780	4075083	158088	1.73	0.001	1407	191934527	471	152	2824	5498	67	6678
S12791	220307_A01514_0103_AHFHC7DSX3	162.51	44.83	97.96	0.8879	XX	0.9942	[EUR] Arabian I	4838011	3886806	195629	1.24	0.001	1260	655971674	437	148	2834	5254	65	6600
S12792	220307_A01514_0103_AHFHC7DSX3	106.95	29.31	97.21	0.8929	XX	1	[AFR] African	5638250	4546118	170400	1.89	0.001	609	319563378	413	139	2248	5214	40	5770
S12793	220307_A01514_0103_AHFHC7DSX3	134.05	34.98	94.01	0.8918	XX	0.9888	[EUR] Arabian I	5103517	4108045	167433	1.7	0.001	1261	248255270	492	147	2502	5028	49	5720
S12794	220307_A01514_0103_AHFHC7DSX3	142.73	38.69	97.49	0.8879	XY	0.9967	[SAS] Eurasian	5033538	4048987	155764	1.77	0.001	1298	167970166	432	149	2528	5072	57	6359
S12795	220412_A01523_0102_BHG2VWDSX3	152.82	41.71	93.4	0.8685	XX	0.9935	[EUR] Arabian I	5129981	4130863	162458	1.75	0.001	1314	166309622	488	166	2446	4919	56	5439
S12796	220412_A01523_0102_BHG2VWDSX3	121.42	29.79	85.33	0.8804	XY	0.9956	[EUR] Arabian I	4824701	3886187	180478	1.35	0.001	1286	512277866	425	1194	1984	4261	54	4405
S12797	220412_A01523_0102_BHG2VWDSX3	150.91	39.74	92.31	0.8794	XY	0.9934	[EUR] Arabian I	5064323	4076409	158735	1.72	0.001	1397	195922601	440	180	2524	4870	72	5476
S12798	220412_A01523_0102_BHG2VWDSX3	137.78	35.82	89.84	0.8809	XY	0.9889	[SAS] Eurasian	5022143	4043626	156411	1.74	0.013	1357	152808661	437	444	2180	4591	51	5063
S12799	220412_A01523_0102_BHG2VWDSX3	99.7	28.54	97.38	0.8804	XX	0.9906	[SAS] Eurasian	4973887	4008124	175146	1.56	0.001	1263	344342082	412	120	1748	4175	45	4237
S12800	211209_A01521_0061_AH2YVKDSX3	172.4	50.16	99.25	0.9037	XY	0.9974	[SAS] Eurasian	5082943	4086007	154725	1.77	0.001	1335	150438608	489	143	2894	5497	73	6478
S12801	220103_A01514_0079_BH2YMWDSX3	124.57	35.52	99.17	0.893	XY	0.9945	[SAS] Eurasian	4963619	3991101	163474	1.63	0.001	1271	260662952	441	134	2518	5005	61	6075
S12802	220103_A01514_0079_BH2YMWDSX3	137.52	39.38	99.2	0.8908	XY	1	[AMR] Arabian II	4950993	3983319	170197	1.53	0.001	1405	367376684	437	144	2556	5055	68	6296
S12803	220103_A01513_0083_BHYCWGDSX2	129.16	36.25	98.92	0.8849	XY	0.9929	[AMR] Arabian II	4927594	3963963	174250	1.47	0.001	1338	429128202	442	140	2368	5057	80	6194
S12804	220103_A01514_0079_BH2YMWDSX3	136.45	39.24	99.08	0.8876	XX	1	[EUR] Arabian I	5054052	4066411	172753	1.6	0.001	1457	299313314	473	133	2476	5186	68	6278
S12805	220103_A01515_0080_AHY7WGDSX2	130.81	37.44	99.02	0.8925	XX	1	[EUR] Arabian I	5369794	4323652	153368	2.02	0.001	1060	112009264	409	140	2584	5429	63	6566
S12806	220103_A01515_0080_AHY7WGDSX2	131.28	37.44	99.13	0.8956	XY	1	[SAS] Eurasian	5239279	4219120	149501	1.95	0.001	1108	124778672	472	134	2522	5376	66	6407
S12807	220103_A01515_0080_AHY7WGDSX2	138.58	39.55	99.03	0.8866	XY	0.9934	[EUR] Arabian I	5246764	4224733	153421	1.9	0.001	1153	150449456	436	139	2714	5394	77	6452
S12808	220103_A01515_0080_AHY7WGDSX2	105.96	29.95	99.2	0.8975	XY	1	[AMR] Arabian II	4958842	3991337	168761	1.56	0.001	1381	338097732	420	132	2248	4808	58	5634
S12809	220103_A01515_0080_AHY7WGDSX2	134.5	38.53	98.9	0.8854	XY	0.9932	[AMR] Arabian II	4982860	4010136	166562	1.57	0.001	1402	292785049	461	132	2586	5188	50	6073
S12810	220103_A01515_0080_AHY7WGDSX2	139.32	39.75	99.09	0.8884	XY	0.9934	[SAS] Eurasian	4990824	4014909	168327	1.57	0.001	1304	334180192	468	152	2656	5245	82	6302
S12811	220103_A01515_0080_AHY7WGDSX2	129.23	36.87	99.01	0.8921	XY	0.9894	[SAS] Eurasian	5040814	4053444	160204	1.69	0.001	1207	228216633	428	139	2452	5236	67	6169
S12812	220103_A01515_0080_AHY7WGDSX2	142.68	40.36	99.1	0.8922	XY	0.9968	[SAS] Eurasian	5091190	4097235	156130	1.76	0.001	1356	173966911	474	146	2632	5294	70	6403
S12813	220103_A01515_0080_AHY7WGDSX2	101.1	28.93	99.14	0.8931	XY	1	[EUR] Arabian I	4956467	3992304	170790	1.53	0.001	1577	319701763	438	131	2268	4731	59	5418
S12814	220103_A01515_0080_AHY7WGDSX2	146.71	41.91	99.08	0.8928	XX	0.9936	[EUR] Arabian I	5286820	4253288	157905	1.89	0.001	1205	152966583	429	142	2598	5511	74	6784
S12815	220103_A01515_0080_AHY7WGDSX2	141.32	40.47	99.02	0.8893	XX	0.9901	[EUR] Arabian I	5149634	4144261	163377	1.76	0.001	1377	195736773	464	140	2480	5395	62	6377
S12816	220103_A01515_0080_AHY7WGDSX2	153.61	43.98	99.14	0.8935	XY	0.997	[EUR] Arabian I	4956847	3988063	172528	1.5	0.001	1241	422301959	496	156	2774	5323	81	6544
S12817	220103_A01515_0080_AHY7WGDSX2	137.06	39.26	99.07	0.8907	XX	0.9796	[EUR] Arabian I	5217947	4198930	168557	1.72	0.001	1058	262107315	480	139	2422	5329	65	6385
S12818	220103_A01515_0080_AHY7WGDSX2	144.45	41.57	98.97	0.887	XX	0.9935	[EUR] Arabian I	5007549	4025936	176135	1.54	0.001	1361	327097770	471	136	2530	5296	59	6370
S12819	220103_A01515_0080_AHY7WGDSX2	106.86	30.79	99.01	0.8894	XX	1	[EUR] Arabian I	5083150	4092515	166577	1.72	0.001	1361	202595482	434	128	2204	4923	70	5730
S12820	220103_A01515_0080_AHY7WGDSX2	146.82	42.11	99.17	0.8926	XX	1	[SAS] Eurasian	5117318	4115503	164171	1.72	0.001	1445	176889038	468	147	2614	5330	64	6468
S12821	220103_A01515_0080_AHY7WGDSX2	147.6	42.22	98.94	0.8859	XX	0.9873	[SAS] Eurasian	5019517	4035232	169805	1.61	0.001	1312	282150131	469	149	2504	5257	61	6317
S12822	220103_A01515_0080_AHY7WGDSX2	112.36	32.14	99.08	0.8934	XX	0.9835	[EUR] Arabian I	5142430	4140313	169480	1.69	0.001	1257	266363336	458	130	2222	5108	64	5953
S12823	220103_A01515_0080_AHY7WGDSX2	130.06	37.06	99.04	0.8903	XY	0.993	[AFR] African	5741126	4628417	146678	2.2	0.001	721	89344510	469	134	2572	5761	69	6865
S12824	220103_A01515_0080_AHY7WGDSX2	157.04	45.09	99.07	0.8937	XX	0.994	[SAS] Eurasian	4973000	3999173	177955	1.5	0.001	1315	406011111	460	136	2694	5370	60	6570
S12825	220103_A01515_0080_AHY7WGDSX2	166.1	47.1	99.08	0.8861	XY	0.9972	[SAS] Eurasian	4946073	3975720	170300	1.52	0.001	1260	346526480	502	129	2932	5334	68	6615
S12826	220103_A01515_0080_AHY7WGDSX2	101.97	29.45	99.07	0.8913	XX	0.9908	[EUR] Arabian I	5057626	4072194	169255	1.66	0.004	1356	244533038	416	133	2198	4795	53	5687
S12827	220211_A01570_0051_BHFCNWDSX3	132.74	37.35	96.9	0.8887	XY	0.9965	[EUR] Arabian I	4984288	4008833	166531	1.57	0.001	1430	283957213	441	158	2658	5116	61	6278
S12828	220211_A01570_0051_BHFCNWDSX3	135.83	32.89	85.86	0.8968	XY	0.9921	[AMR] Arabian II	4905403	3946536	179437	1.41	0.001	1300	478628021	467	146	2518	4756	59	5375
S12829	220211_A01570_0051_BHFCNWDSX3	123.86	34.29	96.25	0.889	XY	0.9981	[EUR] Arabian I	5189207	4180458	154877	1.85	0.001	1261	174413629	415	135	2410	5145	61	6181
S12830	220211_A01570_0051_BHFCNWDSX3	135.36	38.74	98.79	0.8946	XX	0.9931	[AFR] African	6035521	4869172	158850	2.19	0.001	678	99186281	495	153	2516	5959	64	6722
S12831	220211_A01570_0051_BHFCNWDSX3	139.42	34.33	86.37	0.8856	XX	0.9921	[EUR] Arabian I	5088119	4095682	166280	1.7	0.001	1432	196761619	401	153	2444	4874	58	5520
S12832	211223_A01509_0068_AHWJ7LDSX2	105.07	28.86	97.18	0.9006	XX	1	[EUR] Arabian I	5084596	4092062	170542	1.65	0.001	1360	253388123	384	128	2068	4805	59	5606
S12833	211223_A01509_0068_AHWJ7LDSX2	102.98	28.52	98.72	0.9043	XY	0.9955	[SAS] Eurasian	5101890	4107171	154052	1.84	0.001	1277	147820186	439	148	2268	4824	57	5477
S12834	211223_A01509_0068_AHWJ7LDSX2	118.38	29.94	90.98	0.9038	XX	0.9782	[SAS] Eurasian	5093286	4097959	172867	1.62	0.001	1232	326372404	422	144	2346	4962	62	5964
S12835	211223_A01509_0068_AHWJ7LDSX2	119.96	33.03	96.94	0.8963	XX	0.9801	[SAS] Eurasian	5071930	4081222	170112	1.65	0.001	1313	272757333	518	142	2510	5207	64	6495
S12836	211223_A01509_0068_AHWJ7LDSX2	109.9	29.22	94.06	0.9023	XY	0.9911	[EUR] Arabian I	4986034	4013614	171007	1.53	0.001	1547	346035218	481	147	2384	4763	63	6030
S12837	211223_A01509_0068_AHWJ7LDSX2	131.76	31.85	88.83	0.8956	XY	0.9919	[SAS] Eurasian	5202087	4188461	154252	1.85	0.001	1250	145278956	449	170	2358	5356	75	6583
S12838	211223_A01509_0068_AHWJ7LDSX2	120.78	31.13	90.67	0.8949	XX	0.9915	[SAS] Eurasian	5038398	4053340	177999	1.54	0.001	1054	432153991	453	153	2274	5064	74	6345
S12839	211223_A01509_0068_AHWJ7LDSX2	124.29	34.53	98.52	0.8969	XY	0.9794	[EUR] Arabian I	5232960	4214034	154121	1.88	0.001	1286	158443477	734	140	2732	5532	71	6900
S12840	211223_A01509_0068_AHWJ7LDSX2	113.06	31.15	97.87	0.8966	XY	0.9959	[SAS] Eurasian	5214833	4198710	158812	1.81	0.001	1031	251124749	564	135	2530	5288	80	6493
S12841	211223_A01509_0068_AHWJ7LDSX2	105.49	28.67	98.54	0.8948	XX	0.991	[EUR] Arabian I	5008241	4030247	180229	1.51	0.001	1315	376221168	407	136	2346	4901	60	6014
S12842	211223_A01509_0068_AHWJ7LDSX2	136.85	35.8	92.6	0.9015	XX	0.9668	[SAS] Eurasian	5083083	4086956	163288	1.74	0.001	1355	201003644	488	157	2712	5354	67	6872
S12843	211223_A01509_0067_BH2YKGDSX3	117.46	31.81	96.53	0.8891	XX	0.9917	[SAS] Eurasian	5133364	4131917	162728	1.78	0.001	1279	185379691	437	139	2262	5021	62	6156
S12844	211223_A01509_0067_BH2YKGDSX3	136.74	38.12	98.17	0.8917	XY	0.9966	[SAS] Eurasian	5073470	4082735	161247	1.7	0.001	1275	231024088	521	143	2670	5412	87	6588
S12845	211223_A01509_0067_BH2YKGDSX3	134.17	37.67	97.95	0.8923	XX	0.993	[EUR] Arabian I	5145959	4139652	161514	1.8	0.001	1306	152007078	472	142	2620	5480	53	6556
S12846	211223_A01509_0067_BH2YKGDSX3	108.17	28.08	92.54	0.887	XX	0.9811	[SAS] Eurasian	5109132	4116303	166015	1.74	0.001	1298	204244008	449	130	2148	4874	68	5926
S12847	211223_A01509_0067_BH2YKGDSX3	114.76	32.29	98.88	0.8946	XY	1	[EUR] Arabian I	5092483	4098275	156856	1.77	0.001	1264	161295496	420	135	2408	5010	69	6138
S12848	211223_A01509_0067_BH2YKGDSX3	115.64	31.43	96.04	0.8937	XY	0.9917	[EUR] Arabian I	5035159	4053580	162032	1.65	0.001	1442	232206659	609	140	2436	5043	69	6102
S12849	211223_A01509_0067_BH2YKGDSX3	122.32	33.71	97.76	0.8962	XY	0.9885	[EUR] Arabian I	5011797	4033859	166048	1.62	0.001	1447	292662889	465	147	2502	5138	59	6225
S12850	220211_A01570_0051_BHFCNWDSX3	131.16	35.94	95.16	0.8858	XY	0.9945	[EUR] Arabian I	5020466	4039939	158830	1.69	0.001	1432	212131782	475	152	2604	4950	58	5641
S12851	220211_A01570_0051_BHFCNWDSX3	149.04	40.02	92.96	0.8911	XX	0.99	[EUR] Arabian I	5041997	4055460	169485	1.63	0.001	1529	233313118	512	150	2690	5086	69	5810
S12852	220412_A01505_0090_BHH3WHDSX3	162.62	38.81	84.11	0.8974	XX	0.9826	[EUR] Arabian I	5454181	4394941	155546	2.01	0.001	1006	126336643	594	340	2648	5337	69	5960
S12853	220211_A01570_0051_BHFCNWDSX3	137.17	35.14	90.29	0.8932	XX	1	[SAS] Eurasian	5176294	4167533	161099	1.83	0.002	1216	139247593	412	153	2374	5016	52	5726
S12854	220412_A01505_0090_BHH3WHDSX3	150.2	43.45	98.33	0.8907	XY	0.9878	[AFR] African	5679062	4578501	145364	2.2	0.001	723	93973412	632	139	2868	5682	65	6508
S12855	220211_A01570_0051_BHFCNWDSX3	117.73	31.71	93.92	0.8928	XX	0.9916	[EUR] Arabian I	5091746	4099037	169875	1.66	0.001	1317	274060029	462	138	2404	4850	46	5394
S12856	220512_A01523_0106_BHH37HDSX3	132.81	38.6	98.71	0.8952	XX	0.9859	[EUR] Arabian I	5052557	4063535	167535	1.67	0.001	1500	242933868	765	145	2722	4929	75	5910
S12857	220512_A01523_0106_BHH37HDSX3	141.13	31.78	79.99	0.8975	XY	1	[EUR] Arabian I	5328476	4293086	149188	2	0.001	1075	126876075	428	632	2218	4959	49	5542
S12858	220412_A01523_0102_BHG2VWDSX3	97.27	28.3	99	0.8748	XX	0.981	[SAS] Eurasian	4981132	4014158	170526	1.63	0.001	1189	275682756	685	138	1984	4168	45	4336
S12859	220512_A01523_0105_AHH3NGDSX3	123.51	32.01	89.83	0.8973	XX	0.9667	[EUR] Arabian I	5441753	4387344	154680	2.03	0.001	981	117209194	663	143	2262	4763	45	5128
S12860	211231_A01523_0067_AHYCC2DSX2	153.26	42.75	98.86	0.8879	XY	0.997	[EUR] Arabian I	5142176	4138648	154343	1.82	0.006	1245	151934158	465	148	2602	5362	60	6574
S12861	211231_A01521_0079_BH2JGMDSX3	111.63	31.8	99.02	0.9013	XY	0.9918	[EUR] Arabian I	5060697	4074029	158694	1.72	0.001	1468	195967206	412	135	2182	4756	56	5310
S12862	211231_A01521_0079_BH2JGMDSX3	100.06	28.63	98.94	0.8978	XY	0.9909	[EUR] Arabian I	4874791	3927088	181347	1.37	0.001	1368	478707223	423	135	2104	4411	60	4875
S12863	220121_A01570_0043_AH2Y37DSX3	164.89	47.29	98.94	0.8892	XX	0.9943	[EUR] Arabian I	5236213	4214307	159259	1.85	0.001	1248	157738086	431	186	2636	5870	67	7281
S12864	220121_A01521_0083_AHWKGGDSX2	158.33	44.31	99.08	0.9072	XX	0.9941	[EUR] Arabian I	5317410	4277946	161768	1.86	0.001	1043	197541682	420	181	2732	5860	64	7267
S12865	220512_A01523_0105_AHH3NGDSX3	153.76	41.1	92.58	0.8929	XY	0.9856	[SAS] Eurasian	5172206	4162656	152748	1.85	0.001	1204	135815086	579	174	2460	5045	74	5769
S12866	220211_A01570_0051_BHFCNWDSX3	162.03	33.9	76.09	0.8915	XY	0.9942	[EUR] Arabian I	5185066	4175599	156258	1.81	0.001	1287	176474307	441	1175	2418	5033	57	5765
S12867	220211_A01570_0051_BHFCNWDSX3	133.98	35.71	93.51	0.8903	XY	1	[EUR] Arabian I	5178468	4171785	158625	1.77	0.001	1343	218964743	412	161	2354	5036	54	5731
S12868	220204_A01522_0072_AHFH5YDSX3	151.48	39.09	90.43	0.8971	XY	0.9899	[SAS] Eurasian	4927362	3960999	170154	1.5	0.001	1330	359674676	548	166	2620	4953	75	5931
S12869	220204_A01522_0073_BHFGVTDSX3	139.89	38.2	94.9	0.8961	XY	0.9846	[EAS] East Asian	4995106	4019510	175009	1.49	0.001	1366	429675743	906	158	2600	4990	63	5645
S12870	220412_A01505_0091_AHH35NDSX3	112.16	31.75	97.57	0.8954	XY	0.9836	[EUR] Arabian I	5232654	4218583	153855	1.87	0.001	1197	158779509	544	159	2014	4593	53	4851
S12871	220412_A01505_0091_AHH35NDSX3	101.31	28.91	98.16	0.8957	XY	0.9909	[AMR] Arabian II	4954089	3991157	166212	1.58	0.001	1395	308077646	451	147	2044	4277	52	4527
S12872	220307_A01513_0109_BHF33JDSX3	140.19	39.16	97.5	0.8928	XY	0.995	[SAS] Eurasian	5128958	4126258	154989	1.81	0.001	1253	159298842	467	160	2744	5313	69	6717
S12873	220307_A01513_0109_BHF33JDSX3	157.43	43.9	98.42	0.891	XY	1	[EUR] Arabian I	4829706	3884347	187118	1.27	0.001	1355	584735250	503	142	2714	5276	74	6427
S12874	220307_A01513_0109_BHF33JDSX3	145.57	35.12	86.29	0.8805	XX	0.9847	[EUR] Arabian I	5030775	4047265	172979	1.59	0.001	1307	314672353	425	164	2438	4969	48	6084
S12875	220307_A01513_0109_BHF33JDSX3	105.59	28.16	94.4	0.9	XX	0.9953	[AMR] Arabian II	5178837	4169600	160477	1.83	0.001	1267	158080627	399	142	2194	4790	58	5479
S12876	220307_A01513_0109_BHF33JDSX3	162.07	44.43	96.88	0.8941	XX	0.9941	[AMR] Arabian II	5470697	4405077	151136	2.09	0.001	891	109744768	444	139	2858	5869	66	7297
S12877	220307_A01513_0109_BHF33JDSX3	153.13	42.88	98.3	0.8963	XX	0.9969	[EUR] Arabian I	5406610	4352190	153841	2.03	0.001	1035	121300350	439	134	2836	5713	60	7215
S12878	220307_A01513_0109_BHF33JDSX3	133.36	36.08	95.63	0.8979	XX	1	[EUR] Arabian I	5122774	4119577	165214	1.71	0.001	1384	205071180	450	152	2520	5079	61	5915
S12879	220307_A01513_0109_BHF33JDSX3	157.08	34.94	80.68	0.8998	XY	0.9944	[SAS] Eurasian	5177090	4167213	153504	1.85	0.001	1215	140109682	435	204	2384	5095	62	5795
S12880	220307_A01513_0109_BHF33JDSX3	117.01	29.84	89.88	0.8932	XX	0.9865	[AMR] Arabian II	5189533	4179206	163105	1.79	0.001	1244	168898158	394	160	2302	4928	56	5963
S12881	220307_A01513_0109_BHF33JDSX3	145.92	36.48	89.01	0.8954	XX	1	[SAS] Eurasian	5084516	4089007	164943	1.7	0.001	1380	183102468	444	156	2502	5212	52	6222
S12882	220307_A01513_0109_BHF33JDSX3	120.58	34.12	98.09	0.8958	XX	1	[SAS] Eurasian	5398529	4348871	155421	2.01	0.001	933	117823090	453	140	2442	5124	50	6005
S12883	220307_A01513_0109_BHF33JDSX3	111.09	28.93	92.98	0.8986	XX	0.9863	[EUR] Arabian I	5080585	4092522	165362	1.72	0.001	1312	204260591	380	153	2318	4650	50	5393
S12884	220307_A01513_0109_BHF33JDSX3	123.25	34.53	97.24	0.8909	XX	0.9922	[SAS] Eurasian	5150442	4146264	162492	1.79	0.001	1324	171376116	421	156	2418	4940	76	5745
S12885	220307_A01513_0109_BHF33JDSX3	135.5	33.77	88.82	0.9014	XX	1	[EUR] Arabian I	5088811	4092944	166820	1.7	0.001	1402	211844080	422	186	2442	4883	46	5751
S12886	220307_A01513_0109_BHF33JDSX3	125.7	33.14	93.77	0.8918	XY	0.9941	[AMR] Arabian II	4938236	3972735	175367	1.46	0.001	1314	402809785	423	140	2354	4870	58	6053
S12887	220307_A01513_0109_BHF33JDSX3	135.14	37.52	97.94	0.8955	XX	0.9965	[EUR] Arabian I	5025634	4041517	172096	1.59	0.001	1455	281781106	437	144	2508	5140	65	5991
S12888	220307_A01513_0109_BHF33JDSX3	133.27	30.89	84	0.8975	XX	0.9915	[SAS] Eurasian	5167454	4159209	159597	1.84	0.001	1244	146635000	401	164	2350	4897	55	5590
S12889	220307_A01514_0103_AHFHC7DSX3	135.21	35.02	92.3	0.89	XY	1	[AMR] Arabian II	5019185	4038499	173426	1.51	0.001	1151	446541741	514	142	2410	5069	67	6224
S12890	220412_A01471_0074_AHH3TTDSX3	167.47	39.95	84.31	0.8873	XY	0.9967	[AMR] Arabian II	5183341	4174598	155455	1.8	0.001	1206	201673216	461	654	2402	5036	62	5523
S12891	220412_A01471_0074_AHH3TTDSX3	167.02	41.36	87.17	0.8931	XX	0.9935	[AMR] Arabian II	5261509	4237005	159642	1.86	0.001	1124	178724978	452	201	2476	5176	66	5689
S12892	220412_A01471_0074_AHH3TTDSX3	120.56	33.4	96.43	0.8907	XY	0.9961	[EUR] Arabian I	5399223	4353058	149290	2.01	0.001	1002	126622366	543	156	2340	4970	63	5432
S12893	220412_A01471_0074_AHH3TTDSX3	114.57	32.26	96.99	0.8967	XX	0.9959	[SAS] Eurasian	5481171	4420546	152405	2.09	0.003	972	110978873	423	136	2156	4938	52	5167
S12894	220412_A01471_0073_BHH2MTDSX3	112.57	31.83	96.94	0.8888	XX	0.9916	[EUR] Arabian I	5101536	4110913	163077	1.76	0.004	1304	195103468	452	129	2128	4489	44	4618
S12895	220412_A01471_0073_BHH2MTDSX3	121.27	34.17	97.46	0.89	XY	0.9962	[EUR] Arabian I	5086870	4097549	156734	1.77	0.001	1313	167976482	423	143	2204	4795	46	4883
S12896	220412_A01471_0073_BHH2MTDSX3	123.74	35.52	97.88	0.8904	XX	0.9924	[EUR] Arabian I	5044914	4064540	168751	1.64	0.001	1496	241443325	473	142	2276	4735	48	4957
S12897	211225_A01570_0037_AH2JYMDSX3	124.02	35.12	98.52	0.8915	XX	0.9808	[EUR] Arabian I	5115421	4115544	165271	1.73	0.001	1367	193200317	531	135	2626	5328	57	6494
S12898	220211_A01570_0052_AHFHJYDSX3	165	43.89	92.06	0.8866	XX	1	[EUR] Arabian I	5000716	4021768	178085	1.51	0.001	1331	383297868	488	157	2666	5318	64	6369
S12899	220211_A01570_0052_AHFHJYDSX3	139	35.47	89.02	0.8957	XX	1	[EUR] Arabian I	5045939	4061446	171824	1.61	0.001	1370	273723740	552	215	2370	4991	59	5815
S12900	211225_A01570_0037_AH2JYMDSX3	130.74	28.26	79.19	0.8978	XY	0.9953	[EUR] Arabian I	5039455	4057422	161439	1.69	0.001	1429	220996271	406	131	2272	4801	66	5952
S12901	220211_A01570_0052_AHFHJYDSX3	160.48	32.52	74.51	0.8918	XY	0.9839	[EUR] Arabian I	5165176	4159710	154582	1.85	0.001	1211	150982045	720	641	2690	5019	68	5996
S12902	220211_A01570_0052_AHFHJYDSX3	143.04	36.13	89.26	0.8886	XY	0.9964	[EUR] Arabian I	5286076	4257156	152248	1.92	0.001	1198	148170416	447	232	2714	5261	77	6204
S12903	220219_A01471_0051_BH7VTHDSX3	141.44	31.45	79.94	0.9061	XY	0.9959	[EUR] Arabian I	5245300	4227898	153153	1.89	0.001	1193	158531764	516	541	2246	4632	51	5010
S12904	211225_A01570_0037_AH2JYMDSX3	131.7	28.67	79.72	0.9008	XY	0.9909	[EUR] Arabian I	5161662	4155571	155226	1.84	0.001	1229	149334816	566	153	2462	5028	76	6042
S12905	211225_A01570_0036_BH2HYFDSX3	109.11	28.49	92.33	0.901	XX	0.9907	[EUR] Arabian I	5407484	4356961	167757	1.83	0.001	902	283562407	407	147	2188	5072	58	5972
S12906	211225_A01570_0036_BH2HYFDSX3	105.91	29.26	98.11	0.9037	XX	0.9778	[EAS] East Asian	5191487	4179070	159354	1.87	0.001	1230	140730166	557	130	2424	4990	51	5828
S12907	211225_A01570_0036_BH2HYFDSX3	104.14	29.06	98.63	0.8997	XY	0.9912	[SAS] Eurasian	5045155	4062246	156814	1.76	0.001	1263	172196844	731	137	2362	4723	52	5382
S12908	211225_A01570_0036_BH2HYFDSX3	135.17	32.76	87.71	0.898	XY	0.9961	[EUR] Arabian I	5237844	4215664	151999	1.91	0.001	1130	134691093	511	145	2502	5183	62	6174
S12909	211225_A01570_0036_BH2HYFDSX3	119.23	33.29	98.9	0.9018	XY	0.9828	[EUR] Arabian I	5325740	4289695	149910	1.98	0.002	1045	134283904	814	136	2712	5350	67	6475
S12910	211225_A01570_0036_BH2HYFDSX3	121.7	31.13	91.78	0.8982	XX	0.9832	[EUR] Arabian I	5104992	4109978	167034	1.71	0.001	1449	212245431	461	150	2426	4799	63	5765
S12911	220211_A01570_0052_AHFHJYDSX3	189.38	52.14	94.64	0.8894	XX	0.9948	[SAS] Eurasian	5143235	4133759	161881	1.78	0.001	1306	146722950	491	154	2956	5768	82	7097
S12912	211225_A01570_0036_BH2HYFDSX3	134.03	35.67	94.84	0.9025	XX	0.9926	[EUR] Arabian I	4883049	3926478	188769	1.34	0.002	1253	562999454	445	142	2482	5030	64	6238
S12913	211225_A01469_0085_AHY7YMDSX2	108.64	30.14	98.65	0.8998	XY	0.9915	[EUR] Arabian I	5213472	4200433	152316	1.91	0.001	1104	130376185	526	143	2324	5008	54	5862
S12914	220211_A01570_0052_AHFHJYDSX3	143.63	40.31	97.3	0.8847	XY	0.9884	[EUR] Arabian I	5304400	4269140	151845	1.94	0.001	1164	139330617	406	144	2818	5629	83	6662
S12915	211225_A01469_0085_AHY7YMDSX2	128.43	33.22	93.19	0.9021	XY	0.9885	[AMR] Arabian II	5252203	4229707	150622	1.94	0.002	1185	137005441	539	125	2496	5215	72	6211
S12916	211225_A01469_0085_AHY7YMDSX2	103.68	28.6	98.78	0.9033	XY	0.9758	[AFR] African	5962026	4813155	152741	2.18	0.001	688	98642439	815	148	2546	5576	52	6606
S12917	220211_A01570_0051_BHFCNWDSX3	146.92	40.61	95.47	0.8932	XX	1	[EUR] Arabian I	4782355	3843966	202467	1.15	0.001	1271	729789491	464	144	2466	4849	58	5756
S12918	220415_A01473_0112_AHH2L3DSX3	117.35	28.61	85.93	0.8981	XY	0.9862	[SAS] Eurasian	5277053	4256236	150032	1.98	0.005	1015	118124452	906	145	2386	4589	57	5085
S12919	220412_A01562_0075_AHH2KCDSX3	122.81	35.13	99.02	0.8847	XY	1	[EUR] Arabian I	5002954	4028829	158282	1.71	0.001	1289	203843465	445	146	2192	4454	53	4722
S12920	220412_A01473_0109_AHH53HDSX3	134.71	34.5	89.07	0.8819	XX	0.9922	[EUR] Arabian I	5079500	4092989	166180	1.7	0.001	1376	208180775	440	294	2162	4570	47	4937
S12921	220204_A01521_0093_BHFGKHDSX3	142.91	33.55	81.89	0.9011	XX	0.9919	[EUR] Arabian I	5201922	4187532	160237	1.84	0.001	1230	143048074	474	181	2424	4952	52	5760
S12922	220204_A01521_0093_BHFGKHDSX3	137.68	36.81	92.24	0.9015	XY	0.9928	[EUR] Arabian I	5055342	4067064	158498	1.73	0.001	1373	190478573	433	141	2504	5058	62	5875
S12923	220204_A01521_0093_BHFGKHDSX3	148.26	39.07	90.67	0.8966	XX	0.9931	[EUR] Arabian I	5168864	4159836	161944	1.78	0.001	1312	161158277	449	152	2410	5285	58	5935
S12924	220204_A01521_0093_BHFGKHDSX3	99.13	28.72	98.74	0.901	XX	0.9811	[EUR] Arabian I	5168493	4164059	163362	1.79	0.001	1297	171225482	516	145	2170	4616	69	5123
S12925	220204_A01521_0093_BHFGKHDSX3	148.38	41.46	95.05	0.8963	XX	0.9868	[EUR] Arabian I	5217126	4197747	158378	1.86	0.001	1192	144196491	459	153	2756	5282	77	6214
S12926	220204_A01521_0093_BHFGKHDSX3	153.63	39.17	88.66	0.8998	XY	0.9966	[EUR] Arabian I	5160377	4155893	155256	1.8	0.001	1225	146684596	484	184	2520	5187	72	6032
S12927	220204_A01521_0093_BHFGKHDSX3	142.24	38.44	93.39	0.8996	XX	0.9965	[EUR] Arabian I	5200895	4186424	161136	1.81	0.001	1282	158306866	415	161	2410	5174	74	5969
S12928	220204_A01521_0093_BHFGKHDSX3	141.77	40.48	97.95	0.8952	XY	0.9967	[EUR] Arabian I	5117218	4117230	155076	1.8	0.001	1370	176319231	440	146	2636	5154	81	5859
S12929	220204_A01521_0093_BHFGKHDSX3	108.13	31.57	98.28	0.8961	XX	0.9871	[EUR] Arabian I	4997930	4022087	172600	1.58	0.001	1388	284333454	426	131	2242	4707	48	5114
S12930	220204_A01521_0093_BHFGKHDSX3	151.48	41.4	93.95	0.8971	XX	0.9934	[EUR] Arabian I	5022758	4037768	170914	1.59	0.001	1498	266555100	472	149	2610	5066	64	6016
S12931	220204_A01521_0093_BHFGKHDSX3	135.65	38.77	96.39	0.8924	XX	0.9893	[EUR] Arabian I	5180683	4169260	161102	1.81	0.001	1286	163632649	437	152	2452	5263	53	6007
S12932	220204_A01521_0093_BHFGKHDSX3	97.91	28.28	98.75	0.9025	XY	0.9953	[AMR] Arabian II	5207869	4198089	154114	1.88	0.001	1161	147510422	395	140	2028	4693	59	5021
S12933	220204_A01522_0072_AHFH5YDSX3	126.58	35.33	95.73	0.8954	XX	0.9923	[EUR] Arabian I	5270150	4240740	157887	1.91	0.001	1079	126128117	419	160	2422	5256	60	5974
S12934	220204_A01522_0072_AHFH5YDSX3	132.22	34.79	91.45	0.8956	XY	0.9962	[AMR] Arabian II	5133277	4130924	153430	1.84	0.001	1281	172504119	481	203	2440	5053	74	5674
S12935	220204_A01522_0072_AHFH5YDSX3	149.82	38.29	88.67	0.8992	XX	1	[AMR] Arabian II	5250502	4224260	156306	1.92	0.001	1105	134004716	432	227	2502	5276	58	6117
S12936	220204_A01522_0072_AHFH5YDSX3	133.52	35.09	92.3	0.8983	XY	0.9887	[AMR] Arabian II	5147076	4142097	155591	1.8	0.001	1305	166708538	547	167	2446	5071	67	5882
S12937	220204_A01522_0072_AHFH5YDSX3	106.03	28.81	94.18	0.9033	XX	0.9907	[AMR] Arabian II	5289499	4260175	161240	1.87	0.001	1113	184337945	413	144	2178	4786	42	5404
S12938	220204_A01522_0072_AHFH5YDSX3	132.96	35.8	93.18	0.9003	XY	0.9889	[AMR] Arabian II	5056737	4067055	161914	1.67	0.001	1250	250979138	413	137	2516	4980	51	5871
S12939	220204_A01522_0072_AHFH5YDSX3	161.36	46.54	98.88	0.8973	XX	0.9855	[AMR] Arabian II	5137748	4129288	168079	1.67	0.001	1249	267889773	468	146	2786	5502	55	6588
S12940	220204_A01522_0072_AHFH5YDSX3	123.25	29.5	84.67	0.8987	XX	0.9818	[AMR] Arabian II	5102640	4108179	168617	1.68	0.001	1226	254361533	398	230	2104	4767	54	5394
S12941	220204_A01522_0072_AHFH5YDSX3	139.48	29.55	76.48	0.8983	XX	0.9954	[SAS] Eurasian	5169346	4161348	160012	1.85	0.001	1201	143617099	422	168	2198	4900	55	5416
S12942	220204_A01522_0072_AHFH5YDSX3	134.35	32.55	85.1	0.901	XX	0.9917	[SAS] Eurasian	5168496	4159055	160524	1.82	0.001	1254	155339440	398	256	2212	4941	52	5573
S12943	220204_A01522_0072_AHFH5YDSX3	127	31.78	87.92	0.9029	XY	1	[SAS] Eurasian	5174511	4166109	151898	1.89	0.001	1153	155709799	436	178	2180	4919	50	5620
S12944	220204_A01522_0072_AHFH5YDSX3	160.62	42.67	91.92	0.8946	XX	0.9873	[SAS] Eurasian	5229419	4206483	155503	1.92	0.001	1180	136330662	479	157	2668	5417	63	6392
S12945	220204_A01522_0072_AHFH5YDSX3	159.69	40.7	88.84	0.9014	XY	1	[SAS] Eurasian	4949384	3978032	167974	1.54	0.001	1320	336820588	455	155	2606	5060	62	6054
S12946	220204_A01522_0072_AHFH5YDSX3	122.52	28.59	82.62	0.9001	XX	1	[EUR] Arabian I	5074761	4086012	172265	1.65	0.001	1178	296902439	418	484	2088	4522	49	5028
S12947	220204_A01522_0072_AHFH5YDSX3	142.85	29.47	75.4	0.9041	XX	1	[EUR] Arabian I	5153862	4150313	162761	1.79	0.001	1319	173855640	408	985	2144	4751	52	5390
S12948	220204_A01522_0072_AHFH5YDSX3	147.9	39.27	92.55	0.8967	XX	0.9865	[AMR] Arabian II	5206331	4188547	162861	1.8	0.001	1186	208126257	441	148	2640	5278	56	6154
S12949	211212_A01570_0029_BH322NDSX3	171.04	48.27	96.87	0.887	XX	0.9861	[SAS] Eurasian	5166068	4153534	159145	1.82	0.001	1229	141565113	639	131	2788	5462	59	6130
S12950	211212_A01570_0029_BH322NDSX3	118.67	31.3	92.34	0.8965	XX	0.9831	[EUR] Arabian I	5227688	4210223	159381	1.86	0.001	1229	142216728	422	156	2322	4764	39	5202
S12951	211212_A01570_0029_BH322NDSX3	123.42	29.63	84.62	0.8914	XX	0.9774	[AMR] Arabian II	5238434	4220446	161398	1.84	0.001	1169	175477902	643	222	2122	4736	49	5121
S12952	220412_A01471_0073_BHH2MTDSX3	111.32	31.64	97.62	0.8922	XX	0.9658	[AFR] African	5847096	4721296	152844	2.24	0.001	672	86722711	445	138	2274	5194	45	5454
S12953	211212_A01570_0029_BH322NDSX3	129.38	32.94	90.17	0.8929	XY	0.9882	[AFR] African	5492614	4429449	145800	2.12	0.001	855	94584425	595	143	2472	5198	49	5559
S12954	211212_A01570_0029_BH322NDSX3	113.43	30.49	93.36	0.8963	XY	1	[AFR] African	5624413	4535926	153163	2.08	0.001	663	174956173	475	135	2248	5061	68	5443
S12955	211212_A01570_0029_BH322NDSX3	129.29	34.62	92.63	0.8914	XY	0.9887	[AMR] Arabian II	5105596	4109401	153759	1.82	0.001	1228	163269704	558	137	2277	4841	55	5282
S12956	211212_A01570_0029_BH322NDSX3	157.55	34.47	78.55	0.8879	XY	0.9962	[SAS] Eurasian	5222499	4207486	154191	1.87	0.001	1226	142416633	500	683	2434	4875	58	5354
S12957	211212_A01570_0029_BH322NDSX3	155.03	38.06	86.05	0.8891	XX	0.993	[SAS] Eurasian	5148896	4144876	173257	1.64	0.001	1116	338834766	683	155	2604	5011	47	5653
S12958	211212_A01570_0029_BH322NDSX3	163.44	35.1	77.69	0.8849	XX	0.9924	[SAS] Eurasian	5163946	4159232	168498	1.72	0.001	1245	246967466	437	443	2240	4871	50	5118
S12959	220412_A01471_0073_BHH2MTDSX3	113.46	31.97	95.85	0.8895	XX	0.9746	[SAS] Eurasian	5181439	4175864	158334	1.87	0.001	1166	134822158	407	129	2246	4554	52	4770
S12960	211212_A01562_0029_BH2Y7GDSX3	109.72	28.45	90.17	0.9063	XY	0.9766	[SAS] Eurasian	5244495	4226499	152270	1.92	0.001	1109	133074248	693	138	2396	4906	63	5401
S12961	211212_A01562_0029_BH2Y7GDSX3	107.69	29.35	93.79	0.9093	XX	0.9907	[EUR] Arabian I	5076862	4086635	177194	1.55	0.001	1044	412022573	449	128	2242	4674	55	5298
S12962	211212_A01562_0029_BH2Y7GDSX3	124.38	29.2	83.81	0.9115	XY	0.9843	[EUR] Arabian I	5230516	4213713	148207	1.99	0.001	1068	117750149	671	150	2390	4870	62	5518
S12963	211212_A01562_0029_BH2Y7GDSX3	164.28	40.37	86.66	0.9051	XY	0.9902	[SAS] Eurasian	5150575	4144221	164748	1.67	0.001	1139	279556623	575	161	2868	5519	78	6758
S12964	220412_A01471_0073_BHH2MTDSX3	112.37	29.05	90.03	0.8928	XX	1	[SAS] Eurasian	5172787	4172593	162739	1.8	0.001	1119	195923424	409	176	1954	4421	43	4483
S12965	211212_A01562_0029_BH2Y7GDSX3	175.52	48.96	96.37	0.9057	XY	0.9986	[AMR] Arabian II	5267028	4237001	150906	1.91	0.001	1135	142736858	442	158	3088	5941	85	7317
S12966	220204_A01521_0092_AHFGF7DSX3	128.52	35.15	94.78	0.9083	XY	0.9867	[AMR] Arabian II	5293423	4259070	149983	1.96	0.001	1087	136261924	492	152	2532	5220	66	6187
S12967	220204_A01521_0092_AHFGF7DSX3	171.25	46.28	93.34	0.9067	XX	1	[AMR] Arabian II	5301608	4264740	158362	1.89	0.001	1149	144514999	495	155	2854	5605	64	6827
S12968	211212_A01562_0029_BH2Y7GDSX3	148.65	38.18	90.15	0.9043	XY	1	[AMR] Arabian II	5265473	4236371	153164	1.9	0.001	1149	156089602	425	158	2534	5410	63	6215
S12969	211212_A01562_0029_BH2Y7GDSX3	145.6	39.35	93.89	0.9004	XY	1	[AMR] Arabian II	5126636	4126225	168139	1.63	0.001	1178	374649924	464	160	2756	5371	69	6722
S12970	220204_A01521_0092_AHFGF7DSX3	165.45	47.5	98.6	0.9028	XX	0.9972	[AMR] Arabian II	5258655	4228533	163473	1.79	0.001	984	255510488	527	138	2894	5732	68	6920
S12971	220204_A01521_0092_AHFGF7DSX3	128.22	36.08	97.14	0.8989	XY	0.9853	[AMR] Arabian II	5155595	4147124	156225	1.8	0.001	1173	217511433	440	151	2584	5242	68	6116
S12972	211212_A01562_0029_BH2Y7GDSX3	188.01	48.17	89	0.9014	XX	0.9972	[AMR] Arabian II	5214215	4192845	159114	1.84	0.001	1212	154043075	490	157	3018	5661	80	7227
S12973	211212_A01562_0029_BH2Y7GDSX3	120.08	28.16	83.48	0.9107	XX	0.9904	[AMR] Arabian II	5334305	4299283	155794	1.99	0.001	1049	119577998	410	180	2186	4776	64	5285
S12974	220412_A01505_0091_AHH35NDSX3	124.87	28.68	81.65	0.895	XY	0.9954	[SAS] Eurasian	5152921	4156769	152681	1.89	0.001	1208	136090364	460	982	1876	4301	48	4298
S12975	220204_A01521_0092_AHFGF7DSX3	148.15	37.18	88.3	0.9085	XX	0.9891	[SAS] Eurasian	5109768	4110363	175456	1.6	0.001	1101	341704604	444	177	2734	5205	71	6389
S12976	220204_A01521_0092_AHFGF7DSX3	181.41	50.66	96.47	0.9043	XX	0.9947	[AMR] Arabian II	5285465	4250364	158587	1.89	0.001	1157	172368482	465	138	3048	5809	62	7407
S12977	211212_A01562_0029_BH2Y7GDSX3	144.13	31.88	79.55	0.9093	XX	1	[AMR] Arabian II	5237044	4215678	163200	1.82	0.001	1044	231556018	460	213	2396	5181	57	6085
S12978	211212_A01562_0029_BH2Y7GDSX3	146.07	38.41	91.86	0.9033	XX	0.9965	[SAS] Eurasian	5085991	4092766	179060	1.55	0.001	1128	378619659	453	148	2700	5269	58	6537
S12979	211212_A01562_0029_BH2Y7GDSX3	121.53	33.29	94.94	0.9146	XY	1	[AMR] Arabian II	5221811	4203800	152649	1.89	0.001	1118	149302849	442	143	2462	5137	65	5921
S12980	MERGED_AHH2WYDSX3-BH2Y7GDSX3	143.81	33.37	82.7	0.906	XX	0.9919	[AMR] Arabian II	5330185	4293021	156903	1.94	0.001	1083	119821376	423	202	2416	4980	64	5815
S12981	211212_A01562_0029_BH2Y7GDSX3	145.18	31.33	78.37	0.9079	XY	1	[AMR] Arabian II	5225459	4208103	152160	1.91	0.001	1168	146138575	406	188	2344	4934	59	5591
S12982	211214_A01562_0032_BHY7LTDSX2	111.52	30.77	95.45	0.908	XX	0.9913	[SAS] Eurasian	5195809	4184206	158667	1.86	0.001	1174	146812629	413	137	2172	4861	60	5405
S12983	220204_A01521_0092_AHFGF7DSX3	155.42	38.01	86.27	0.9088	XX	0.9858	[AMR] Arabian II	5251331	4224125	159944	1.86	0.001	1176	168826211	544	416	2670	5423	69	6497
S12984	220204_A01521_0092_AHFGF7DSX3	140.72	31.44	79.92	0.9112	XX	0.9871	[SAS] Eurasian	5166343	4157347	161219	1.82	0.001	1222	153892685	460	627	2346	4951	42	5797
S12985	211214_A01562_0032_BHY7LTDSX2	158.04	44.3	97.23	0.9072	XX	0.9819	[SAS] Eurasian	5263716	4232817	160179	1.85	0.001	1134	201929243	488	144	2768	5744	61	7120
S12986	211214_A01562_0032_BHY7LTDSX2	120.9	34.21	98.53	0.9129	XY	0.9962	[AMR] Arabian II	5038113	4050112	169594	1.58	0.001	1111	388553088	437	141	2458	4957	70	5835
S12987	220204_A01521_0092_AHFGF7DSX3	126.5	29.7	83.66	0.9113	XY	0.9821	[AMR] Arabian II	5198399	4188522	153850	1.88	0.001	1173	151705887	578	151	2480	4909	69	5747
S12988	211214_A01562_0032_BHY7LTDSX2	131.83	34.34	90.72	0.912	XX	0.9805	[SAS] Eurasian	5188090	4173368	166566	1.75	0.001	1012	287613793	651	133	2566	5320	47	6336
S12989	220204_A01521_0092_AHFGF7DSX3	132.56	35.18	92.52	0.9129	XY	0.9924	[SAS] Eurasian	5216587	4197864	156116	1.84	0.001	1150	178424251	441	151	2390	5130	69	6132
S12990	211214_A01562_0032_BHY7LTDSX2	157.66	43.77	96.61	0.9087	XY	0.997	[SAS] Eurasian	5077371	4083619	167327	1.61	0.001	1130	339961957	496	150	3026	5452	87	6840
S12991	220204_A01521_0092_AHFGF7DSX3	115.62	28.49	86.31	0.9066	XX	0.9905	[AMR] Arabian II	5196923	4185992	163376	1.79	0.001	1242	186291650	430	178	2156	4887	54	5415
S12992	211214_A01562_0032_BHY7LTDSX2	157.5	40.84	91.05	0.9049	XX	1	[EUR] Arabian I	5200235	4182545	159690	1.83	0.001	1272	152469394	444	158	2776	5437	54	6718
S12993	220204_A01521_0092_AHFGF7DSX3	129.14	37.19	98.6	0.9057	XX	1	[AMR] Arabian II	5258812	4233028	161139	1.84	0.001	1163	194606678	468	167	2638	5362	69	6271
S12994	220204_A01521_0092_AHFGF7DSX3	136.23	35.75	91.41	0.9055	XX	0.9887	[AMR] Arabian II	5280212	4250149	158611	1.89	0.001	1217	144288182	409	153	2452	5229	63	6197
S12995	220204_A01521_0092_AHFGF7DSX3	113.69	28.94	89.22	0.915	XY	0.984	[SAS] Eurasian	4932480	3967826	171198	1.5	0.001	1337	364138939	460	149	2278	4642	52	5294
S12996	MERGED_AHH5CKDSX3-BHY7LTDSX2	165.93	32.16	72.36	0.9136	XY	1	[AMR] Arabian II	5280925	4253476	150180	1.96	0.001	1007	132161431	402	497	2178	5087	69	5760
S12997	220204_A01521_0092_AHFGF7DSX3	138.59	31.35	79.58	0.9066	XX	0.9913	[AFR] African	5643832	4551288	150093	2.21	0.001	770	91717063	426	604	2330	5462	50	6593
S12998	211214_A01562_0032_BHY7LTDSX2	146.54	33.43	81.95	0.9085	XX	0.992	[AMR] Arabian II	5300068	4267777	159475	1.89	0.001	1144	160373802	431	215	2506	5229	51	6392
S12999	MERGED_BHH52FDSX3-BHY7LTDSX2	126.5	31.68	88.82	0.9151	XY	0.9979	[AMR] Arabian II	5217478	4199346	151960	1.9	0.001	1118	138766256	465	152	2528	5042	78	5712
S13000	211214_A01562_0032_BHY7LTDSX2	131.47	29.5	80.79	0.9108	XY	1	[AMR] Arabian II	5250164	4229321	151528	1.93	0.001	1152	134939022	419	381	2344	4914	68	5462
S13001	211214_A01562_0032_BHY7LTDSX2	149.01	31.5	77.36	0.9111	XY	1	[AMR] Arabian II	5260115	4235345	152195	1.91	0.001	1129	147351997	427	251	2394	5112	57	5725
S13002	211214_A01522_0058_AHY7YNDSX2	171.44	43.46	89.94	0.9011	XX	0.9969	[SAS] Eurasian	5292189	4258268	158527	1.9	0.001	1158	152575637	470	160	2924	5570	72	7011
S13003	220204_A01521_0092_AHFGF7DSX3	126.84	33.97	93.7	0.906	XY	0.9961	[SAS] Eurasian	5189395	4178752	161965	1.76	0.001	1156	266665582	430	165	2402	5065	64	5868
S13004	211214_A01522_0058_AHY7YNDSX2	127.29	32.41	89.88	0.9053	XX	0.9917	[AMR] Arabian II	5346245	4305962	157593	1.95	0.001	1138	143181054	433	149	2542	5336	71	6297
S13005	220204_A01521_0092_AHFGF7DSX3	155.75	39.95	88.4	0.899	XX	0.9829	[AMR] Arabian II	5297225	4262790	157283	1.92	0.001	1168	134545654	466	406	2584	5456	60	6400
S13006	220204_A01521_0092_AHFGF7DSX3	147.73	34.65	82.88	0.9033	XX	0.9882	[AMR] Arabian II	5241284	4215727	159316	1.87	0.001	1146	160811961	426	579	2432	5126	68	6067
S13007	220204_A01521_0092_AHFGF7DSX3	132.07	28.07	77.21	0.9117	XX	1	[AMR] Arabian II	5256562	4234343	162776	1.85	0.001	1077	207383366	388	631	2160	4834	57	5395
S13008	211214_A01522_0058_AHY7YNDSX2	126.45	34.83	96.56	0.9046	XY	0.9925	[EUR] Arabian I	5282643	4252868	150780	1.94	0.001	1168	147741080	509	150	2582	5247	70	5972
S13009	220204_A01521_0093_BHFGKHDSX3	135.48	37.39	94.73	0.8975	XX	0.9927	[AFR] African	5823814	4696653	153363	2.21	0.001	695	97343870	465	162	2482	5727	60	6543
S13010	211214_A01522_0058_AHY7YNDSX2	158.7	33.47	77.91	0.9042	XY	0.9981	[SAS] Eurasian	5304763	4271351	150235	1.97	0.001	1091	122489470	426	325	2502	5357	64	6386
S13011	220204_A01521_0093_BHFGKHDSX3	114.83	32.11	96.14	0.9004	XX	0.9916	[AMR] Arabian II	5275064	4247458	160166	1.87	0.001	1149	146903524	398	144	2292	4931	59	5544
S13012	220204_A01521_0093_BHFGKHDSX3	138.66	34.84	88.14	0.899	XX	0.9846	[AMR] Arabian II	5281472	4251902	158863	1.9	0.001	1161	147970350	502	132	2356	5134	61	5649
S13013	211215_A01508_0034_AH2J2CDSX3	118.82	28.78	86.93	0.9053	XX	0.9908	[AMR] Arabian II	5302150	4269065	156830	1.96	0.011	951	115664874	405	147	2304	5103	64	6247
S13014	211215_A01508_0033_BHYCKJDSX2	130.67	28.25	77.56	0.9058	XX	0.9905	[AMR] Arabian II	5225838	4211006	160397	1.87	0.001	1178	161181225	406	808	2188	4965	48	5656
S13015	211215_A01509_0060_BHY7LYDSX2	190.11	39.8	78.56	0.9045	XY	0.992	[AMR] Arabian II	5192944	4179261	154605	1.83	0.001	1239	164526307	520	347	2800	5581	63	7084
S13016	220412_A01505_0091_AHH35NDSX3	153.69	40.75	91.32	0.8721	XY	0.9935	[AMR] Arabian II	5220280	4204948	150555	1.9	0.001	1145	142643385	456	208	2434	5028	65	5322
S13017	211215_A01510_0066_BH2Y32DSX3	164.63	42	90.67	0.8578	XY	1	[AMR] Arabian II	5179991	4167671	154715	1.83	0.001	1301	160356783	462	156	2604	5360	77	6215
S13018	211215_A01512_0064_BH322LDSX3	129.79	33.94	93.39	0.8952	XX	0.9922	[AMR] Arabian II	5237369	4215685	159774	1.86	0.001	1261	151289260	447	136	2490	5288	57	6443
S13019	220204_A01521_0093_BHFGKHDSX3	160.83	40.49	87.69	0.8986	XY	1	[AMR] Arabian II	5208657	4190857	151863	1.9	0.001	1137	146469339	433	164	2524	5328	65	6231
S13020	220204_A01521_0093_BHFGKHDSX3	169.51	43.17	88.96	0.8946	XY	0.9938	[AMR] Arabian II	5165236	4156192	154033	1.84	0.001	1221	166141646	453	171	2796	5281	76	6331
S13021	220412_A01505_0091_AHH35NDSX3	133.44	32.49	85.26	0.8905	XX	0.9917	[AMR] Arabian II	5273983	4252279	160241	1.87	0.001	1167	151240465	446	321	2170	4594	56	5022
S13022	220204_A01521_0093_BHFGKHDSX3	146.25	38.53	91.48	0.9007	XY	0.9966	[AMR] Arabian II	5140442	4135600	155814	1.8	0.001	1206	182975757	440	164	2620	5121	62	5954
S13023	220204_A01521_0093_BHFGKHDSX3	117.88	34.23	98.32	0.8988	XX	0.996	[AMR] Arabian II	5170073	4162244	160334	1.83	0.001	1221	169093382	405	149	2348	4866	51	5570
S13024	220512_A01523_0106_BHH37HDSX3	154.27	38.11	85.56	0.8879	XY	0.9965	[AMR] Arabian II	5206901	4191933	153147	1.88	0.001	1110	160899646	430	464	2558	5090	47	5924
S13025	211222_A01570_0035_BH32CFDSX3	109.47	28.17	91.59	0.9107	XY	1	[EUR] Arabian I	5077687	4088504	158699	1.76	0.002	1369	209334363	407	140	2190	4922	65	5752
S13026	211010_A01514_0021_AHLCL3DSX2	135.63	39.02	99.28	0.9173	XY	0.9966	[EUR] Arabian I	5015354	4031647	165133	1.61	0.001	1420	275506992	423	125	2636	5399	74	6695
S13027	211010_A01514_0021_AHLCL3DSX2	134.96	38.94	99.07	0.9112	XY	0.9966	[AMR] Arabian II	4932976	3965246	176723	1.44	0.001	1307	436522501	371	115	2626	5284	71	6526
S13028	211010_A01514_0021_AHLCL3DSX2	129.43	37.26	99.1	0.9115	XY	1	[AMR] Arabian II	5206536	4188444	156304	1.83	0.001	1138	195771029	422	135	2590	5399	81	6691
S13029	211010_A01514_0021_AHLCL3DSX2	135.04	38.57	98.87	0.8981	XY	0.9932	[EUR] Arabian I	4983864	4006860	163794	1.63	0.001	1476	255316122	427	131	2508	5196	73	6558
S13030	211010_A01514_0021_AHLCL3DSX2	97.18	28.06	99.03	0.9096	XY	0.9953	[AMR] Arabian II	5041358	4058488	158067	1.75	0.001	1397	178263432	377	120	2342	4931	59	5943
S13031	211010_A01514_0021_AHLCL3DSX2	116.94	33.61	99.08	0.9083	XY	0.9961	[AMR] Arabian II	5216522	4199503	153627	1.88	0.001	1155	154945952	424	139	2526	5292	66	6475
S13032	211010_A01514_0021_AHLCL3DSX2	120.5	34.89	99.12	0.9088	XY	1	[EUR] Arabian I	5033329	4048565	161964	1.67	0.001	1488	218329157	423	139	2482	5142	80	6443
S13033	211010_A01514_0021_AHLCL3DSX2	118.89	34.1	99.09	0.9134	XY	1	[EUR] Arabian I	5076825	4083014	158110	1.74	0.001	1330	179162571	454	136	2532	5188	79	6480
S13034	211010_A01514_0021_AHLCL3DSX2	131.64	37.5	99.13	0.9109	XY	1	[AMR] Arabian II	5147290	4141197	158423	1.78	0.001	1168	230642224	396	131	2518	5301	78	6598
S13035	211010_A01514_0021_AHLCL3DSX2	123.1	35.7	99.12	0.9087	XY	1	[AMR] Arabian II	4986712	4010499	171009	1.54	0.001	1348	372396393	401	144	2540	5160	53	6428
S13036	211010_A01514_0021_AHLCL3DSX2	137.89	39.74	98.97	0.9079	XY	0.9967	[EUR] Arabian I	4947800	3977117	175057	1.47	0.001	1352	440990956	409	134	2648	5323	83	6673
S13037	211010_A01514_0021_AHLCL3DSX2	149.42	42.64	98.99	0.9083	XY	0.9969	[EUR] Arabian I	4937049	3966234	169243	1.52	0.001	1436	338089018	465	144	2670	5372	73	6768
S13038	211010_A01514_0021_AHLCL3DSX2	133.67	38.23	99.15	0.9139	XY	0.9966	[EUR] Arabian I	5111481	4111694	156859	1.77	0.001	1321	190946398	421	133	2648	5481	74	6804
S13039	211010_A01514_0021_AHLCL3DSX2	125.48	35.76	99.11	0.9126	XY	0.9928	[AMR] Arabian II	5276188	4247726	151556	1.93	0.001	1111	151431987	409	136	2424	5496	76	6723
S13040	211010_A01514_0021_AHLCL3DSX2	151.28	43.79	99.29	0.9153	XY	1	[AMR] Arabian II	5021813	4038485	165498	1.61	0.001	1458	285342852	401	133	2868	5497	89	6828
S13041	211010_A01514_0021_AHLCL3DSX2	134.82	38.62	99.02	0.9083	XY	0.9966	[SAS] Eurasian	5138939	4132835	155090	1.81	0.001	1213	159006101	460	137	2790	5461	100	6803
S13042	211010_A01514_0021_AHLCL3DSX2	118.25	34.05	99.05	0.9077	XY	0.9981	[AMR] Arabian II	5014610	4031920	167989	1.58	0.001	1257	333597345	413	140	2642	5137	72	6386
S13043	211010_A01514_0021_AHLCL3DSX2	158.47	45.4	99.04	0.9093	XY	1	[EUR] Arabian I	4952770	3981315	174734	1.47	0.001	1378	457866095	463	143	2872	5513	81	7010
S13044	211010_A01514_0021_AHLCL3DSX2	179.97	51.26	99.22	0.915	XY	1	[EUR] Arabian I	5291061	4254743	159505	1.81	0.001	973	255866847	468	134	3158	6047	78	7741
S13045	211010_A01514_0021_AHLCL3DSX2	141.07	40.66	99.13	0.9083	XY	1	[EUR] Arabian I	5233924	4209501	158789	1.8	0.001	1053	259788511	503	137	2728	5660	75	7052
S13046	211010_A01514_0021_AHLCL3DSX2	148.52	42.21	99.07	0.9112	XY	0.9985	[EUR] Arabian I	4912650	3948688	179453	1.41	0.001	1260	521825410	453	134	2732	5347	72	6686
S13047	211010_A01514_0021_AHLCL3DSX2	128.34	36.62	99	0.9107	XY	1	[EUR] Arabian I	5000718	4021508	173994	1.51	0.001	1315	421016273	391	122	2640	5215	63	6527
S13048	211010_A01514_0021_AHLCL3DSX2	156.48	44.94	99.02	0.906	XY	0.997	[EUR] Arabian I	4910389	3947101	179800	1.39	0.001	1275	488477012	504	143	2818	5440	65	6854
S13049	211010_A01514_0022_BHLCW2DSX2	110.15	32.4	99.05	0.8964	XY	1	[EUR] Arabian I	4917274	3956666	180198	1.4	0.001	1291	515348188	376	127	2432	4953	53	5666
S13050	211010_A01514_0022_BHLCW2DSX2	118.34	34.6	99.22	0.9011	XY	1	[EUR] Arabian I	5052531	4066231	161784	1.69	0.001	1324	236137734	411	138	2400	5105	57	6160
S13051	211104_A01570_0006_AHV3LKDSX2	123.99	35.35	98.81	0.906	XY	0.9963	[AMR] Arabian II	5095508	4098337	154745	1.81	0.001	1232	154837073	431	145	2510	5279	72	6435
S13052	211010_A01514_0022_BHLCW2DSX2	147.12	43.12	99.16	0.8968	XY	0.9969	[EUR] Arabian I	4854018	3900295	185289	1.31	0.001	1325	557426458	449	135	2804	5223	70	6454
S13053	211010_A01514_0022_BHLCW2DSX2	132.91	39.08	99	0.8893	XY	0.9966	[AMR] Arabian II	5080615	4086861	170536	1.59	0.001	1082	407823884	423	134	2662	5210	79	6360
S13054	211010_A01514_0022_BHLCW2DSX2	137.42	40.31	98.97	0.8918	XY	0.9966	[EUR] Arabian I	4899201	3939133	176843	1.43	0.001	1414	450041975	439	137	2716	5192	63	6254
S13055	211103_A01562_0005_AHV3HVDSX2	119.01	34.48	98.97	0.8932	XY	0.9943	[EUR] Arabian I	4968462	4000733	175209	1.48	0.001	1264	433267921	408	139	2270	4825	68	5740
S13056	211010_A01514_0022_BHLCW2DSX2	134.31	39.45	99.19	0.8989	XY	0.9966	[EUR] Arabian I	5141769	4138448	156552	1.8	0.001	1256	158531403	394	119	2538	5255	66	6364
S13057	211010_A01514_0022_BHLCW2DSX2	140.86	41.32	99.14	0.9006	XY	0.9968	[EUR] Arabian I	4866311	3910841	177960	1.39	0.001	1295	468191441	478	134	2704	5235	70	6443
S13058	211010_A01514_0022_BHLCW2DSX2	131.04	38.14	99.08	0.8961	XY	0.9965	[EUR] Arabian I	5064290	4074279	159208	1.73	0.001	1354	197710593	411	152	2692	5279	86	6282
S13059	211010_A01514_0022_BHLCW2DSX2	151.76	44.12	99.25	0.9026	XY	1	[EUR] Arabian I	5084369	4089790	159955	1.7	0.001	1446	223036907	485	145	2650	5479	65	6779
S13060	211010_A01514_0022_BHLCW2DSX2	145.6	42.28	99.22	0.9029	XY	1	[EUR] Arabian I	5026460	4042925	164538	1.6	0.001	1414	253943607	461	142	2756	5360	68	6598
S13061	211103_A01562_0005_AHV3HVDSX2	129.93	37.59	99.1	0.8953	XY	0.9965	[EUR] Arabian I	5047154	4061923	159581	1.71	0.001	1385	216414001	459	142	2640	5084	66	6072
S13062	211010_A01514_0022_BHLCW2DSX2	143.8	42.48	99.17	0.8979	XY	0.9968	[AMR] Arabian II	5186306	4173404	152992	1.86	0.001	1173	146607796	470	144	2836	5508	73	6666
S13063	211010_A01514_0022_BHLCW2DSX2	137.4	40.52	99.2	0.8987	XY	0.9967	[AMR] Arabian II	4853964	3902182	180801	1.35	0.001	1293	503420076	495	140	2770	5088	68	6252
S13064	211010_A01514_0022_BHLCW2DSX2	137.91	40.69	99.23	0.9	XY	0.9967	[AMR] Arabian II	4975700	4000119	170794	1.53	0.001	1430	339709599	470	145	2832	5314	81	6407
S13065	211010_A01514_0022_BHLCW2DSX2	135.51	39.72	99.18	0.9008	XY	0.9966	[AMR] Arabian II	5022987	4039751	167024	1.58	0.001	1403	290227914	421	144	2536	5233	87	6370
S13066	211010_A01514_0022_BHLCW2DSX2	115.88	33.85	99.29	0.9025	XY	1	[AMR] Arabian II	4950273	3981800	171061	1.52	0.001	1392	333682172	410	125	2384	5000	60	5975
S13067	211010_A01514_0022_BHLCW2DSX2	141.48	41.61	99.26	0.902	XY	0.9968	[SAS] Eurasian	5134420	4132483	155206	1.81	0.001	1281	148746562	460	135	2730	5398	83	6583
S13068	211010_A01514_0022_BHLCW2DSX2	140.73	41.4	99.25	0.9015	XY	1	[EUR] Arabian I	4941944	3973419	173146	1.48	0.001	1407	394797292	456	143	2676	5240	72	6456
S13069	211010_A01514_0022_BHLCW2DSX2	128.6	37.63	99.18	0.9	XY	0.9965	[EUR] Arabian I	4750745	3816880	192991	1.18	0.001	1249	697507333	419	142	2546	4882	62	6055
S13070	211010_A01514_0022_BHLCW2DSX2	126.33	36.97	99.11	0.8952	XY	0.9928	[SAS] Eurasian	5071562	4081629	156702	1.76	0.001	1331	157056476	424	136	2596	5171	80	6217
S13071	211010_A01514_0022_BHLCW2DSX2	141.41	41.33	99.16	0.9008	XY	1	[AMR] Arabian II	4846976	3895446	187185	1.28	0.001	1261	638604496	470	156	2720	5168	79	6361
S13072	211010_A01517_0021_AHLF7CDSX2	145.73	42.91	99.07	0.8843	XY	1	[AMR] Arabian II	5241166	4218145	152576	1.89	0.001	1095	168101269	434	139	2814	5597	69	6831
S13073	211010_A01517_0021_AHLF7CDSX2	134.9	39.64	99.06	0.8856	XY	0.9966	[AMR] Arabian II	4993044	4014915	170507	1.54	0.001	1227	373782984	454	147	2552	5287	79	6444
S13074	211010_A01517_0021_AHLF7CDSX2	138.18	40.77	98.91	0.879	XY	0.9933	[SAS] Eurasian	5098230	4101582	156093	1.78	0.001	1359	160591886	451	152	2768	5486	85	6649
S13075	211010_A01517_0021_AHLF7CDSX2	124.27	36.38	98.94	0.8849	XY	0.9963	[AMR] Arabian II	4911406	3948990	174918	1.47	0.001	1404	436943498	424	144	2402	5125	67	6201
S13076	211010_A01517_0021_AHLF7CDSX2	124.66	36.51	99.03	0.883	XY	1	[EUR] Arabian I	4917794	3955456	179632	1.4	0.001	1200	502032887	470	137	2352	5036	68	6182
S13077	211010_A01517_0021_AHLF7CDSX2	112.4	33.05	99.02	0.8834	XY	1	[AMR] Arabian II	5094377	4099734	157685	1.77	0.001	1275	168934913	428	140	2352	5066	64	5979
S13078	211010_A01517_0021_AHLF7CDSX2	137.48	40.24	99.01	0.8822	XY	0.9966	[AMR] Arabian II	5098875	4101577	153646	1.82	0.001	1233	135869707	438	143	2644	5300	80	6594
S13079	211010_A01517_0021_AHLF7CDSX2	126.37	37.2	99.11	0.886	XY	1	[EUR] Arabian I	4990785	4012348	165271	1.61	0.001	1401	286823482	452	134	2606	5169	69	6296
S13080	211010_A01517_0021_AHLF7CDSX2	105.95	31	99.02	0.8879	XY	0.9957	[SAS] Eurasian	5162188	4156525	156749	1.82	0.001	1239	181882463	422	141	2372	5069	68	6073
S13081	211010_A01517_0021_AHLF7CDSX2	121.69	35.84	98.99	0.8806	XY	1	[EUR] Arabian I	5057884	4068195	158301	1.74	0.001	1352	185388225	452	137	2448	5305	65	6169
S13082	211010_A01517_0021_AHLF7CDSX2	134.6	39.63	98.99	0.8837	XY	1	[EUR] Arabian I	5036072	4050277	163330	1.64	0.001	1475	221681695	439	150	2588	5300	71	6425
S13083	211010_A01517_0021_AHLF7CDSX2	138.33	40.45	98.98	0.8839	XY	0.9966	[AMR] Arabian II	4905894	3942458	178366	1.41	0.001	1267	472059940	452	136	2732	5194	67	6367
S13084	211010_A01517_0021_AHLF7CDSX2	105.01	31.1	99.15	0.8861	XY	0.9957	[SAS] Eurasian	5107526	4113084	166856	1.67	0.001	1031	330246048	362	129	2198	4906	63	5938
S13085	211010_A01517_0021_AHLF7CDSX2	143.74	42.15	98.93	0.8819	XY	0.9952	[AMR] Arabian II	5217403	4198884	152036	1.9	0.001	1118	130464332	442	151	2712	5530	74	6779
S13086	211010_A01517_0021_AHLF7CDSX2	129.39	38.05	98.9	0.8791	XY	0.9964	[SAS] Eurasian	5148450	4143161	154155	1.84	0.001	1187	144875914	439	140	2516	5220	85	6412
S13087	211010_A01517_0021_AHLF7CDSX2	131.07	38.38	99.09	0.8879	XY	1	[EUR] Arabian I	4902182	3941302	178795	1.4	0.001	1333	493820932	495	142	2658	5135	78	6269
S13088	211010_A01517_0021_AHLF7CDSX2	127.71	37.38	98.9	0.882	XY	0.9964	[EUR] Arabian I	5247663	4222967	153146	1.9	0.001	1123	160966463	484	140	2598	5266	85	6440
S13089	211010_A01517_0021_AHLF7CDSX2	134.31	39.79	99.12	0.884	XY	0.9966	[EUR] Arabian I	5029173	4043622	166171	1.62	0.001	1337	320753049	488	137	2636	5263	69	6493
S13090	211010_A01517_0021_AHLF7CDSX2	123.89	36.36	99.07	0.8851	XY	1	[EUR] Arabian I	5051317	4064097	159415	1.7	0.001	1501	201523792	419	134	2478	5148	64	6346
S13091	211010_A01517_0021_AHLF7CDSX2	143.2	41.87	99.05	0.8865	XY	1	[EUR] Arabian I	5230223	4209600	151841	1.88	0.001	1171	135875816	471	149	2826	5454	68	6800
S13092	211010_A01517_0021_AHLF7CDSX2	129.29	37.91	98.96	0.8837	XY	1	[EUR] Arabian I	5026040	4043163	171024	1.56	0.001	1217	392136520	441	133	2592	5155	70	6289
S13093	211010_A01517_0021_AHLF7CDSX2	136.44	40.19	99.04	0.8825	XY	1	[EUR] Arabian I	5060724	4071853	159250	1.72	0.001	1301	197853659	430	135	2670	5270	74	6456
S13094	211010_A01517_0022_BHLCLTDSX2	113.59	33.26	99.1	0.8992	XY	1	[EUR] Arabian I	5154326	4147273	160811	1.75	0.001	1124	262703461	428	134	2416	5143	62	6328
S13095	211010_A01517_0022_BHLCLTDSX2	116.42	34.01	99.11	0.8977	XY	0.9961	[EUR] Arabian I	5172395	4164308	154717	1.84	0.001	1267	151641185	428	138	2382	5304	64	6394
S13096	211010_A01517_0022_BHLCLTDSX2	114.84	33.91	99.15	0.8964	XY	0.996	[SAS] Eurasian	5022014	4040478	163130	1.65	0.001	1353	272588434	467	146	2492	5172	74	6231
S13097	211010_A01517_0022_BHLCLTDSX2	123.99	36.46	99.31	0.9033	XY	1	[EUR] Arabian I	5036600	4049255	159260	1.71	0.001	1294	203571608	402	126	2626	5204	65	6353
S13098	211010_A01517_0022_BHLCLTDSX2	140.7	41.23	99.22	0.9019	XY	1	[EUR] Arabian I	5013163	4029660	165092	1.61	0.001	1440	281319111	449	140	2830	5381	78	6813
S13099	211010_A01517_0022_BHLCLTDSX2	104.89	30.68	99.07	0.8975	XY	1	[AMR] Arabian II	4919354	3958007	173687	1.48	0.001	1328	403492750	427	144	2384	4925	80	5827
S13100	211010_A01517_0022_BHLCLTDSX2	122.4	35.92	99.17	0.8974	XY	1	[AMR] Arabian II	5355314	4310080	149356	2	0.001	1069	120447490	459	139	2452	5483	63	6774
S13101	211010_A01517_0022_BHLCLTDSX2	138.31	40.54	99.08	0.8965	XY	0.9967	[EUR] Arabian I	4834693	3885433	185234	1.3	0.001	1323	575170774	479	128	2664	5137	60	6590
S13102	211010_A01517_0022_BHLCLTDSX2	128.33	37.45	99.19	0.899	XY	0.9965	[AMR] Arabian II	4954401	3982353	173547	1.49	0.001	1161	441771728	426	131	2614	5171	70	6475
S13103	211010_A01517_0022_BHLCLTDSX2	142.11	41.81	99.27	0.9023	XY	0.9968	[SAS] Eurasian	5222671	4204886	157748	1.81	0.001	1134	198876384	461	142	2702	5686	78	6849
S13104	211010_A01517_0022_BHLCLTDSX2	116.36	34.22	99.05	0.8895	XY	0.9961	[EUR] Arabian I	5128088	4125934	153219	1.85	0.001	1241	145556591	420	124	2378	5245	77	6291
S13105	211010_A01517_0022_BHLCLTDSX2	124.62	36.21	99.07	0.8944	XY	0.9963	[AFR] African	5815253	4688586	144902	2.26	0.001	683	82785937	419	130	2608	6006	62	7238
S13106	211010_A01517_0022_BHLCLTDSX2	118.6	34.78	99.13	0.8955	XY	1	[AMR] Arabian II	5115930	4117037	153657	1.83	0.001	1268	160364769	432	131	2456	5299	70	6307
S13107	211010_A01517_0022_BHLCLTDSX2	132.57	38.91	99.09	0.8943	XY	0.9966	[EUR] Arabian I	5094700	4097196	155648	1.8	0.001	1264	169309339	428	141	2688	5376	70	6685
S13108	211010_A01517_0022_BHLCLTDSX2	136.75	39.59	99.11	0.8931	XY	1	[AMR] Arabian II	5337936	4297172	150042	1.97	0.001	1079	131630350	446	132	2800	5634	81	6839
S13109	211010_A01517_0022_BHLCLTDSX2	124.04	36.61	99.21	0.8993	XY	1	[EUR] Arabian I	5234645	4211387	152684	1.89	0.001	1150	133898825	459	144	2622	5391	73	6623
S13110	211010_A01517_0022_BHLCLTDSX2	144.32	42.18	98.98	0.8933	XY	0.9968	[EUR] Arabian I	5013778	4032170	168882	1.55	0.001	1532	326856379	454	143	2768	5383	73	6812
S13111	211010_A01517_0022_BHLCLTDSX2	147.22	43.14	99.1	0.8938	XY	1	[AMR] Arabian II	4891798	3929820	176090	1.43	0.001	1347	470133606	440	154	2840	5379	92	6722
S13112	211010_A01517_0022_BHLCLTDSX2	139.86	40.75	98.98	0.8892	XY	1	[SAS] Eurasian	5080490	4084918	157779	1.74	0.001	1313	170208543	441	145	2722	5369	74	6651
S13113	211010_A01517_0022_BHLCLTDSX2	163.44	47.36	98.79	0.8809	XY	1	[EUR] Arabian I	4965928	3990951	169883	1.52	0.001	1367	368287116	450	147	2958	5444	80	6893
S13114	211010_A01517_0022_BHLCLTDSX2	132.49	38.79	99.1	0.8953	XY	0.9931	[EUR] Arabian I	4994207	4015473	168344	1.56	0.001	1362	325338878	439	134	2648	5191	73	6463
S13115	211010_A01517_0022_BHLCLTDSX2	127.37	37.27	99.1	0.8987	XY	0.9964	[EUR] Arabian I	5136335	4132417	157070	1.78	0.001	1300	177090835	447	141	2638	5347	74	6704
S13116	211010_A01517_0022_BHLCLTDSX2	121.75	35.72	99.08	0.8967	XY	1	[EUR] Arabian I	5279892	4251030	151082	1.96	0.001	1155	143370736	392	129	2336	5467	77	6558
S13117	211012_A01458_0031_AHKYGTDSX2	137.78	39.06	99.13	0.9084	XY	1	[AMR] Arabian II	5176025	4162932	154271	1.84	0.001	1245	160293633	473	170	2806	5646	78	6927
S13118	211012_A01458_0031_AHKYGTDSX2	121.78	34.29	99.13	0.9059	XY	0.9962	[AMR] Arabian II	4801837	3861822	194170	1.22	0.001	1214	677201107	427	166	2500	5029	70	6221
S13119	211012_A01458_0031_AHKYGTDSX2	122.09	34.38	99.19	0.9048	XY	0.9962	[EUR] Arabian I	5034197	4049944	162919	1.68	0.001	1368	253037654	434	167	2560	5302	65	6390
S13120	211012_A01458_0031_AHKYGTDSX2	117.03	32.78	99.04	0.9085	XY	1	[AMR] Arabian II	5261152	4234746	151812	1.93	0.001	1129	141864315	412	152	2372	5324	58	6133
S13121	220819_A01517_0140_AHHV55DSX3	168.06	49.87	99.12	0.856	XY	0.9946	[AMR] Arabian II	5031144	4045771	161581	1.66	0.001	1347	253934925	477	146	2878	5345	71	6574
S13122	211012_A01458_0031_AHKYGTDSX2	115.44	32.68	99.18	0.9072	XY	0.9961	[EUR] Arabian I	4885810	3927735	176795	1.42	0.001	1377	451839568	424	160	2464	4910	62	6153
S13123	211012_A01458_0031_AHKYGTDSX2	141.42	39.41	99.09	0.8978	XY	0.9984	[EUR] Arabian I	5298074	4262618	163772	1.75	0.001	979	288974497	407	147	2772	5676	77	6898
S13124	211012_A01458_0031_AHKYGTDSX2	119.11	33.77	99.1	0.9003	XY	0.9981	[EUR] Arabian I	5059294	4071123	163206	1.68	0.001	1322	253211552	424	144	2492	5153	73	6273
S13125	211012_A01458_0031_AHKYGTDSX2	137.25	38.59	98.93	0.8978	XY	0.9966	[EUR] Arabian I	5024765	4039373	160751	1.68	0.001	1400	188217769	447	147	2806	5368	59	6558
S13126	211012_A01458_0031_AHKYGTDSX2	155.46	43.43	99.03	0.9022	XY	0.9971	[EUR] Arabian I	5059215	4068386	164040	1.66	0.001	1308	261640455	436	157	2806	5463	76	6895
S13127	211012_A01458_0031_AHKYGTDSX2	106.88	29.87	99.16	0.9084	XY	0.9979	[AMR] Arabian II	5253259	4231093	153657	1.91	0.001	1090	149933719	391	144	2316	5224	64	6206
S13128	211012_A01458_0031_AHKYGTDSX2	127.52	35.49	99.14	0.9074	XY	1	[AMR] Arabian II	5163682	4155377	155433	1.83	0.001	1174	174369737	429	142	2486	5352	54	6649
S13129	211012_A01458_0031_AHKYGTDSX2	121.53	34.35	99.29	0.9074	XY	0.9962	[EUR] Arabian I	5097980	4101169	168929	1.6	0.001	1210	354294595	444	147	2542	5272	86	6351
S13130	211012_A01458_0031_AHKYGTDSX2	168.24	46.86	98.99	0.8993	XY	1	[EUR] Arabian I	5103605	4102905	155598	1.77	0.001	1269	151514351	470	150	3052	5707	79	7151
S13131	211012_A01458_0031_AHKYGTDSX2	125.57	35.38	98.96	0.8941	XY	0.9964	[EUR] Arabian I	5044897	4057909	161725	1.69	0.001	1376	215251317	403	153	2490	5230	67	6348
S13132	211012_A01458_0031_AHKYGTDSX2	179.85	50.15	98.97	0.9012	XY	1	[AMR] Arabian II	5004805	4024080	177945	1.44	0.001	1174	458169735	519	155	3158	5751	90	7205
S13133	211012_A01458_0031_AHKYGTDSX2	221.08	61.32	99.27	0.9115	XY	1	[EUR] Arabian I	5146369	4134375	153981	1.82	0.001	1260	169364429	468	175	3624	6043	89	8043
S13134	211012_A01458_0031_AHKYGTDSX2	191.45	54.02	99.1	0.9021	XY	1	[AMR] Arabian II	5051732	4060383	163033	1.64	0.001	1340	257696172	458	162	3296	5766	87	7593
S13135	211012_A01458_0031_AHKYGTDSX2	113.37	31.48	98.89	0.8933	XY	0.988	[EUR] Arabian I	4904977	3946778	175694	1.46	0.001	1361	429485701	353	122	2220	4608	73	5570
S13136	211012_A01458_0031_AHKYGTDSX2	187.34	51.8	99.02	0.9046	XY	0.9976	[SAS] Eurasian	5098446	4098312	157226	1.74	0.001	1339	163136988	440	168	3282	5869	74	7583
S13137	211012_A01458_0031_AHKYGTDSX2	186.14	52.72	98.97	0.8988	XY	0.9976	[AMR] Arabian II	5180235	4165322	156204	1.8	0.001	1264	194649060	462	152	3154	5887	91	7471
S13138	211012_A01458_0032_BHLF75DSX2	136.4	39.07	98.81	0.8991	XY	1	[EUR] Arabian I	5049866	4060042	166998	1.61	0.001	1293	316725476	426	147	2738	5330	74	6770
S13139	211012_A01458_0032_BHLF75DSX2	119.76	34.33	98.97	0.8983	XY	0.9962	[EUR] Arabian I	5181519	4171049	154708	1.84	0.001	1238	156720912	377	147	2374	5358	75	6412
S13140	211012_A01458_0032_BHLF75DSX2	107.65	30.98	98.91	0.8951	XY	0.9957	[AMR] Arabian II	5297384	4268030	158444	1.87	0.001	943	234212792	384	140	2508	5218	68	6386
S13141	211012_A01458_0032_BHLF75DSX2	145.5	41.84	98.99	0.9017	XY	0.9969	[EUR] Arabian I	5111938	4110545	157647	1.76	0.001	1330	168545055	421	160	2792	5614	87	6981
S13142	211012_A01458_0032_BHLF75DSX2	168.89	48.08	98.65	0.8901	XY	0.9973	[AMR] Arabian II	5015778	4032280	164001	1.62	0.001	1364	266915993	426	140	3192	5672	83	7072
S13143	211012_A01458_0032_BHLF75DSX2	132.38	38.22	99.01	0.9025	XY	0.9966	[EUR] Arabian I	5068040	4076768	157883	1.74	0.001	1321	182836009	392	153	2740	5414	74	6757
S13144	211012_A01458_0032_BHLF75DSX2	126.43	36.48	98.92	0.9006	XY	0.9964	[EUR] Arabian I	5072190	4082089	161929	1.69	0.001	1463	215929391	453	153	2776	5265	66	6323
S13145	211012_A01458_0032_BHLF75DSX2	171.27	48.64	98.92	0.9012	XY	0.9946	[SAS] Eurasian	5121667	4117731	158554	1.73	0.001	1304	209308332	460	154	3076	5887	85	7484
S13146	211012_A01458_0032_BHLF75DSX2	155.41	44.06	98.81	0.8968	XY	0.994	[AMR] Arabian II	5088377	4091809	159932	1.71	0.001	1365	222702535	461	155	2892	5557	78	7026
S13147	211012_A01458_0032_BHLF75DSX2	144.96	41.09	99.09	0.9042	XY	0.9937	[EUR] Arabian I	5060849	4070038	163314	1.66	0.001	1362	276990897	439	160	2858	5538	85	6860
S13148	211012_A01458_0032_BHLF75DSX2	158.15	44.72	99	0.9058	XY	0.9971	[EUR] Arabian I	5320960	4280855	148751	1.99	0.001	992	131405835	433	165	2966	5791	79	7258
S13149	211012_A01458_0032_BHLF75DSX2	180.66	51.6	99.01	0.8999	XY	0.9975	[EUR] Arabian I	4982771	4004499	172403	1.49	0.001	1537	362365205	457	163	3210	5775	90	7295
S13150	211012_A01458_0032_BHLF75DSX2	138.19	40.15	99.05	0.9049	XY	1	[EUR] Arabian I	5208292	4188762	151923	1.88	0.001	1224	144224737	416	156	2790	5655	77	6894
S13151	211012_A01458_0032_BHLF75DSX2	118.04	33.95	98.95	0.8982	XY	0.9922	[EUR] Arabian I	4926585	3961897	175096	1.46	0.001	1476	396428905	396	151	2652	5152	73	6212
S13152	211012_A01458_0032_BHLF75DSX2	130.19	37.51	99.1	0.9025	XY	1	[EUR] Arabian I	5014994	4033996	165262	1.62	0.001	1441	278751910	444	159	2938	5437	91	6626
S13153	211012_A01458_0032_BHLF75DSX2	128.73	36.58	98.85	0.8959	XY	0.9982	[EUR] Arabian I	5273411	4243654	150766	1.95	0.001	1147	128758506	431	134	2676	5431	76	6639
S13154	211012_A01458_0032_BHLF75DSX2	141.42	40.2	99.13	0.9041	XY	0.9968	[EUR] Arabian I	4890736	3931495	179923	1.39	0.001	1343	499040200	495	146	2862	5333	69	6672
S13155	211012_A01458_0032_BHLF75DSX2	127.85	36.75	99.04	0.9025	XY	0.9964	[EUR] Arabian I	5131166	4126078	156998	1.79	0.001	1343	168792025	472	152	2764	5407	77	6733
S13156	211012_A01458_0032_BHLF75DSX2	148	42.79	99.12	0.9063	XY	0.9969	[EUR] Arabian I	5086011	4090337	163260	1.67	0.001	1324	247465360	498	165	2928	5461	86	6771
S13157	211012_A01458_0032_BHLF75DSX2	131.56	37.78	99.09	0.9087	XY	0.9966	[EUR] Arabian I	5042581	4054598	164257	1.64	0.001	1379	254414636	474	153	2754	5357	79	6627
S13158	211012_A01458_0032_BHLF75DSX2	126.16	36.01	99.03	0.9062	XY	0.9928	[SAS] Eurasian	5455990	4397363	146955	2.09	0.001	927	101756578	502	149	2630	5627	79	6649
S13159	211012_A01458_0032_BHLF75DSX2	132.5	37.96	98.99	0.9058	XY	1	[EUR] Arabian I	4890055	3930834	177891	1.4	0.001	1390	467974953	494	176	2676	5166	73	6491
S13160	211012_A01463_0037_AHLCLCDSX2	154.27	44.35	98.89	0.8963	XY	1	[EUR] Arabian I	5304841	4267468	150460	1.96	0.001	1038	137824361	409	139	3018	5842	83	7258
S13161	211012_A01463_0037_AHLCLCDSX2	140.95	40.6	98.98	0.9012	XY	0.9935	[EUR] Arabian I	5130464	4127648	155881	1.79	0.001	1320	160891457	438	153	2838	5527	71	6743
S13162	211012_A01463_0037_AHLCLCDSX2	166.13	47.95	98.78	0.8945	XY	1	[AMR] Arabian II	5305579	4268918	151854	1.93	0.001	1066	131409067	489	138	3210	5933	87	7427
S13163	211012_A01463_0037_AHLCLCDSX2	105.63	30.72	98.75	0.8924	XX	1	[AMR] Arabian II	5073245	4082009	164980	1.73	0.001	1342	178561651	402	126	2250	5077	69	5948
S13164	211012_A01463_0037_AHLCLCDSX2	145.01	41.32	98.83	0.9009	XY	0.9968	[EUR] Arabian I	5066130	4073455	159002	1.73	0.001	1337	200136721	451	126	2824	5439	94	6652
S13165	211012_A01463_0037_AHLCLCDSX2	135.46	38.97	98.9	0.8971	XY	0.9966	[EUR] Arabian I	4940261	3970243	177592	1.42	0.001	1325	459679400	435	139	2838	5315	74	6446
S13166	MERGED_AHLCLCDSX2-AHH73NDSX3	110	31.64	98.9	0.8965	XY	0.9958	[EUR] Arabian I	5055535	4070532	167645	1.63	0.001	1250	315786490	450	143	2370	5058	68	6019
S13167	211012_A01463_0037_AHLCLCDSX2	128.27	36.76	98.93	0.8971	XY	0.9946	[AFR] African	5467132	4404856	146101	2.11	0.001	912	112704766	436	132	2780	5565	74	6638
S13168	211012_A01463_0037_AHLCLCDSX2	110.97	32.19	98.94	0.8963	XX	1	[SAS] Eurasian	5206581	4192359	161528	1.84	0.001	1253	148840139	396	147	2518	5119	77	6328
S13169	211012_A01463_0037_AHLCLCDSX2	140.48	40.07	98.85	0.9002	XY	0.9902	[EUR] Arabian I	5070436	4078954	160456	1.71	0.001	1417	197590173	488	151	2748	5388	82	6451
S13170	211012_A01463_0037_AHLCLCDSX2	108.35	30.76	98.93	0.9032	XY	0.9833	[EUR] Arabian I	4968522	4000387	167202	1.58	0.001	1426	300955639	378	127	2308	4571	64	5414
S13171	211012_A01463_0037_AHLCLCDSX2	130.76	37.84	98.95	0.9021	XY	0.9931	[EUR] Arabian I	5044653	4058082	159357	1.7	0.001	1472	205402645	449	134	2604	5073	70	6155
S13172	211012_A01463_0037_AHLCLCDSX2	125.17	35.94	98.7	0.8913	XY	1	[EUR] Arabian I	5031699	4048721	163698	1.66	0.001	1436	240799559	409	137	2580	5224	72	6253
S13173	211012_A01463_0037_AHLCLCDSX2	119.08	34.58	99.02	0.8976	XY	1	[AMR] Arabian II	4836789	3889167	191531	1.25	0.001	1253	651262982	430	133	2648	4992	66	6082
S13174	211012_A01463_0037_AHLCLCDSX2	148.43	42.96	98.74	0.8941	XX	0.9937	[EUR] Arabian I	5442672	4379599	155786	2	0.001	958	138726476	474	145	2792	5794	79	7174
S13175	211012_A01463_0037_AHLCLCDSX2	129.07	37.51	98.73	0.8939	XX	0.9927	[SAS] Eurasian	5225798	4204196	160319	1.85	0.001	1279	148716205	451	142	2608	5414	66	6608
S13176	211012_A01463_0037_AHLCLCDSX2	131.02	37.83	98.95	0.9012	XX	1	[EUR] Arabian I	5449689	4387854	155679	2.01	0.001	938	142140572	449	124	2588	5705	70	6924
S13177	211012_A01463_0037_AHLCLCDSX2	147.58	42.31	98.72	0.8949	XY	1	[SAS] Eurasian	5176936	4162543	152555	1.85	0.001	1227	140558364	472	125	2930	5655	71	7025
S13178	211012_A01463_0037_AHLCLCDSX2	164.71	47.49	99.09	0.9033	XY	0.9972	[AMR] Arabian II	5209988	4191116	155068	1.84	0.001	1184	173982792	498	142	3094	5815	78	7115
S13179	211012_A01463_0037_AHLCLCDSX2	133.89	38.03	98.86	0.8972	XY	0.9931	[EUR] Arabian I	5057477	4068009	163320	1.66	0.004	1326	262360940	431	133	2738	5405	77	6568
S13180	211012_A01463_0037_AHLCLCDSX2	150.51	43.25	98.93	0.9084	XY	0.997	[EUR] Arabian I	5473898	4404813	147274	2.08	0.001	931	110364404	426	149	2998	5962	83	7510
S13181	211012_A01463_0037_AHLCLCDSX2	131.75	37.98	98.93	0.8976	XY	1	[AFR] African	5566589	4484803	149173	2.09	0.001	777	145180718	449	131	2776	5848	89	7134
S13182	211012_A01463_0036_BHLCNLDSX2	106.38	30.96	99.02	0.8907	XY	0.9914	[SAS] Eurasian	5347825	4312425	147963	2.06	0.001	889	98955442	420	129	2294	5086	69	5962
S13183	211012_A01463_0036_BHLCNLDSX2	105.84	30.76	98.99	0.8866	XY	0.9957	[AFR] African	5567208	4491555	154594	2.03	0.001	786	189107202	426	129	2358	5353	84	6164
S13184	MERGED_BHLCNLDSX2-BHFH3WDSX3	110.65	32.13	99.09	0.8816	XY	1	[AFR] African	5554962	4481456	150512	2.09	0.001	747	157540413	414	143	2422	5322	77	6195
S13185	MERGED_BHLCNLDSX2-BHFH3WDSX3	120.04	34.83	99.26	0.8891	XY	0.9962	[SAS] Eurasian	5108060	4112321	164311	1.69	0.001	1110	296903611	394	139	2434	5176	74	6144
S13186	211012_A01463_0036_BHLCNLDSX2	128.21	37.52	99.11	0.8897	XX	0.9854	[AFR] African	5627779	4536966	160282	2.02	0.001	722	201509916	454	139	2560	5668	74	6726
S13187	211012_A01463_0036_BHLCNLDSX2	123.27	36.09	99.14	0.8944	XX	1	[EUR] Arabian I	5216386	4199786	163494	1.8	0.001	1285	186091896	454	142	2512	5331	66	6448
S13188	211012_A01463_0036_BHLCNLDSX2	104.09	30.47	98.97	0.8895	XY	0.9957	[EUR] Arabian I	5061688	4076347	158835	1.74	0.001	1343	171605727	426	140	2232	4871	55	5812
S13189	211012_A01463_0036_BHLCNLDSX2	115.17	33.35	98.93	0.883	XY	1	[SAS] Eurasian	5127065	4126246	158136	1.77	0.001	1346	158894913	453	134	2416	5166	79	6012
S13190	211012_A01463_0036_BHLCNLDSX2	105.79	30.77	99.07	0.8848	XY	0.9957	[AMR] Arabian II	5118056	4122921	156562	1.81	0.001	1366	149168922	412	133	2320	5030	65	5855
S13191	211012_A01463_0036_BHLCNLDSX2	140.68	41.52	99.2	0.8959	XX	1	[SAS] Eurasian	5187842	4170974	161209	1.81	0.001	1203	167114389	477	140	2692	5489	66	6670
S13192	211012_A01463_0036_BHLCNLDSX2	111.5	32.65	99.02	0.8781	XY	0.9959	[AMR] Arabian II	5184796	4176166	156859	1.82	0.001	1179	176286744	454	137	2466	5119	58	5855
S13193	211012_A01463_0036_BHLCNLDSX2	135.93	39.72	98.98	0.8858	XX	0.9932	[AMR] Arabian II	5107890	4108953	167683	1.69	0.001	1346	232323188	464	126	2688	5315	63	6409
S13194	211012_A01463_0036_BHLCNLDSX2	135.78	39.44	99.1	0.8904	XY	0.9966	[EUR] Arabian I	5032738	4046799	158983	1.72	0.001	1367	215031087	467	162	2546	5250	91	6469
S13195	211012_A01463_0036_BHLCNLDSX2	112.75	32.5	99.07	0.8897	XX	0.9917	[EUR] Arabian I	5073651	4084941	166357	1.71	0.001	1462	206498013	450	137	2234	5002	61	5922
S13196	211012_A01463_0036_BHLCNLDSX2	134.22	39.36	99.2	0.8947	XY	1	[EUR] Arabian I	5018035	4035263	160675	1.68	0.001	1411	235610001	467	156	2570	5250	73	6495
S13197	211012_A01463_0036_BHLCNLDSX2	155.95	45.21	98.99	0.8928	XY	0.997	[EUR] Arabian I	5027489	4041578	161970	1.65	0.001	1414	254657235	510	166	2928	5467	88	6796
S13198	211012_A01463_0036_BHLCNLDSX2	151.83	44.62	99.09	0.8906	XX	1	[AMR] Arabian II	5287933	4256383	159181	1.88	0.001	1164	157826128	481	138	2702	5747	68	7007
S13199	211012_A01463_0036_BHLCNLDSX2	168.49	49.16	99.05	0.8914	XX	1	[EUR] Arabian I	5085882	4087793	162854	1.73	0.001	1456	198170100	459	147	2960	5567	74	7005
S13200	211012_A01463_0036_BHLCNLDSX2	143.38	41.41	98.67	0.8709	XX	1	[EUR] Arabian I	5292843	4259276	157138	1.92	0.001	1159	138045251	454	144	2708	5545	75	6607
S13201	211012_A01463_0036_BHLCNLDSX2	147.11	42.86	99.1	0.892	XY	1	[EUR] Arabian I	5000413	4019127	165865	1.6	0.001	1439	294126861	450	151	2784	5356	71	6725
S13202	211012_A01463_0036_BHLCNLDSX2	151.89	44.28	99.11	0.8962	XY	0.997	[AMR] Arabian II	5132166	4125168	155568	1.8	0.001	1228	151478213	464	142	2940	5630	80	7001
S13203	211012_A01463_0036_BHLCNLDSX2	157.37	46.05	99.1	0.8953	XX	1	[SAS] Eurasian	5222461	4199957	158745	1.86	0.001	1222	135941472	483	132	2624	5663	73	7092
S13204	211010_A01509_0014_AHLF2CDSX2	127.27	37.36	99.04	0.9078	XX	0.9927	[EUR] Arabian I	5268754	4238839	160162	1.88	0.001	1139	175956927	469	148	2688	5462	58	6785
S13205	211010_A01509_0014_AHLF2CDSX2	132.07	38.56	98.77	0.9023	XX	0.9929	[EUR] Arabian I	5184670	4168883	171837	1.66	0.001	1104	312695423	483	144	2720	5401	73	6612
S13206	211010_A01509_0014_AHLF2CDSX2	152.78	44.53	99	0.9068	XY	0.997	[EUR] Arabian I	5003742	4020827	167156	1.58	0.001	1352	328537255	481	149	2950	5473	78	6889
S13207	211010_A01509_0014_AHLF2CDSX2	123.49	36.02	98.89	0.9013	XY	0.9963	[AMR] Arabian II	5238162	4218087	154243	1.88	0.001	1231	156867711	468	135	2662	5473	74	6602
S13208	211010_A01509_0014_AHLF2CDSX2	102.39	29.7	98.64	0.8977	XX	1	[EUR] Arabian I	5258834	4233212	159076	1.9	0.001	1158	143301137	411	142	2306	5050	65	5996
S13209	211010_A01509_0014_AHLF2CDSX2	106.6	31.49	98.89	0.9062	XX	1	[AMR] Arabian II	5330540	4291886	159470	1.92	0.001	1166	154759060	419	120	2322	5307	60	6368
S13210	211010_A01509_0014_AHLF2CDSX2	118.29	34.4	98.88	0.9016	XY	1	[SAS] Eurasian	5065673	4074626	155800	1.77	0.001	1270	148829986	447	133	2650	5131	69	6329
S13211	211010_A01509_0014_AHLF2CDSX2	123.04	35.86	98.92	0.9033	XY	0.9962	[SAS] Eurasian	5085764	4090388	154674	1.79	0.001	1271	153407633	462	134	2502	5212	70	6465
S13212	211010_A01509_0014_AHLF2CDSX2	98.73	28.71	98.78	0.9037	XX	1	[SAS] Eurasian	5270027	4244759	161109	1.89	0.001	1213	154632653	437	135	2188	5072	52	6086
S13213	211010_A01509_0014_AHLF2CDSX2	140.21	40.39	98.94	0.9027	XY	0.9803	[AMR] Arabian II	5087171	4090071	168412	1.6	0.011	1067	355424240	432	150	2854	5404	77	6757
S13214	211010_A01509_0014_AHLF2CDSX2	110.46	32.42	98.86	0.9007	XX	0.9915	[EUR] Arabian I	5079068	4085397	166738	1.7	0.001	1392	226785061	405	141	2180	5120	65	6251
S13215	211010_A01509_0014_AHLF2CDSX2	144.01	41.77	98.6	0.8965	XX	1	[SAS] Eurasian	5241485	4215402	157245	1.9	0.001	1205	134791954	440	148	2574	5611	62	6954
S13216	211010_A01509_0014_AHLF2CDSX2	148.62	43.1	98.68	0.8989	XX	0.9937	[AMR] Arabian II	5170452	4155018	170085	1.68	0.001	1160	297562932	462	138	2776	5622	73	7114
S13217	211010_A01509_0014_AHLF2CDSX2	129.07	37.39	98.87	0.903	XX	0.9927	[AMR] Arabian II	5120921	4118648	163917	1.73	0.001	1334	172025297	410	140	2530	5304	71	6620
S13218	211010_A01509_0014_AHLF2CDSX2	130.48	37.87	98.9	0.9051	XX	1	[EUR] Arabian I	5325004	4284418	157470	1.93	0.001	1104	131862615	451	140	2642	5563	68	6891
S13219	211010_A01509_0014_AHLF2CDSX2	154.97	45.49	99.15	0.9083	XX	0.994	[AMR] Arabian II	4983331	4003632	181115	1.46	0.001	1368	408831069	442	146	2840	5379	58	6854
S13220	211010_A01509_0014_AHLF2CDSX2	119.32	34.49	98.83	0.9023	XY	0.9981	[AMR] Arabian II	5121829	4119881	163576	1.68	0.001	1047	278592909	438	141	2554	5185	78	6351
S13221	211010_A01509_0014_AHLF2CDSX2	103.07	30.07	98.95	0.9055	XY	0.9978	[EUR] Arabian I	5041918	4056215	162567	1.68	0.001	1331	236218576	431	150	2358	4951	68	6069
S13222	211010_A01509_0014_AHLF2CDSX2	128.43	37.45	98.74	0.8995	XX	0.9927	[EUR] Arabian I	5089036	4092299	164640	1.73	0.001	1390	186499419	460	135	2472	5237	73	6557
S13223	211010_A01509_0014_AHLF2CDSX2	159.64	46.42	99.03	0.9077	XX	1	[AMR] Arabian II	5202639	4181998	161408	1.81	0.001	1171	193767870	446	150	2704	5794	73	7288
S13224	211010_A01509_0014_AHLF2CDSX2	119.43	34.93	98.91	0.9003	XY	1	[EUR] Arabian I	4959789	3985759	170329	1.53	0.001	1338	352289648	443	145	2548	5067	74	6273
S13225	211010_A01509_0014_AHLF2CDSX2	129.65	37.45	98.79	0.9026	XY	1	[AMR] Arabian II	5259717	4232428	152160	1.92	0.001	1150	132913046	447	141	2584	5474	71	6721
S13226	211010_A01509_0014_AHLF2CDSX2	127.35	36.92	98.68	0.901	XX	0.9926	[SAS] Eurasian	5231392	4207235	160997	1.85	0.001	1197	166565284	449	131	2554	5414	63	6692
S13227	211010_A01509_0014_AHLF2CDSX2	127.26	37.34	98.79	0.8997	XX	1	[EUR] Arabian I	5120988	4120134	180822	1.55	0.001	979	461291521	423	143	2652	5274	60	6628
S13228	211010_A01509_0013_BHLCKCDSX2	113.93	32.99	98.55	0.8972	XX	1	[EUR] Arabian I	5277032	4247283	160835	1.88	0.001	1084	160256785	446	136	2442	5278	62	6533
S13229	211010_A01509_0013_BHLCKCDSX2	131.8	38.32	98.86	0.9051	XX	1	[AMR] Arabian II	5114976	4113445	173686	1.61	0.001	1210	308633885	477	137	2776	5370	70	6830
S13230	211010_A01509_0013_BHLCKCDSX2	122.38	35.35	98.85	0.9036	XY	1	[AMR] Arabian II	5190213	4176291	161192	1.77	0.001	994	274388141	412	140	2444	5428	79	6811
S13231	211010_A01509_0013_BHLCKCDSX2	133.08	38.73	98.81	0.9044	XX	0.9929	[SAS] Eurasian	5249167	4223605	160612	1.85	0.001	1189	154798032	457	143	2648	5650	63	6888
S13232	211010_A01509_0013_BHLCKCDSX2	134.17	38.9	98.46	0.8939	XX	1	[AMR] Arabian II	5101817	4101752	167734	1.68	0.001	1353	227590789	472	145	2602	5419	85	6852
S13233	211010_A01509_0013_BHLCKCDSX2	124.24	36.08	98.58	0.8991	XX	1	[AMR] Arabian II	5193011	4178874	162236	1.8	0.001	1264	145727048	482	128	2568	5463	59	6661
S13234	211010_A01509_0013_BHLCKCDSX2	108.78	31.62	98.82	0.9014	XX	1	[SAS] Eurasian	5225232	4205378	165342	1.79	0.001	1088	235144839	399	132	2326	5167	60	6497
S13235	211010_A01509_0013_BHLCKCDSX2	122.55	35.74	98.85	0.9066	XX	1	[EUR] Arabian I	5123055	4120872	178981	1.56	0.001	1027	435065227	457	143	2622	5217	62	6742
S13236	211010_A01509_0013_BHLCKCDSX2	143.81	41.6	98.73	0.903	XX	0.9935	[EUR] Arabian I	5276039	4242532	159859	1.88	0.001	1200	154810288	455	116	2774	5625	71	7016
S13237	211010_A01509_0013_BHLCKCDSX2	142.84	40.88	98.69	0.9015	XY	1	[SAS] Eurasian	5223845	4202314	154008	1.86	0.001	1173	153483426	494	146	2820	5636	73	7053
S13238	211010_A01509_0013_BHLCKCDSX2	146.23	42.33	99.14	0.9156	XY	0.9985	[SAS] Eurasian	5203908	4184681	153790	1.86	0.001	1196	172900171	454	140	2760	5721	78	7216
S13239	211010_A01509_0013_BHLCKCDSX2	148.76	42.9	98.99	0.9106	XX	0.9876	[AMR] Arabian II	5324487	4281995	160152	1.87	0.001	1178	166920588	489	130	2802	5816	61	7231
S13240	211010_A01509_0013_BHLCKCDSX2	149.54	43.36	98.82	0.9008	XX	1	[AMR] Arabian II	5137646	4129866	171971	1.64	0.001	1207	271807173	475	143	2870	5728	71	7035
S13241	211010_A01509_0013_BHLCKCDSX2	134.71	38.95	98.72	0.8998	XY	0.9966	[SAS] Eurasian	5176251	4165811	161199	1.75	0.001	1161	258335866	471	142	2696	5513	64	6853
S13242	211010_A01509_0013_BHLCKCDSX2	136.65	39.94	98.98	0.9067	XX	0.9932	[SAS] Eurasian	5291198	4255774	162464	1.84	0.001	1131	202177131	464	146	2606	5634	59	7126
S13243	211010_A01509_0013_BHLCKCDSX2	114.67	33.33	98.97	0.9049	XY	0.996	[AMR] Arabian II	5192952	4179357	159186	1.78	0.001	1151	234793575	405	140	2376	5380	78	6423
S13244	211010_A01509_0013_BHLCKCDSX2	148.83	43	98.69	0.9014	XX	0.9905	[SAS] Eurasian	5280293	4247800	157620	1.89	0.001	1120	136169052	452	152	2834	5723	71	7140
S13245	211010_A01509_0013_BHLCKCDSX2	129.52	37.21	99	0.9065	XX	1	[SAS] Eurasian	5308629	4272223	159214	1.9	0.001	1195	146081031	459	141	2706	5613	67	6932
S13246	211010_A01509_0013_BHLCKCDSX2	130.06	37.99	98.91	0.9027	XX	1	[AMR] Arabian II	5188132	4173147	162772	1.79	0.001	1323	161849675	419	135	2544	5562	72	6820
S13247	211010_A01509_0013_BHLCKCDSX2	145.26	42.31	98.91	0.9031	XX	1	[SAS] Eurasian	5271787	4241050	160526	1.85	0.001	1175	159429891	462	135	2682	5783	81	7161
S13248	211010_A01509_0013_BHLCKCDSX2	147.96	42.66	98.89	0.9053	XY	0.9984	[SAS] Eurasian	5185841	4170212	153118	1.85	0.001	1213	139486806	435	136	2802	5776	71	7281
S13249	211010_A01509_0013_BHLCKCDSX2	133.94	38.66	98.69	0.9022	XX	1	[SAS] Eurasian	5224306	4202053	164227	1.79	0.001	1029	230177991	459	146	2664	5540	77	6941
S13250	211010_A01509_0013_BHLCKCDSX2	155.7	44.86	98.67	0.9019	XX	1	[SAS] Eurasian	5207695	4188938	160133	1.83	0.001	1266	146459338	503	136	2884	5745	79	7188
S13251	211010_A01510_0024_AHLCLWDSX2	137.57	40.25	99.1	0.8845	XY	1	[AMR] Arabian II	5182323	4171744	160340	1.76	0.001	1154	249792262	473	139	2702	5339	79	6556
S13252	211010_A01510_0024_AHLCLWDSX2	123.34	36.24	99.14	0.8873	XX	1	[SAS] Eurasian	5264391	4238787	157852	1.9	0.001	1136	129923411	442	140	2518	5279	63	6262
S13253	211010_A01510_0024_AHLCLWDSX2	128.48	37.71	99.01	0.8803	XY	0.9947	[SAS] Eurasian	5185628	4172967	156414	1.83	0.001	1134	180249774	449	135	2516	5209	68	6300
S13254	211010_A01510_0024_AHLCLWDSX2	119.85	35.57	99.06	0.8863	XX	1	[AMR] Arabian II	5148995	4143198	166289	1.72	0.001	1321	210692445	428	141	2412	5278	62	6195
S13255	211010_A01510_0024_AHLCLWDSX2	127.38	37.24	98.99	0.8848	XX	1	[AMR] Arabian II	5196499	4181927	159311	1.86	0.001	1209	139603305	457	139	2506	5183	70	6449
S13256	211010_A01510_0024_AHLCLWDSX2	120.35	35.47	99.14	0.8869	XX	1	[SAS] Eurasian	5242214	4220439	161053	1.85	0.001	1286	170978940	468	144	2332	5268	68	6308
S13257	211010_A01510_0024_AHLCLWDSX2	102.7	30.14	99.13	0.8864	XY	0.9956	[SAS] Eurasian	5236690	4220749	153879	1.89	0.001	1124	156616324	403	139	2184	5002	56	5792
S13258	211010_A01510_0024_AHLCLWDSX2	137.81	40.57	99.04	0.8822	XX	1	[SAS] Eurasian	5114465	4113563	166654	1.7	0.001	1495	193118666	427	137	2554	5332	63	6341
S13259	211010_A01510_0024_AHLCLWDSX2	119.81	35.07	99.04	0.8789	XY	0.9962	[SAS] Eurasian	5153769	4150503	156015	1.81	0.001	1324	162582633	404	138	2360	5132	79	6031
S13260	211010_A01510_0024_AHLCLWDSX2	123.66	36.18	99.06	0.8863	XX	0.9925	[SAS] Eurasian	5240845	4218452	157730	1.9	0.001	1138	140734449	437	138	2586	5261	69	6372
S13261	211010_A01510_0024_AHLCLWDSX2	103.16	30.1	99.04	0.8875	XX	0.9955	[AMR] Arabian II	5154514	4151446	162518	1.8	0.001	1284	153242923	468	149	2328	4975	52	5714
S13262	211010_A01510_0024_AHLCLWDSX2	121.75	35.85	99.05	0.8809	XY	0.9962	[EUR] Arabian I	5162326	4156400	158085	1.8	0.001	1136	202221121	467	147	2312	5195	72	6262
S13263	211010_A01510_0024_AHLCLWDSX2	113.9	33.35	99.01	0.8813	XY	0.9919	[AMR] Arabian II	5150577	4148951	153981	1.85	0.001	1218	140798665	483	131	2430	5158	61	5931
S13264	211010_A01510_0024_AHLCLWDSX2	126.83	37.22	98.97	0.8807	XX	0.9926	[SAS] Eurasian	5249042	4225217	158327	1.89	0.001	1217	136255750	450	137	2542	5354	53	6287
S13265	211010_A01510_0024_AHLCLWDSX2	102.85	30.31	99.13	0.8822	XY	0.9911	[SAS] Eurasian	5187219	4180175	155940	1.85	0.001	1165	172410467	413	134	2328	5009	60	5789
S13266	211010_A01510_0024_AHLCLWDSX2	123.68	35.91	98.93	0.8792	XY	0.9981	[EUR] Arabian I	5083444	4092220	166124	1.64	0.001	1250	284341335	452	140	2576	5233	68	6156
S13267	211010_A01510_0024_AHLCLWDSX2	126.29	37.16	98.98	0.8793	XY	1	[EUR] Arabian I	4864664	3911539	178734	1.38	0.001	1327	494812526	426	133	2498	4901	53	5931
S13268	211010_A01510_0024_AHLCLWDSX2	129.98	38.05	99.14	0.8887	XY	0.9965	[EUR] Arabian I	4955768	3984512	167035	1.56	0.001	1382	307430800	454	135	2462	5074	60	6152
S13269	211010_A01510_0024_AHLCLWDSX2	114.87	33.74	99	0.8833	XY	0.996	[EUR] Arabian I	5212666	4197340	153153	1.9	0.001	1171	137250633	421	149	2330	5125	85	6064
S13270	211010_A01510_0024_AHLCLWDSX2	118.34	34.79	99.19	0.8837	XY	1	[AMR] Arabian II	5220443	4205731	154672	1.87	0.001	1119	179430296	435	141	2462	5264	73	6239
S13271	211010_A01510_0024_AHLCLWDSX2	99.89	29.34	99.19	0.8878	XY	1	[EUR] Arabian I	5060398	4075491	160579	1.73	0.001	1325	217818623	418	126	2232	4875	51	5624
S13272	211010_A01510_0024_AHLCLWDSX2	111.39	32.5	99.04	0.8854	XY	1	[AMR] Arabian II	4985897	4011144	162591	1.66	0.001	1346	239997364	438	127	2386	4966	50	5887
S13273	211010_A01510_0024_AHLCLWDSX2	111.7	32.58	98.96	0.8822	XY	1	[EUR] Arabian I	5085768	4095440	159019	1.74	0.001	1417	189684332	419	143	2356	4805	72	5871
S13274	211010_A01510_0024_AHLCLWDSX2	119.08	35.02	99.05	0.8824	XY	1	[EUR] Arabian I	5085760	4092195	158584	1.74	0.001	1326	193937519	435	143	2458	5026	70	6162
S13275	211010_A01510_0023_BHLCFGDSX2	116.66	33.56	98.85	0.8908	XY	0.9961	[EUR] Arabian I	5162750	4154269	154418	1.84	0.001	1205	151824662	414	147	2422	5262	76	6297
S13276	211010_A01510_0023_BHLCFGDSX2	111.25	31.96	98.83	0.8898	XY	0.9959	[EUR] Arabian I	4892946	3935314	184852	1.33	0.001	1198	591808318	412	133	2310	4943	67	6059
S13277	211010_A01510_0023_BHLCFGDSX2	108.41	31.52	98.87	0.8883	XY	0.9957	[EUR] Arabian I	5103621	4108363	157182	1.78	0.001	1352	163769457	455	135	2396	5075	62	6242
S13278	211010_A01510_0023_BHLCFGDSX2	125.85	36.33	99.12	0.8998	XY	0.9964	[SAS] Eurasian	5091006	4093858	158197	1.74	0.001	1407	178787844	387	138	2544	5166	66	6606
S13279	211010_A01510_0023_BHLCFGDSX2	132.25	38.25	98.94	0.8932	XY	0.9983	[EUR] Arabian I	5033579	4048870	168306	1.59	0.001	1389	333074886	445	134	2616	5329	72	6572
S13280	211010_A01510_0023_BHLCFGDSX2	123.22	35.43	98.92	0.8932	XY	1	[AMR] Arabian II	4952127	3982805	171447	1.52	0.001	1430	377484948	425	145	2460	5106	73	6278
S13281	MERGED_BHLCFGDSX2-BHFH3WDSX3	121.92	35.21	98.96	0.8927	XY	1	[AMR] Arabian II	4833603	3886451	186941	1.29	0.001	1268	595927289	401	142	2470	4971	57	6193
S13282	211010_A01510_0023_BHLCFGDSX2	145.97	42.08	98.9	0.8894	XY	0.9969	[EUR] Arabian I	5002266	4021593	164831	1.61	0.001	1403	319113784	458	151	2734	5438	79	6636
S13283	211010_A01510_0023_BHLCFGDSX2	132.07	37.83	98.67	0.8834	XY	1	[AFR] African	5464666	4399813	146280	2.11	0.001	907	114207778	440	151	2580	5669	87	6931
S13284	211010_A01510_0023_BHLCFGDSX2	138.94	39.87	98.87	0.8874	XY	0.9967	[EUR] Arabian I	4981273	4004710	167693	1.57	0.001	1334	337354432	471	138	2796	5233	70	6559
S13285	211010_A01510_0023_BHLCFGDSX2	142.96	41.28	99.04	0.8933	XY	0.9968	[AMR] Arabian II	4915097	3950658	172954	1.46	0.001	1494	395041713	433	146	2684	5344	76	6582
S13286	211010_A01510_0023_BHLCFGDSX2	121.11	35.22	98.81	0.883	XX	1	[SAS] Eurasian	5202172	4187058	162993	1.81	0.001	1367	157482261	398	141	2372	5310	68	6334
S13287	211010_A01510_0023_BHLCFGDSX2	112.4	32.59	98.84	0.8904	XX	1	[SAS] Eurasian	4899851	3942029	188194	1.38	0.001	1215	497413344	406	130	2288	4937	57	5952
S13288	211010_A01510_0023_BHLCFGDSX2	126.43	36.83	98.95	0.8902	XX	1	[SAS] Eurasian	5104744	4106515	166445	1.72	0.001	1318	184914705	376	132	2380	5198	59	6319
S13289	211010_A01510_0023_BHLCFGDSX2	134.88	39.34	98.87	0.8893	XX	1	[EUR] Arabian I	4912905	3949325	188402	1.37	0.001	1115	525508767	437	130	2636	5133	71	6399
S13290	211010_A01510_0023_BHLCFGDSX2	130.66	36.95	98.82	0.8871	XY	0.993	[EUR] Arabian I	5056718	4066238	161222	1.7	0.001	1325	225986467	457	128	2608	5198	68	6403
S13291	211010_A01510_0023_BHLCFGDSX2	115.83	33.95	99.06	0.8964	XX	1	[EUR] Arabian I	5003583	4024578	176058	1.55	0.001	1331	343806191	415	147	2428	5047	63	6178
S13292	211010_A01510_0023_BHLCFGDSX2	126.78	36.8	98.71	0.8886	XX	0.9926	[SAS] Eurasian	4933254	3967117	184275	1.43	0.001	1179	429817955	458	145	2434	5078	67	6304
S13293	211010_A01510_0023_BHLCFGDSX2	126.28	36.6	98.91	0.8903	XX	1	[EUR] Arabian I	5076316	4081429	173446	1.6	0.001	1212	349932435	397	144	2538	5177	57	6463
S13294	211010_A01510_0023_BHLCFGDSX2	147.36	42.56	98.7	0.8884	XX	0.9937	[SAS] Eurasian	5154232	4145008	162839	1.77	0.001	1276	186289190	424	145	2658	5601	62	6869
S13295	211010_A01510_0023_BHLCFGDSX2	138.5	39.5	98.45	0.8761	XY	1	[EUR] Arabian I	5026590	4043363	162941	1.67	0.001	1468	245375527	492	139	2582	5201	72	6465
S13296	211010_A01510_0023_BHLCFGDSX2	137.45	39.5	98.83	0.8874	XY	1	[SAS] Eurasian	5381068	4335568	153412	1.95	0.001	880	194837000	460	135	2718	5706	68	6885
S13297	211010_A01510_0023_BHLCFGDSX2	107.7	31.12	98.86	0.8933	XY	0.9958	[AMR] Arabian II	5183913	4176801	156255	1.83	0.001	1150	190139427	362	127	2262	5131	55	6163
S13298	211010_A01510_0023_BHLCFGDSX2	123.44	35.61	98.93	0.8936	XY	0.9963	[EUR] Arabian I	5200069	4185210	151003	1.92	0.001	1142	131909391	419	141	2562	5383	68	6564
S13299	211010_A01512_0025_AHLF2HDSX2	127.99	37.67	99.25	0.9098	XY	0.9929	[EUR] Arabian I	5051130	4062374	161175	1.67	0.001	1530	225574042	500	131	2666	5237	60	6419
S13300	211010_A01512_0025_AHLF2HDSX2	144.57	42.76	99.1	0.9067	XY	0.9969	[EUR] Arabian I	5025510	4041342	161964	1.65	0.001	1412	223321465	464	136	2722	5332	62	6672
S13301	211010_A01512_0025_AHLF2HDSX2	138.5	40.54	99.14	0.9087	XY	0.9967	[EUR] Arabian I	5072882	4079124	156599	1.74	0.001	1390	191968343	510	149	2704	5417	80	6626
S13302	211010_A01512_0025_AHLF2HDSX2	124.37	36.87	99.18	0.9041	XX	0.9925	[SAS] Eurasian	4956798	3985232	182676	1.45	0.001	1190	412455391	423	143	2566	5076	61	6141
S13303	211010_A01512_0025_AHLF2HDSX2	106.89	31.59	99.04	0.9036	XX	1	[EUR] Arabian I	5032749	4048525	175569	1.56	0.001	1397	327733401	436	133	2338	4856	54	5943
S13304	211010_A01512_0025_AHLF2HDSX2	109.34	32.48	99.15	0.908	XX	1	[SAS] Eurasian	5116160	4115176	161408	1.79	0.001	1298	153347312	447	130	2414	5088	57	6160
S13305	211010_A01512_0025_AHLF2HDSX2	106.16	31.51	99.1	0.9039	XX	1	[EUR] Arabian I	5166632	4158074	162873	1.8	0.001	1259	178515549	429	137	2312	5048	59	5999
S13306	211010_A01512_0025_AHLF2HDSX2	122.65	36.22	99.2	0.9058	XY	1	[EUR] Arabian I	4962196	3989482	166985	1.56	0.001	1567	302843386	465	140	2586	5086	62	6303
S13307	211010_A01512_0025_AHLF2HDSX2	102.76	30.13	99.1	0.9078	XY	1	[EUR] Arabian I	5046435	4061204	161529	1.68	0.001	1461	209617119	420	131	2302	4909	58	5870
S13308	211010_A01512_0025_AHLF2HDSX2	165.25	48.11	99.12	0.9025	XY	0.9972	[AMR] Arabian II	5024762	4039078	165885	1.6	0.001	1417	268760480	508	144	2994	5640	76	6960
S13309	211010_A01512_0025_AHLF2HDSX2	112.78	33.4	99.11	0.9024	XY	0.998	[EUR] Arabian I	4995204	4017622	167808	1.59	0.001	1408	310964537	440	123	2450	5066	68	5954
S13310	211010_A01512_0025_AHLF2HDSX2	154.29	45.02	98.99	0.9006	XY	0.997	[EUR] Arabian I	5180050	4166674	153838	1.82	0.001	1200	147538802	492	141	2852	5617	81	6978
S13311	211010_A01512_0025_AHLF2HDSX2	144.5	42.21	98.99	0.9017	XY	0.9968	[AMR] Arabian II	5177847	4166162	154044	1.85	0.001	1229	156944839	470	147	2798	5424	68	6758
S13312	211010_A01512_0025_AHLF2HDSX2	121.97	35.77	99.21	0.9106	XY	0.9963	[EUR] Arabian I	5042441	4054399	159893	1.71	0.001	1433	210900263	424	128	2432	5192	66	6212
S13313	211010_A01512_0025_AHLF2HDSX2	133.89	39.12	99.14	0.9073	XY	1	[EUR] Arabian I	5063773	4072144	159553	1.71	0.001	1342	199044380	473	131	2574	5322	63	6510
S13314	211010_A01512_0025_AHLF2HDSX2	150.61	44.43	99.27	0.9066	XY	0.997	[EUR] Arabian I	5029439	4042263	159178	1.69	0.001	1477	209820163	471	153	2862	5459	79	6772
S13315	211010_A01512_0025_AHLF2HDSX2	125.51	36.86	99.1	0.9046	XY	0.9964	[AMR] Arabian II	4895449	3935610	174772	1.46	0.001	1360	422380105	446	142	2600	5074	73	6350
S13316	211010_A01512_0025_AHLF2HDSX2	102.75	30.27	99.09	0.9026	XY	1	[AMR] Arabian II	5182993	4171289	154575	1.86	0.001	1236	149141991	431	128	2358	5072	67	6017
S13317	211010_A01512_0025_AHLF2HDSX2	143	41.91	99.08	0.9055	XY	1	[SAS] Eurasian	5131238	4127257	156153	1.79	0.001	1229	178676418	476	139	2774	5542	77	6737
S13318	211010_A01512_0025_AHLF2HDSX2	162.46	47.36	99.29	0.9122	XY	0.9944	[EUR] Arabian I	5173296	4159282	151386	1.87	0.001	1212	137984110	436	138	3014	5647	78	7158
S13319	211010_A01512_0025_AHLF2HDSX2	123.7	36.44	99.13	0.9008	XY	0.9963	[AMR] Arabian II	4828155	3881275	183506	1.32	0.001	1255	585643357	429	138	2602	5005	66	6221
S13320	211010_A01512_0025_AHLF2HDSX2	140.38	41.2	99.19	0.9088	XY	0.9984	[EUR] Arabian I	5040144	4050305	162354	1.66	0.001	1285	257789795	452	122	2784	5356	68	6624
S13321	211010_A01512_0025_AHLF2HDSX2	140.22	40.97	99.06	0.9045	XY	0.9967	[EUR] Arabian I	5407836	4353326	148202	2.04	0.001	937	148057373	481	139	2684	5683	76	6988
S13322	211010_A01512_0025_AHLF2HDSX2	146.11	43.11	99.1	0.9001	XY	0.9984	[EUR] Arabian I	5328152	4287286	148925	1.98	0.001	1051	117648415	467	146	2746	5731	73	6960
S13323	211010_A01512_0024_BHLCMGDSX2	123.74	36.19	99.06	0.9034	XY	0.9963	[EUR] Arabian I	5155562	4149953	156197	1.8	0.001	1308	180699721	407	151	2640	5196	59	6326
S13324	211010_A01512_0024_BHLCMGDSX2	149.82	43.54	99.25	0.9096	XY	1	[AMR] Arabian II	4875206	3918216	180550	1.37	0.001	1352	488862312	469	143	2810	5174	78	6709
S13325	211010_A01512_0024_BHLCMGDSX2	156.13	45.31	99.25	0.9085	XY	0.9956	[EUR] Arabian I	4998244	4017651	170374	1.53	0.001	1307	350075031	490	145	3012	5554	66	6776
S13326	211010_A01512_0024_BHLCMGDSX2	134.58	39.2	99.25	0.9093	XY	0.9949	[SAS] Eurasian	5156879	4147690	154095	1.84	0.001	1227	156927280	477	136	2698	5439	69	6570
S13327	211010_A01512_0024_BHLCMGDSX2	141.82	41.5	99.09	0.9006	XY	1	[AMR] Arabian II	5051128	4062024	162665	1.67	0.001	1281	254578510	452	144	2920	5436	75	6713
S13328	211010_A01512_0024_BHLCMGDSX2	154.56	45.48	99.14	0.9064	XY	0.9971	[EUR] Arabian I	4937060	3968219	174757	1.46	0.001	1406	420612736	464	140	2774	5380	65	6717
S13329	211010_A01512_0024_BHLCMGDSX2	125.59	36.73	99.22	0.9086	XY	0.9982	[SAS] Eurasian	5337505	4297996	162113	1.8	0.001	792	331816900	445	152	2700	5448	73	6606
S13330	211010_A01512_0024_BHLCMGDSX2	124	36.23	99.2	0.9086	XY	0.9963	[AMR] Arabian II	5081558	4088034	158348	1.75	0.001	1363	197198698	441	137	2622	5252	72	6292
S13331	211010_A01512_0024_BHLCMGDSX2	117.84	34.19	99.14	0.9093	XY	0.9961	[AMR] Arabian II	5232149	4212416	152890	1.89	0.001	1148	168553252	431	122	2496	5264	69	6267
S13332	211010_A01512_0024_BHLCMGDSX2	136.23	39.6	99.14	0.9062	XY	0.9966	[EUR] Arabian I	5007981	4025499	164365	1.6	0.001	1530	276743591	467	141	2736	5291	66	6570
S13333	211010_A01512_0024_BHLCMGDSX2	134.3	38.84	99.26	0.9123	XY	0.9966	[EUR] Arabian I	5039245	4052135	162191	1.66	0.001	1436	244587859	494	151	2734	5348	70	6519
S13334	211010_A01512_0024_BHLCMGDSX2	136.41	39.16	99.21	0.9115	XY	0.9966	[EUR] Arabian I	4973547	4000179	170018	1.53	0.001	1457	348931492	463	130	2686	5211	71	6410
S13335	211010_A01512_0024_BHLCMGDSX2	132.35	38.57	99.2	0.9066	XY	0.9948	[AMR] Arabian II	5152587	4145784	155231	1.81	0.001	1215	157380834	451	147	2650	5394	85	6779
S13336	211010_A01512_0024_BHLCMGDSX2	136.97	40.2	99.23	0.9088	XY	0.9966	[EUR] Arabian I	5089868	4093975	157871	1.75	0.001	1323	185005357	459	157	2796	5438	68	6714
S13337	211010_A01512_0024_BHLCMGDSX2	108.45	31.73	99.22	0.9089	XY	0.9979	[EUR] Arabian I	5093679	4100633	160429	1.73	0.001	1207	210265222	437	141	2364	5054	52	6030
S13338	211010_A01512_0024_BHLCMGDSX2	132.62	38.87	99.28	0.9097	XY	0.9966	[AMR] Arabian II	5098991	4101201	157450	1.76	0.001	1390	186476255	449	142	2510	5361	78	6574
S13339	211010_A01512_0024_BHLCMGDSX2	142.8	41.46	99.15	0.9072	XY	1	[AMR] Arabian II	5270279	4241691	152321	1.9	0.001	1186	139509573	481	140	2876	5643	73	6836
S13340	211010_A01512_0024_BHLCMGDSX2	131.17	37.9	99.29	0.9097	XY	0.9965	[EUR] Arabian I	4891972	3930632	175999	1.42	0.001	1296	455154977	473	144	2726	5164	70	6236
S13341	211010_A01512_0024_BHLCMGDSX2	121.55	35.47	99.26	0.9093	XY	0.9962	[AMR] Arabian II	5084791	4090859	156108	1.77	0.001	1321	180122206	461	140	2478	5109	73	6232
S13342	211010_A01512_0024_BHLCMGDSX2	132.96	38.94	99.27	0.9089	XY	1	[EUR] Arabian I	4933825	3966907	172481	1.5	0.001	1413	412225539	471	150	2694	5151	72	6451
S13343	211010_A01512_0024_BHLCMGDSX2	124.06	36.13	99.19	0.9091	XY	1	[EUR] Arabian I	5010915	4030225	171909	1.52	0.001	1271	396347575	436	140	2726	5137	75	6366
S13344	211010_A01512_0024_BHLCMGDSX2	114.61	33.37	99.19	0.9081	XY	0.996	[EUR] Arabian I	5125877	4124436	152412	1.86	0.001	1202	147901541	456	131	2460	5097	58	6087
S13345	211010_A01512_0024_BHLCMGDSX2	114.77	33.42	99.13	0.9081	XY	0.996	[EUR] Arabian I	5066088	4075589	158821	1.74	0.001	1349	199931262	434	131	2224	5116	63	6097
S13346	211010_A01513_0022_AHLCLVDSX2	147.22	42.32	99.04	0.9108	XY	1	[EUR] Arabian I	5042750	4051985	163274	1.65	0.001	1378	272757231	460	146	2894	5572	85	7160
S13347	211010_A01513_0022_AHLCLVDSX2	138.93	39.28	99.02	0.9083	XY	0.9967	[EUR] Arabian I	4903033	3937969	178555	1.41	0.001	1210	486708985	427	150	2742	5290	80	6696
S13348	211010_A01513_0022_AHLCLVDSX2	148.2	42.46	98.94	0.9073	XY	0.9969	[AMR] Arabian II	5090090	4093581	162364	1.67	0.001	1324	261555130	461	153	2944	5522	77	7079
S13349	211010_A01513_0022_AHLCLVDSX2	113.49	32.39	98.93	0.908	XY	0.9959	[AMR] Arabian II	5227362	4206615	155185	1.87	0.001	1146	175499363	414	145	2480	5366	61	6647
S13350	211010_A01513_0022_AHLCLVDSX2	135.24	38.07	98.96	0.9105	XY	0.9966	[EUR] Arabian I	5113647	4111947	156929	1.77	0.001	1338	185938130	435	141	2676	5427	74	6812
S13351	211010_A01513_0022_AHLCLVDSX2	134.4	38.42	99.1	0.9117	XY	0.9966	[EUR] Arabian I	5093964	4096298	158452	1.74	0.001	1408	184451022	435	132	2684	5483	78	6950
S13352	211010_A01513_0022_AHLCLVDSX2	112.25	31.9	99.09	0.9119	XY	1	[SAS] Eurasian	5202798	4187941	154186	1.86	0.001	1204	164017517	418	133	2456	5282	78	6581
S13353	211010_A01513_0022_AHLCLVDSX2	149.19	42.26	99.07	0.9112	XY	0.9969	[EUR] Arabian I	5053297	4062399	160070	1.68	0.001	1427	219522740	463	155	2838	5562	67	7015
S13354	211010_A01513_0022_AHLCLVDSX2	120.77	34.42	99.05	0.9104	XY	0.9962	[EUR] Arabian I	4925299	3958883	176984	1.44	0.001	1394	449179521	433	132	2746	5173	64	6419
S13355	211010_A01513_0022_AHLCLVDSX2	137.98	39.13	98.98	0.911	XX	0.9932	[AMR] Arabian II	5235544	4209885	162381	1.81	0.001	1217	165994179	463	137	2780	5617	82	7139
S13356	211010_A01513_0022_AHLCLVDSX2	122.13	34.39	98.93	0.908	XX	1	[EUR] Arabian I	5234950	4211820	162342	1.84	0.001	1133	188801353	427	126	2452	5422	49	6725
S13357	211010_A01513_0022_AHLCLVDSX2	129.69	37.39	99.05	0.9085	XX	1	[SAS] Eurasian	5274417	4243664	157930	1.9	0.001	1099	132527981	429	144	2666	5531	74	6927
S13358	211103_A01562_0006_BHV2W2DSX2	114.2	32.59	98.91	0.894	XY	0.996	[AMR] Arabian II	5217272	4202867	151788	1.93	0.001	1114	129476015	410	137	2372	5149	67	5978
S13359	211010_A01513_0022_AHLCLVDSX2	131.93	37.44	98.86	0.905	XX	1	[AMR] Arabian II	5249397	4222722	162472	1.83	0.001	1239	167208726	427	134	2628	5535	68	6841
S13360	211010_A01513_0022_AHLCLVDSX2	111.65	31.97	99.05	0.9071	XY	0.9959	[AMR] Arabian II	5202923	4188092	156475	1.84	0.001	1161	167833255	409	135	2544	5288	68	6485
S13361	211010_A01513_0022_AHLCLVDSX2	112.27	31.92	98.88	0.9055	XY	0.9959	[EUR] Arabian I	5088761	4093178	162508	1.7	0.001	1294	260266589	391	147	2472	5180	86	6376
S13362	211010_A01513_0022_AHLCLVDSX2	131.94	37.58	98.85	0.9036	XY	1	[AMR] Arabian II	5047867	4058446	164289	1.64	0.001	1392	274594588	450	145	2672	5368	72	6675
S13363	211010_A01513_0022_AHLCLVDSX2	139.99	39.66	99.05	0.9127	XY	0.9967	[AFR] African	5522888	4444185	145300	2.14	0.001	862	96756358	452	137	2766	5929	72	7426
S13364	211010_A01513_0022_AHLCLVDSX2	137.1	39.04	98.91	0.9079	XY	0.9966	[AMR] Arabian II	5051646	4061640	162163	1.67	0.001	1323	253787990	444	140	2694	5380	66	6889
S13365	211010_A01513_0022_AHLCLVDSX2	128.26	36.62	99.1	0.9097	XY	0.9964	[SAS] Eurasian	5266621	4238276	149293	1.97	0.001	1084	125283906	423	143	2724	5613	92	7251
S13366	211010_A01513_0022_AHLCLVDSX2	113.15	32.1	99.03	0.9103	XY	0.9959	[AMR] Arabian II	5249463	4225679	153014	1.91	0.001	1130	142714197	430	146	2412	5382	63	6648
S13367	211010_A01513_0022_AHLCLVDSX2	153.13	43.15	99.04	0.9127	XY	0.997	[AMR] Arabian II	5118317	4114811	156451	1.77	0.001	1325	161734025	487	142	2976	5632	95	7275
S13368	211010_A01513_0022_AHLCLVDSX2	142.41	40.22	98.98	0.9105	XY	0.9968	[EUR] Arabian I	4956611	3983568	171152	1.52	0.001	1333	396141710	431	148	2900	5452	79	7081
S13369	211010_A01513_0022_AHLCLVDSX2	125.69	35.85	98.98	0.9077	XY	0.9964	[EUR] Arabian I	4961099	3988017	172711	1.5	0.001	1199	403387849	424	146	2568	5188	74	6599
S13370	211010_A01513_0021_BHL7WHDSX2	104.58	30.9	99	0.8917	XY	1	[AMR] Arabian II	5114111	4117978	160055	1.74	0.001	1337	194901585	423	139	2330	5034	65	5953
S13371	211010_A01513_0021_BHL7WHDSX2	130.16	38.39	98.99	0.8881	XY	0.9965	[SAS] Eurasian	5103252	4104972	155231	1.8	0.001	1285	156347235	466	144	2524	5359	76	6381
S13372	211010_A01513_0021_BHL7WHDSX2	119.49	35.55	99.08	0.8907	XY	1	[AMR] Arabian II	5121346	4120679	157789	1.78	0.001	1226	198365030	428	142	2574	5237	70	6316
S13373	211010_A01513_0021_BHL7WHDSX2	106.92	31.59	99.19	0.8936	XY	0.9914	[EUR] Arabian I	5056936	4068914	159079	1.74	0.001	1298	220453478	421	143	2268	4937	52	5905
S13374	211010_A01513_0021_BHL7WHDSX2	119.27	35.29	99.1	0.8932	XY	0.9923	[EUR] Arabian I	4948714	3979733	173081	1.49	0.001	1329	393604675	455	132	2628	5040	68	6200
S13375	211010_A01513_0021_BHL7WHDSX2	114.85	33.93	99.12	0.8929	XY	0.996	[EUR] Arabian I	4841279	3893847	186675	1.29	0.001	1305	622781605	428	146	2344	4823	61	5970
S13376	MERGED_BHHYJTDSX3-BHL7WHDSX2	131.93	38.5	99.05	0.8977	XY	0.9947	[EUR] Arabian I	4960214	3986779	168400	1.54	0.001	1431	321520463	451	145	2726	5180	63	6545
S13377	211010_A01513_0021_BHL7WHDSX2	121.11	35.76	99.08	0.89	XY	1	[EUR] Arabian I	4933307	3968200	173479	1.49	0.001	1366	392092656	460	129	2592	5040	73	6154
S13378	211010_A01513_0021_BHL7WHDSX2	137.97	40.65	99	0.889	XY	1	[AMR] Arabian II	5089407	4095064	162764	1.68	0.001	1319	262918995	462	136	2650	5397	68	6478
S13379	211010_A01513_0021_BHL7WHDSX2	119.52	35.17	99.08	0.8893	XY	1	[EUR] Arabian I	5106611	4108962	159843	1.73	0.001	1419	203165621	446	138	2448	5207	58	6368
S13380	211010_A01513_0021_BHL7WHDSX2	143.94	42.77	99.18	0.8978	XY	0.9937	[EUR] Arabian I	5022938	4036595	162498	1.64	0.001	1487	234683908	525	147	2754	5275	68	6564
S13381	211010_A01513_0021_BHL7WHDSX2	107.22	31.49	99.02	0.8831	XY	0.9957	[EUR] Arabian I	5062951	4075961	162558	1.71	0.001	1223	257305526	434	132	2418	4876	63	5861
S13382	211010_A01513_0021_BHL7WHDSX2	139.45	40.98	99.01	0.888	XY	0.9967	[AMR] Arabian II	5052893	4061462	160665	1.69	0.001	1377	229036012	449	132	2776	5394	77	6737
S13383	211010_A01513_0021_BHL7WHDSX2	142.72	41.87	99.1	0.8945	XY	1	[EUR] Arabian I	5086269	4088068	158007	1.76	0.001	1443	207480993	431	152	2694	5519	74	6663
S13384	211010_A01513_0021_BHL7WHDSX2	152.14	44.92	99.08	0.8918	XY	1	[EUR] Arabian I	5116504	4112714	157122	1.76	0.001	1364	182421473	461	143	2872	5565	59	7051
S13385	211010_A01513_0021_BHL7WHDSX2	126.8	37.14	99.1	0.8918	XY	0.9964	[EUR] Arabian I	5111178	4111357	158478	1.75	0.001	1255	211884572	454	151	2708	5288	79	6327
S13386	211010_A01513_0021_BHL7WHDSX2	133.11	39.45	99.18	0.8971	XY	1	[EUR] Arabian I	4969536	3995997	172660	1.5	0.001	1370	386356197	431	158	2572	5155	77	6217
S13387	211010_A01513_0021_BHL7WHDSX2	119.18	35.2	98.88	0.8878	XY	0.9961	[EUR] Arabian I	5189667	4176759	152110	1.9	0.001	1099	147892335	420	131	2400	5212	66	6321
S13388	211010_A01513_0021_BHL7WHDSX2	118.41	35.16	98.98	0.8868	XX	0.9921	[AMR] Arabian II	5228633	4208583	164374	1.8	0.001	1159	225729830	463	140	2312	5314	57	6445
S13389	211010_A01513_0021_BHL7WHDSX2	139.41	40.98	98.95	0.8831	XY	0.9967	[EUR] Arabian I	5054354	4065408	158305	1.72	0.001	1363	179165653	436	138	2718	5260	69	6441
S13390	211010_A01513_0021_BHL7WHDSX2	153.46	44.73	98.72	0.8737	XY	0.994	[SAS] Eurasian	5238419	4214741	153339	1.88	0.001	1143	155684481	519	141	2870	5664	74	6850
S13391	211010_A01513_0021_BHL7WHDSX2	123.35	36.37	99.03	0.8886	XY	1	[AMR] Arabian II	5265459	4238323	152133	1.91	0.001	1157	145454494	437	132	2556	5386	68	6446
S13392	211010_A01513_0021_BHL7WHDSX2	100.25	29.77	98.99	0.8896	XX	1	[SAS] Eurasian	5324268	4290394	156562	1.98	0.001	1080	124323363	410	135	2130	5117	60	5985
S13393	211223_A01469_0083_AHWKH2DSX2	110.25	29.19	93.72	0.9072	XY	0.9956	[AFR] African	5496909	4432440	155462	1.98	0.001	763	203128454	442	138	2280	5226	56	6076
S13394	211223_A01469_0083_AHWKH2DSX2	116.31	29.73	90.57	0.9102	XX	1	[AFR] African	5555346	4479625	157932	2.04	0.001	827	158985157	425	130	2244	5263	64	6225
S13395	211223_A01469_0082_BHWVJ5DSX2	107.4	29.94	95.83	0.8855	XY	0.9956	[EUR] Arabian I	5002283	4029899	162860	1.66	0.001	1382	251136444	454	150	2192	4811	63	5576
S13396	211223_A01469_0082_BHWVJ5DSX2	102.97	28.75	95.55	0.8869	XX	0.9906	[EUR] Arabian I	5211321	4202025	160132	1.86	0.001	1286	143419864	434	140	2284	4769	64	5316
S13397	211222_A01514_0069_AH2K3KDSX3	115.18	31.17	94.95	0.8835	XX	0.9957	[EUR] Arabian I	5243276	4221703	159035	1.88	0.001	1172	140445931	422	139	2378	5279	67	6153
S13398	MERGED_AH2YCTDSX3-AHH2WYDSX3	161.02	43.51	92.42	0.8908	XX	0.9876	[EUR] Arabian I	4920810	3958893	177531	1.47	0	1347	360006888	486	151	3380	5759	66	7058
S13399	211221_A01522_0060_AH2YKHDSX3	155.24	38.2	87.46	0.8947	XY	0.9983	[EUR] Arabian I	5154063	4149679	153894	1.84	0.01	1246	142632113	459	172	2616	5212	72	6422
S13400	211010_A01513_0021_BHL7WHDSX2	95.2	28.16	99.03	0.8886	XY	0.9951	[EUR] Arabian I	5065096	4079922	159124	1.74	0.001	1251	200732997	403	135	2272	4745	55	5559
S13401	211012_A01469_0031_AHLCWWDSX2	124.8	35.96	99.25	0.9044	XY	0.9964	[EUR] Arabian I	5061285	4072505	155356	1.79	0.001	1310	144601872	452	129	2548	5210	72	6056
S13402	211012_A01469_0031_AHLCWWDSX2	108.4	31.28	99.15	0.9004	XX	0.9915	[EUR] Arabian I	5057430	4072027	168223	1.67	0.001	1447	233209549	429	129	2214	4883	53	5528
S13403	211012_A01469_0031_AHLCWWDSX2	112.39	32.11	99.22	0.903	XY	0.994	[EUR] Arabian I	5438709	4385908	145101	2.13	0.001	834	94915040	492	122	2244	5124	65	5694
S13404	MERGED_BHFH3LDSX3-AHLCWWDSX2	102.14	29.76	99.27	0.8963	XX	0.991	[EUR] Arabian I	4905563	3949575	185519	1.41	0.001	1334	446490154	427	123	2142	4600	55	5408
S13405	211012_A01469_0031_AHLCWWDSX2	108.21	30.81	99.24	0.9141	XY	0.9958	[AMR] Arabian II	5207707	4191714	153277	1.89	0.001	1160	137434804	410	143	2250	5053	62	6133
S13406	211012_A01469_0031_AHLCWWDSX2	196.95	55.52	99.3	0.9094	XY	0.9954	[AMR] Arabian II	5083039	4086270	158599	1.71	0.001	1376	180124466	518	171	3190	5748	87	7300
S13407	211012_A01469_0031_AHLCWWDSX2	146.63	42.15	99.28	0.9102	XY	0.9938	[EUR] Arabian I	4929371	3964029	175175	1.46	0.001	1329	440348566	473	136	2780	5235	74	6420
S13408	211012_A01469_0031_AHLCWWDSX2	139.13	40.25	99.16	0.9037	XX	0.9934	[SAS] Eurasian	4973598	3998465	182840	1.45	0.001	1293	454331721	453	132	2490	5123	64	6133
S13409	211012_A01469_0031_AHLCWWDSX2	190.99	54.08	99.19	0.9089	XY	0.9976	[EUR] Arabian I	5251562	4223386	149196	1.94	0.001	1086	123904225	510	140	3280	5858	75	7416
S13410	211012_A01469_0031_AHLCWWDSX2	123.33	35.25	99.28	0.9112	XY	0.9964	[EUR] Arabian I	4900425	3940053	176192	1.44	0.001	1434	430430997	444	137	2488	5069	58	6021
S13411	211012_A01469_0031_AHLCWWDSX2	114.1	32.47	99.27	0.9105	XY	1	[SAS] Eurasian	5072894	4083426	154624	1.81	0.001	1268	147194731	400	140	2244	5053	56	5979
S13412	211012_A01469_0031_AHLCWWDSX2	212.31	60.7	99.38	0.9137	XY	0.9979	[SAS] Eurasian	5127345	4121894	155028	1.79	0.001	1274	147120275	449	155	3344	5884	93	7623
S13413	211012_A01469_0031_AHLCWWDSX2	226.06	64.43	99.2	0.9059	XX	0.9672	[EUR] Arabian I	5194445	4176762	166896	1.72	0.001	1313	225193661	516	149	3462	6066	92	7641
S13414	211012_A01469_0031_AHLCWWDSX2	133.91	38.47	99.22	0.9082	XY	0.9966	[EUR] Arabian I	4862398	3908855	179509	1.38	0.001	1432	484359418	468	137	2564	5038	78	6122
S13415	211012_A01469_0031_AHLCWWDSX2	122.07	35.23	99.07	0.8979	XX	0.9848	[EUR] Arabian I	5024936	4044063	174723	1.55	0.001	1542	302926046	440	140	2334	5018	51	5886
S13416	211012_A01469_0031_AHLCWWDSX2	178.88	50.98	99.26	0.9073	XX	0.9948	[SAS] Eurasian	5123060	4119128	175549	1.6	0.001	1127	363879905	483	147	3196	5621	79	7044
S13417	211012_A01469_0031_AHLCWWDSX2	140.53	40.76	99.25	0.9037	XX	0.9934	[SAS] Eurasian	5195399	4178535	160793	1.83	0.001	1381	160119731	442	139	2642	5434	70	6590
S13418	211012_A01469_0031_AHLCWWDSX2	187.5	53.23	99.2	0.908	XY	0.9976	[EUR] Arabian I	4973344	3996634	169968	1.53	0.001	1453	358764742	474	142	3122	5624	84	6966
S13419	211012_A01469_0031_AHLCWWDSX2	167.59	47.53	99.19	0.9062	XY	0.9932	[SAS] Eurasian	5156493	4147252	153021	1.84	0.001	1188	138541277	492	139	2964	5594	68	6893
S13420	211012_A01469_0031_AHLCWWDSX2	185.22	53.05	99.18	0.9005	XY	0.9975	[SAS] Eurasian	5300343	4265534	147995	1.98	0.001	1046	129619701	525	154	3082	5999	82	7356
S13421	211012_A01469_0030_BHLCM3DSX2	111.43	32.72	99.23	0.8964	XY	0.9839	[EUR] Arabian I	5038413	4060123	154130	1.79	0.001	1285	139072610	442	125	2242	4710	65	5406
S13422	211012_A01469_0030_BHLCM3DSX2	144.76	42.14	99.29	0.9006	XY	0.9937	[EUR] Arabian I	5006522	4027304	163571	1.63	0.001	1572	266665120	463	141	2592	5217	67	6355
S13423	211012_A01469_0030_BHLCM3DSX2	151.2	44.38	99.29	0.9	XX	0.9909	[EUR] Arabian I	5040333	4054666	172241	1.6	0.001	1426	304381877	487	150	2710	5287	63	6434
S13424	211012_A01469_0030_BHLCM3DSX2	105.02	30.89	99.18	0.8896	XY	0.987	[SAS] Eurasian	5178825	4176378	152294	1.9	0.001	1113	131939445	430	136	2214	4870	54	5386
S13425	211012_A01469_0030_BHLCM3DSX2	104.27	30.58	99.07	0.8828	XY	0.9912	[EUR] Arabian I	4993104	4020953	170541	1.56	0.001	1188	374658233	400	132	2352	4700	51	5438
S13426	211012_A01469_0030_BHLCM3DSX2	109.33	32.13	99.14	0.8926	XY	0.9917	[EUR] Arabian I	5062447	4077064	162015	1.68	0.001	1451	223804001	447	133	2296	4840	54	5677
S13427	211012_A01469_0030_BHLCM3DSX2	144.89	42.66	99.26	0.8951	XX	1	[SAS] Eurasian	5165320	4156130	159207	1.83	0.001	1194	137391009	463	129	2630	5363	46	6424
S13428	211012_A01469_0030_BHLCM3DSX2	116.36	34.24	99.24	0.8947	XY	0.9942	[SAS] Eurasian	4994894	4020557	159982	1.68	0.001	1353	206330642	425	134	2558	4768	55	5743
S13429	211012_A01469_0030_BHLCM3DSX2	134.61	39.14	99.29	0.903	XY	0.9932	[EUR] Arabian I	5119529	4118746	156222	1.79	0.001	1291	170811220	449	155	2708	5180	71	6471
S13430	211012_A01469_0030_BHLCM3DSX2	129.87	37.74	99.26	0.899	XY	0.9965	[SAS] Eurasian	4930644	3967715	170540	1.51	0.001	1397	373431085	420	142	2462	5049	82	5996
S13431	211012_A01469_0030_BHLCM3DSX2	159.05	45.99	99.36	0.9079	XY	0.9943	[SAS] Eurasian	5051041	4059794	156397	1.74	0.001	1407	155183422	476	135	2782	5338	74	6306
S13432	211012_A01469_0030_BHLCM3DSX2	166.92	48.03	99.31	0.9055	XY	0.9946	[EUR] Arabian I	5119779	4117184	157651	1.75	0.001	1384	196291161	474	159	2896	5447	70	6389
S13433	211012_A01469_0030_BHLCM3DSX2	157.14	45.67	99.34	0.903	XY	0.9913	[SAS] Eurasian	5028935	4043324	157586	1.72	0.001	1392	172364109	478	152	2764	5099	73	6068
S13434	211012_A01469_0030_BHLCM3DSX2	114.72	34.14	99.3	0.8988	XX	0.9919	[SAS] Eurasian	5140037	4139203	161086	1.8	0.001	1267	137894245	459	141	2482	4921	57	5773
S13435	211012_A01469_0030_BHLCM3DSX2	117.58	34.71	99.29	0.8994	XX	0.9961	[EUR] Arabian I	5262598	4237647	160281	1.85	0.001	1219	167396979	494	135	2436	5268	65	6148
S13436	211012_A01469_0030_BHLCM3DSX2	111.11	32.68	99.34	0.9018	XY	0.9959	[EUR] Arabian I	5118185	4120962	156497	1.79	0.001	1329	183227566	467	146	2382	5007	66	5868
S13437	211012_A01469_0030_BHLCM3DSX2	127.84	37.34	99.33	0.9039	XY	1	[EUR] Arabian I	4975981	4002295	167268	1.57	0.001	1465	314420586	498	141	2488	4954	72	5588
S13438	211012_A01469_0030_BHLCM3DSX2	110.02	32.13	99.33	0.9006	XX	0.9916	[SAS] Eurasian	5261870	4240031	158289	1.9	0.001	1136	130313853	447	132	2222	5067	48	5935
S13439	211012_A01469_0030_BHLCM3DSX2	138.16	40.58	99.28	0.8971	XY	0.9934	[EUR] Arabian I	4992579	4016041	169455	1.53	0.001	1427	345987468	475	154	2650	5177	74	6211
S13440	211012_A01469_0030_BHLCM3DSX2	129.48	37.88	99.3	0.8979	XY	0.993	[AFR] African	5546247	4470411	145506	2.15	0.001	812	94556429	457	152	2560	5610	61	6547
S13441	211012_A01469_0030_BHLCM3DSX2	117.22	34.24	99.22	0.8925	XY	0.9864	[EUR] Arabian I	5306989	4276540	153280	1.92	0.001	1080	151680720	405	131	2264	5161	52	5949
S13442	211012_A01469_0030_BHLCM3DSX2	102.52	30.06	99.28	0.8997	XX	0.991	[EUR] Arabian I	5165430	4160658	162391	1.81	0.001	1282	156012638	445	138	2296	4845	48	5710
S13443	211012_A01469_0030_BHLCM3DSX2	143.68	42.31	99.27	0.898	XX	0.9904	[SAS] Eurasian	5056158	4066108	168846	1.63	0.001	1191	290068167	427	147	2464	5226	68	6322
S13444	211012_A01508_0022_AHLF27DSX2	105.97	30.23	98.89	0.9089	XY	0.9978	[SAS] Eurasian	5169780	4158869	155840	1.84	0.001	1275	146977955	393	170	2558	5253	66	6436
S13445	211012_A01508_0022_AHLF27DSX2	122.67	34.83	98.87	0.9049	XX	1	[SAS] Eurasian	5277749	4246621	161480	1.86	0.001	1099	200069240	432	143	2610	5451	62	6781
S13446	211012_A01508_0022_AHLF27DSX2	140.1	39.96	98.75	0.9038	XY	0.9967	[AMR] Arabian II	5038468	4050826	165471	1.61	0.001	1434	278908856	479	145	2852	5403	82	7020
S13447	211012_A01508_0022_AHLF27DSX2	123.06	34.91	98.8	0.9097	XX	0.9886	[EUR] Arabian I	5076342	4083191	167441	1.68	0.001	1451	215555752	431	142	2600	5062	83	6336
S13448	211104_A01570_0006_AHV3LKDSX2	119.23	34.24	98.8	0.9059	XX	1	[SAS] Eurasian	5195628	4182418	166002	1.75	0.001	1270	198596384	437	145	2456	5215	58	6464
S13449	211012_A01508_0022_AHLF27DSX2	107.66	30.8	98.9	0.9078	XX	0.9956	[EUR] Arabian I	5094867	4098359	163028	1.76	0.001	1373	163998287	430	159	2424	5114	63	6554
S13450	211012_A01508_0022_AHLF27DSX2	144.08	41.16	98.99	0.913	XX	0.9935	[EUR] Arabian I	5022686	4036657	173221	1.57	0.001	1409	309668102	471	150	2932	5383	69	6846
S13451	211012_A01508_0022_AHLF27DSX2	119.02	33.97	98.94	0.9052	XX	1	[SAS] Eurasian	5230408	4207034	158959	1.87	0.001	1149	146879178	407	164	2584	5344	66	6780
S13452	211012_A01508_0022_AHLF27DSX2	127.3	35.95	98.67	0.9019	XX	1	[EUR] Arabian I	5129311	4125760	175812	1.61	0.001	1200	354927824	458	142	2716	5408	55	6796
S13453	211012_A01508_0022_AHLF27DSX2	113.15	31.68	98.6	0.8996	XX	1	[EUR] Arabian I	5071800	4080820	170023	1.65	0.001	1343	247393691	393	134	2422	5082	49	6365
S13454	211012_A01508_0022_AHLF27DSX2	105.53	30.28	98.79	0.9005	XX	1	[EUR] Arabian I	5078697	4087752	166475	1.7	0.001	1412	195862877	383	149	2504	5017	59	6211
S13455	MERGED_AHH73NDSX3-AHLF27DSX2	109.83	31.44	98.63	0.8952	XX	0.9914	[EUR] Arabian I	5020775	4038719	175074	1.58	0.001	1449	310135393	399	126	2414	5129	62	6242
S13456	MERGED_AHH3GFDSX3-AHLF27DSX2	113.45	32.11	98.69	0.9005	XX	1	[AMR] Arabian II	5192475	4178104	164227	1.79	0.001	1188	213269706	434	129	2600	5258	64	6512
S13457	MERGED_AHH73NDSX3-AHLF27DSX2	109.89	31.56	98.86	0.9017	XX	1	[SAS] Eurasian	5254881	4229377	158897	1.89	0.001	1189	145704537	381	126	2518	5378	60	6511
S13458	211012_A01508_0022_AHLF27DSX2	130.72	37.53	98.69	0.9023	XX	1	[EUR] Arabian I	4994905	4015868	177750	1.53	0.001	1394	373495071	418	132	2578	5345	59	6716
S13459	211012_A01508_0022_AHLF27DSX2	113.96	32.45	98.49	0.8958	XX	1	[SAS] Eurasian	5102689	4104993	165526	1.73	0.001	1334	190549747	420	139	2608	5274	69	6669
S13460	211012_A01508_0022_AHLF27DSX2	123.73	34.83	98.91	0.9113	XY	0.9962	[AMR] Arabian II	5087001	4090754	171952	1.56	0.001	1107	428492795	431	127	2654	5391	65	6872
S13461	211012_A01508_0022_AHLF27DSX2	113.06	32.32	98.65	0.9026	XX	1	[EUR] Arabian I	5280301	4249862	164042	1.82	0.001	1289	175022995	396	128	2514	5444	66	6812
S13462	211012_A01508_0022_AHLF27DSX2	121.48	34.93	99.05	0.91	XX	1	[EUR] Arabian I	5117503	4116380	167773	1.69	0.001	1335	221764364	440	144	2708	5407	59	6951
S13463	MERGED_AHH73NDSX3-AHLF27DSX2	112.5	31.89	98.87	0.9009	XY	1	[AMR] Arabian II	4942278	3975423	172626	1.51	0.001	1404	361190035	386	142	2616	5080	67	6326
S13464	211012_A01508_0022_AHLF27DSX2	133.42	37.43	98.76	0.9038	XY	1	[SAS] Eurasian	4949805	3977547	173564	1.5	0.001	1240	411489119	404	149	2766	5233	70	6830
S13465	211012_A01508_0022_AHLF27DSX2	135.82	38.07	98.45	0.8937	XX	1	[AMR] Arabian II	5232789	4212727	159280	1.86	0.001	1203	151466769	432	146	2736	5523	68	6679
S13466	211012_A01508_0022_AHLF27DSX2	113.73	32.2	98.83	0.9006	XY	1	[EUR] Arabian I	5378483	4331573	153394	1.95	0.001	1049	144709604	428	137	2506	5443	57	6642
S13467	211012_A01508_0021_BHL7VCDSX2	113.77	33.13	98.85	0.8992	XY	1	[AFR] African	5671916	4571998	155754	2.02	0.001	750	172941522	437	128	2602	5839	76	6919
S13468	211012_A01508_0021_BHL7VCDSX2	119.76	35.24	98.87	0.8997	XY	1	[EUR] Arabian I	5068552	4078601	158964	1.73	0.001	1404	195785122	449	134	2606	5312	81	6427
S13469	211231_A01523_0067_AHYCC2DSX2	143.66	40.2	98.87	0.8883	XY	0.9935	[AMR] Arabian II	5235597	4215571	152297	1.91	0.001	1176	174064814	471	140	2766	5513	56	6619
S13470	211012_A01508_0021_BHL7VCDSX2	131.37	38.55	99.19	0.9099	XY	0.993	[SAS] Eurasian	4857755	3905075	183147	1.34	0.001	1253	538433657	451	143	2766	5136	79	6502
S13471	211012_A01508_0021_BHL7VCDSX2	142.87	41.97	99.1	0.9061	XY	0.9968	[EUR] Arabian I	5113102	4111663	154229	1.82	0.001	1278	147610211	479	142	2758	5502	69	6713
S13472	211012_A01508_0021_BHL7VCDSX2	116.8	34.29	98.99	0.9021	XX	0.9919	[SAS] Eurasian	5084386	4089802	165245	1.72	0.001	1464	168390442	434	148	2510	5197	62	6239
S13473	211012_A01508_0021_BHL7VCDSX2	138.88	40.58	99.01	0.9014	XY	0.9933	[EUR] Arabian I	4988107	4010728	170775	1.54	0.001	1267	353109257	464	142	2774	5290	64	6675
S13474	211012_A01508_0021_BHL7VCDSX2	103.25	30.04	98.62	0.8873	XY	0.9909	[AMR] Arabian II	5085366	4094424	156691	1.78	0.001	1294	146966277	395	131	2390	5038	79	5942
S13475	211012_A01508_0021_BHL7VCDSX2	101.36	29.62	98.89	0.8928	XY	0.9954	[EUR] Arabian I	5015494	4036682	165815	1.62	0.001	1403	251682685	421	126	2224	4877	89	5684
S13476	211012_A01508_0021_BHL7VCDSX2	112.13	32.89	99.07	0.9009	XY	0.9876	[EUR] Arabian I	5131077	4131600	159505	1.76	0.001	1427	202011801	433	129	2370	4988	65	5957
S13477	211012_A01508_0021_BHL7VCDSX2	120	35.04	98.66	0.8841	XY	0.9922	[EUR] Arabian I	5110826	4112795	162976	1.7	0.001	1138	292459249	446	144	2576	5218	69	6083
S13478	211012_A01508_0021_BHL7VCDSX2	122.76	35.64	98.72	0.891	XY	0.9962	[EUR] Arabian I	4982033	4006185	174457	1.49	0.001	1261	431216871	430	128	2670	5234	76	6398
S13479	211103_A01562_0005_AHV3HVDSX2	133.75	38.34	99.03	0.8985	XY	0.9932	[EUR] Arabian I	5071303	4081788	155521	1.77	0.001	1323	169935070	434	145	2502	5066	72	5975
S13480	211012_A01508_0021_BHL7VCDSX2	101.96	29.84	98.75	0.8883	XY	0.9954	[EUR] Arabian I	5017846	4040655	164725	1.64	0.001	1363	256524003	407	128	2208	4891	75	5767
S13481	211012_A01508_0021_BHL7VCDSX2	99.61	29.02	98.73	0.8848	XX	0.9905	[AMR] Arabian II	5263535	4241120	160414	1.89	0.001	1184	161304570	390	132	2188	4959	77	5705
S13482	211012_A01508_0021_BHL7VCDSX2	129.87	38.22	99.11	0.9039	XY	0.9929	[SAS] Eurasian	5132102	4128430	154272	1.82	0.001	1326	152879651	457	142	2684	5437	90	6703
S13483	211012_A01508_0021_BHL7VCDSX2	151.88	44.55	98.87	0.9039	XY	1	[SAS] Eurasian	5076019	4080310	156792	1.75	0.001	1289	152042675	483	149	2952	5569	105	7145
S13484	211012_A01508_0021_BHL7VCDSX2	170.35	49.79	98.78	0.8903	XX	1	[EUR] Arabian I	5148582	4140610	163505	1.73	0.001	1339	189203625	437	167	3106	5802	59	7351
S13485	211012_A01508_0021_BHL7VCDSX2	153.93	45.18	98.91	0.9018	XX	1	[EUR] Arabian I	5217890	4195427	161103	1.82	0.001	1287	163993024	500	139	2858	5682	61	7194
S13486	211012_A01508_0021_BHL7VCDSX2	161.67	46.86	98.58	0.8879	XY	1	[AMR] Arabian II	5126912	4122180	160395	1.72	0.001	1202	224648293	513	146	3026	5732	84	7135
S13487	211012_A01508_0021_BHL7VCDSX2	132	38.63	98.95	0.9019	XY	1	[SAS] Eurasian	5096762	4098616	156347	1.77	0.001	1335	149766701	444	143	2666	5380	92	6642
S13488	211012_A01508_0021_BHL7VCDSX2	126.11	37.14	98.94	0.9041	XX	1	[EUR] Arabian I	5125642	4121609	164860	1.73	0.001	1400	184533169	424	144	2422	5330	76	6707
S13489	211012_A01508_0021_BHL7VCDSX2	134.44	39.44	98.94	0.9019	XY	1	[SAS] Eurasian	5287091	4254991	152689	1.92	0.001	1160	144794054	432	130	2734	5675	82	6970
S13490	211012_A01515_0022_AHLCNVDSX2	121.83	35.88	99.36	0.9123	XX	0.9712	[SAS] Eurasian	5207089	4195427	157234	1.86	0.001	1129	140091479	553	279	2384	4752	51	5236
S13491	211012_A01515_0022_AHLCNVDSX2	141.29	41.72	99.17	0.9033	XX	0.9872	[EUR] Arabian I	5145146	4140518	164929	1.75	0.001	1279	197125805	384	125	2526	5253	68	6258
S13492	211012_A01515_0022_AHLCNVDSX2	128.96	38.02	99.24	0.9073	XX	0.979	[SAS] Eurasian	5125205	4123373	163098	1.76	0.001	1270	151408000	422	130	2498	5095	67	6075
S13493	211012_A01515_0022_AHLCNVDSX2	113.86	33.41	99.27	0.9043	XY	0.9844	[EUR] Arabian I	5033704	4053195	158704	1.73	0.001	1378	183624877	408	120	2276	4767	69	5572
S13494	211012_A01515_0022_AHLCNVDSX2	111.33	32.54	99.14	0.9012	XY	0.9919	[EUR] Arabian I	4949858	3983730	169767	1.54	0.001	1402	356229546	523	125	2430	4675	58	5515
S13495	211012_A01515_0022_AHLCNVDSX2	113.38	33.69	99.16	0.9045	XX	0.9919	[SAS] Eurasian	5171158	4162915	161175	1.81	0.001	1258	151280832	487	129	2474	4949	58	5889
S13496	211012_A01515_0022_AHLCNVDSX2	109.16	32.02	99.21	0.9038	XY	0.9878	[EUR] Arabian I	5074580	4090614	181276	1.47	0.001	920	529940022	414	116	2196	4809	58	5479
S13497	MERGED_AHLCNVDSX2-BHH5TYDSX3	116.35	34.01	99.12	0.9107	XY	0.9923	[EUR] Arabian I	5179951	4173710	162228	1.71	0	1037	267113246	461	145	2770	5490	56	5943
S13498	211012_A01515_0022_AHLCNVDSX2	116.54	34.08	99.24	0.9114	XY	0.9924	[EUR] Arabian I	5375616	4332858	145399	2.09	0.001	891	108448751	504	125	2318	5087	58	5550
S13499	211012_A01515_0022_AHLCNVDSX2	137.03	39.82	99.16	0.8995	XY	0.9919	[EUR] Arabian I	5143255	4139751	154394	1.82	0.001	1339	155517998	439	124	2600	5209	68	6194
S13500	211012_A01515_0022_AHLCNVDSX2	132.35	38.71	99.19	0.9006	XY	0.9983	[SAS] Eurasian	5466409	4404120	145740	2.11	0.001	880	97530592	498	136	2658	5459	69	6582
S13501	211012_A01515_0022_AHLCNVDSX2	125.01	36.53	99.08	0.8994	XY	0.9892	[EUR] Arabian I	5056541	4069770	162564	1.67	0.001	1482	239325304	413	134	2372	5088	76	5857
S13502	211012_A01515_0022_AHLCNVDSX2	134.08	38.97	99.13	0.9007	XY	0.9899	[SAS] Eurasian	5239543	4220074	156788	1.83	0.001	1043	216762211	491	121	2468	5237	77	6193
S13503	211012_A01515_0022_AHLCNVDSX2	124.05	36.23	99.26	0.9068	XX	0.9853	[SAS] Eurasian	5220418	4203269	159843	1.84	0.001	1322	153980941	467	127	2374	5112	72	5977
S13504	211012_A01515_0022_AHLCNVDSX2	115.3	33.6	99.2	0.9062	XY	0.9846	[EUR] Arabian I	5129236	4129929	155977	1.8	0.001	1251	157548460	405	120	2368	4899	68	5700
S13505	211012_A01515_0022_AHLCNVDSX2	147.5	43.58	99.32	0.9059	XX	0.9815	[EUR] Arabian I	5106723	4107455	161917	1.75	0.001	1396	173342718	540	142	2676	5189	79	6332
S13506	211012_A01515_0022_AHLCNVDSX2	142.07	41.51	99.15	0.9025	XX	0.9935	[EUR] Arabian I	5135598	4132676	162806	1.75	0.001	1425	189923763	585	151	2706	5114	71	6155
S13507	211012_A01515_0022_AHLCNVDSX2	134.65	39.61	99.17	0.9015	XX	0.9863	[EUR] Arabian I	5341902	4300825	166025	1.81	0.001	1039	246223125	483	139	2618	5328	47	6351
S13508	211012_A01515_0022_AHLCNVDSX2	148.6	43.6	99.19	0.9053	XX	0.9786	[EUR] Arabian I	5046885	4058648	167794	1.66	0.001	1370	229928131	485	134	2544	5172	71	6287
S13509	211012_A01515_0022_AHLCNVDSX2	182.19	52.95	99.29	0.9096	XX	0.9899	[SAS] Eurasian	5229155	4203152	157909	1.85	0.001	1233	157727410	543	160	3064	5619	74	6976
S13510	211012_A01515_0022_AHLCNVDSX2	133.98	39.46	99.24	0.9031	XY	0.5067	[EUR] Arabian I	5069584	4080275	160785	1.7	0.001	1311	233559261	442	124	2652	5071	76	6142
S13511	211012_A01515_0022_AHLCNVDSX2	154.15	44.95	99.2	0.9055	XX	0.9882	[EUR] Arabian I	5232694	4213017	163086	1.81	0.001	1112	242252984	541	141	2616	5439	67	6634
S13512	211012_A01515_0022_AHLCNVDSX2	136.43	39.54	99.18	0.9052	XY	0.9902	[EUR] Arabian I	5024959	4045229	161602	1.66	0.001	1506	234649863	581	145	2632	4905	71	5928
S13513	211012_A01515_0022_AHLCNVDSX2	166.5	48.97	99.15	0.901	XX	0.989	[EUR] Arabian I	5068630	4075704	168087	1.65	0.001	1481	234471118	563	138	2784	5405	65	6486
S13514	211012_A01515_0021_BHLCTVDSX2	98.01	29.14	99.09	0.9049	XX	0.9818	[EUR] Arabian I	5008294	4035426	169597	1.62	0.001	1402	243764577	559	288	2134	4378	53	5002
S13515	211012_A01515_0021_BHLCTVDSX2	141.19	41.87	99.16	0.906	XX	0.9869	[EUR] Arabian I	4964210	3991454	177775	1.49	0.001	1434	352594290	581	143	2648	5072	59	6186
S13516	211012_A01515_0021_BHLCTVDSX2	138.36	40.92	99.16	0.9049	XX	0.9867	[SAS] Eurasian	4964231	3994333	180535	1.46	0.001	1375	422151118	614	156	2564	4957	54	6006
S13517	211012_A01515_0021_BHLCTVDSX2	140.16	41.71	99.13	0.9046	XX	0.9934	[EUR] Arabian I	5291097	4262406	174251	1.69	0.001	900	383948017	538	151	2604	5359	60	6425
S13518	211012_A01515_0021_BHLCTVDSX2	145.73	42.81	98.97	0.8957	XY	0.9953	[EUR] Arabian I	5160528	4153995	151544	1.86	0.001	1206	148639599	728	164	2632	5268	62	6123
S13519	211012_A01515_0021_BHLCTVDSX2	136.19	40.13	99.03	0.9016	XY	0.9916	[SAS] Eurasian	5070035	4079320	155678	1.77	0.001	1301	169848253	593	143	2522	5151	76	5999
S13520	211012_A01515_0021_BHLCTVDSX2	107.56	31.89	99.16	0.9062	XY	0.9917	[EUR] Arabian I	5049962	4068449	155818	1.76	0.001	1396	185247919	615	152	2428	4756	57	5509
S13521	211012_A01515_0021_BHLCTVDSX2	124.28	36.42	99.21	0.9093	XY	0.9877	[EUR] Arabian I	4846695	3900062	172749	1.44	0.001	1315	443918281	616	543	2486	4518	70	5332
S13522	211012_A01515_0021_BHLCTVDSX2	139.42	41.1	99.17	0.9109	XX	0.987	[EUR] Arabian I	5074307	4083580	164921	1.7	0.001	1443	221903145	635	232	2592	4991	66	6049
S13523	211012_A01515_0021_BHLCTVDSX2	144.68	42.37	99.14	0.9066	XY	0.9953	[EUR] Arabian I	5109897	4112674	154225	1.8	0.001	1375	156991897	713	153	2762	5183	53	6108
S13524	211012_A01515_0021_BHLCTVDSX2	160.4	46.83	99.29	0.9136	XY	0.9915	[EUR] Arabian I	4923023	3957315	174737	1.44	0.001	1277	423322406	619	137	2958	5177	80	6366
S13525	211012_A01515_0021_BHLCTVDSX2	134.09	39.35	99.17	0.9076	XX	0.9932	[EUR] Arabian I	5029324	4045540	176716	1.54	0.001	1337	393086472	632	137	2648	5125	66	5943
S13526	211012_A01515_0021_BHLCTVDSX2	147.34	43.29	99.23	0.9066	XY	0.9908	[EUR] Arabian I	5063798	4075481	161765	1.67	0.001	1348	260220212	648	165	2830	5158	80	6245
S13527	211012_A01515_0021_BHLCTVDSX2	146.13	43.43	99.15	0.9049	XX	0.9937	[SAS] Eurasian	5163262	4155392	159313	1.82	0.001	1326	147924134	672	159	2708	5147	63	6327
S13528	211012_A01515_0021_BHLCTVDSX2	129.53	38.12	99.19	0.9074	XY	0.9931	[EUR] Arabian I	5113579	4118563	157563	1.74	0.001	1373	187273517	676	218	2574	4974	58	5805
S13529	211012_A01515_0021_BHLCTVDSX2	121.33	35.83	99.28	0.9102	XY	0.991	[EUR] Arabian I	5113190	4119845	153994	1.79	0.001	1349	176880529	650	602	2474	4787	65	5591
S13530	211012_A01515_0021_BHLCTVDSX2	140.98	41.3	99.14	0.9045	XY	0.9968	[EUR] Arabian I	4984440	4010290	166435	1.56	0.001	1501	285696596	589	146	2864	5129	71	6006
S13531	211012_A01515_0021_BHLCTVDSX2	139.02	41.02	99.25	0.9091	XY	0.9934	[AFR] African	5753533	4638848	143022	2.27	0.001	632	78683659	587	150	2798	5994	80	7119
S13532	211012_A01515_0021_BHLCTVDSX2	138.42	40.63	99.23	0.9075	XY	0.9967	[EUR] Arabian I	5024363	4042556	161657	1.65	0.001	1244	226539836	537	140	2678	5143	73	6142
S13533	211012_A01515_0021_BHLCTVDSX2	135.69	40.06	99.18	0.9076	XX	0.9932	[EUR] Arabian I	4947639	3977835	180250	1.47	0.001	1358	403814709	615	140	2664	5051	65	6135
S13534	211012_A01515_0021_BHLCTVDSX2	126.45	37.44	99.18	0.9072	XX	0.9928	[EUR] Arabian I	5153846	4148260	164035	1.74	0.001	1415	194658252	603	141	2576	5201	57	5993
S13535	211012_A01515_0021_BHLCTVDSX2	114.83	34.03	99.29	0.9154	XX	0.9771	[EUR] Arabian I	5175244	4168695	157180	1.85	0.001	1221	144549585	599	483	2470	4664	60	5286
S13536	211012_A01518_0023_AHLCNCDSX2	134.79	39.94	99.18	0.8955	XX	0.9865	[AMR] Arabian II	5284414	4256613	156264	1.94	0.001	1089	137052695	561	142	2556	5253	50	6049
S13537	211012_A01518_0023_AHLCNCDSX2	152.85	45.23	99.19	0.8989	XX	0.9821	[SAS] Eurasian	5148574	4142672	158228	1.82	0.001	1300	141631316	551	141	2634	5209	63	6296
S13538	211012_A01518_0023_AHLCNCDSX2	114.64	34.04	99.12	0.8929	XX	0.984	[EUR] Arabian I	5451963	4397053	156066	2.03	0.001	990	111292132	439	131	2310	5185	62	5869
S13539	MERGED_AHLCNCDSX2-BHH5LKDSX3	108.93	32.47	98.92	0.8961	XX	0.9791	[EUR] Arabian I	4909494	3956236	172707	1.54	0	1453	299177409	617	147	2688	5085	52	5769
S13540	211012_A01518_0023_AHLCNCDSX2	112.87	33.28	99.16	0.9016	XX	0.9839	[EUR] Arabian I	5034086	4053281	172290	1.59	0.001	1494	265625437	480	126	2210	4796	51	5493
S13541	211012_A01518_0023_AHLCNCDSX2	116.62	34.58	99.2	0.8972	XX	0.9844	[SAS] Eurasian	5210644	4199520	161433	1.82	0.001	1209	168053706	598	167	2308	4843	61	5595
S13542	211012_A01518_0023_AHLCNCDSX2	118.33	35.05	99.14	0.897	XX	0.9845	[EUR] Arabian I	4861517	3912682	189971	1.32	0.001	1240	568453749	671	155	2370	4655	55	5434
S13543	211012_A01518_0023_AHLCNCDSX2	145.68	42.99	99.2	0.9	XX	0.9907	[AFR] African	5582500	4501599	146633	2.2	0.001	769	74731309	669	248	2826	5422	67	6477
S13544	211012_A01518_0023_AHLCNCDSX2	140.39	41.6	99.28	0.903	XX	0.9839	[EUR] Arabian I	5073556	4082838	166738	1.67	0.001	1435	247967207	696	218	2526	5050	51	5966
S13545	211012_A01518_0023_AHLCNCDSX2	154.56	45.52	99.21	0.9027	XX	0.9881	[SAS] Eurasian	5068309	4077632	162768	1.72	0.001	1338	167880201	646	141	2584	5172	68	6358
S13546	211012_A01518_0023_AHLCNCDSX2	123.61	36.35	99.19	0.9015	XX	0.9926	[SAS] Eurasian	5219207	4203968	168579	1.73	0.001	982	335570249	687	153	2468	5074	57	5873
S13547	211012_A01518_0023_AHLCNCDSX2	127.9	38.12	99.18	0.8961	XX	0.9928	[EUR] Arabian I	5055825	4068135	170823	1.62	0.001	1463	269096182	537	136	2544	5035	49	5816
S13548	211012_A01518_0023_AHLCNCDSX2	135.03	39.78	99.13	0.895	XY	0.9932	[EUR] Arabian I	5094412	4100948	159258	1.72	0.001	1351	196420309	691	159	2586	5084	75	6008
S13549	211012_A01518_0023_AHLCNCDSX2	149.57	43.85	99.16	0.8974	XY	0.9924	[EUR] Arabian I	4719246	3795213	198297	1.12	0.001	1230	789031315	652	159	2838	4809	79	5817
S13550	211012_A01518_0023_AHLCNCDSX2	125.47	37.47	99.29	0.8977	XX	0.9855	[EUR] Arabian I	5014668	4036306	169866	1.6	0.001	1475	277831283	666	164	2584	4936	55	5597
S13551	211012_A01518_0023_AHLCNCDSX2	115.88	34.17	99.13	0.8986	XY	0.9815	[EUR] Arabian I	4958114	3995779	160559	1.65	0.001	1397	234736013	750	644	2376	4516	67	5158
S13552	211012_A01518_0023_AHLCNCDSX2	137.34	40.69	99.15	0.8964	XX	0.9901	[SAS] Eurasian	5068336	4081680	160741	1.75	0.001	1348	164422242	689	310	2548	4868	70	5786
S13553	211012_A01518_0023_AHLCNCDSX2	139.27	40.87	99.21	0.9006	XY	0.9951	[EUR] Arabian I	4824727	3880118	182733	1.32	0.001	1325	543529363	651	167	2612	4807	79	5840
S13554	211012_A01518_0023_AHLCNCDSX2	124.01	36.75	99.15	0.8977	XX	0.9926	[EUR] Arabian I	5350999	4312369	157608	1.93	0.001	1113	178813695	747	246	2384	5133	57	5802
S13555	211012_A01518_0023_AHLCNCDSX2	133.54	39.39	99.27	0.8996	XY	0.9949	[SAS] Eurasian	5162156	4158950	152072	1.84	0.001	1202	142039835	627	147	2620	5068	66	5943
S13556	211012_A01518_0023_AHLCNCDSX2	121.26	35.93	99.23	0.8979	XX	0.9848	[EUR] Arabian I	5117442	4121321	163022	1.76	0.001	1390	183003495	616	144	2522	4939	54	5705
S13557	211012_A01518_0023_AHLCNCDSX2	144.65	42.59	99.19	0.8994	XX	0.9873	[AMR] Arabian II	4992447	4015209	174340	1.55	0.001	1463	351104668	730	169	2634	5063	64	5968
S13558	211012_A01518_0023_AHLCNCDSX2	135.58	40.02	99.15	0.8986	XX	0.9966	[EUR] Arabian I	5123291	4124682	162036	1.76	0.001	1356	176782426	638	154	2594	5079	67	6045
S13559	211012_A01518_0023_AHLCNCDSX2	138.26	40.9	99.14	0.8951	XX	0.9933	[EUR] Arabian I	5160006	4154233	162949	1.75	0.001	1389	204038556	668	163	2556	5067	62	6035
S13560	211012_A01518_0024_BHLCGFDSX2	134.89	39.19	99.29	0.917	XY	0.9901	[EUR] Arabian I	5239272	4218851	148873	1.94	0.001	1105	128526110	726	256	2580	5149	86	6219
S13561	211012_A01518_0024_BHLCGFDSX2	127.24	37.25	99.23	0.9129	XX	0.9928	[EUR] Arabian I	5413691	4360022	154917	2	0.001	1027	127700681	522	139	2578	5358	74	6208
S13562	211012_A01518_0024_BHLCGFDSX2	127.62	37.8	99.32	0.9141	XX	0.9857	[AMR] Arabian II	5074117	4082849	170487	1.64	0.001	1258	301627191	736	163	2492	4977	68	6057
S13563	211012_A01518_0024_BHLCGFDSX2	131.65	38.67	99.39	0.917	XX	0.9931	[SAS] Eurasian	5077105	4083689	166581	1.68	0.001	1434	194418822	597	138	2708	5104	60	6245
S13564	211012_A01518_0024_BHLCGFDSX2	157.14	46.06	99.35	0.9164	XX	0.9942	[SAS] Eurasian	5151435	4142705	163273	1.75	0.001	1481	182369349	773	219	2920	5327	63	6528
S13565	211012_A01518_0024_BHLCGFDSX2	156.86	45.67	99.31	0.917	XY	0.9914	[EUR] Arabian I	4996125	4015250	161587	1.63	0.001	1503	259742634	684	149	2880	5249	67	6455
S13566	211012_A01518_0024_BHLCGFDSX2	104.01	30.63	99.28	0.9155	XX	0.9785	[EUR] Arabian I	4902666	3947563	178221	1.48	0.001	1277	408661216	778	540	2370	4518	60	5263
S13567	211012_A01518_0024_BHLCGFDSX2	119.09	34.64	99.34	0.9184	XY	0.982	[EUR] Arabian I	4989905	4016374	155879	1.73	0.001	1385	194888362	693	599	2308	4495	64	5033
S13568	211012_A01518_0024_BHLCGFDSX2	151.34	44.14	99.23	0.9111	XX	0.9909	[AFR] African	5504472	4434123	150103	2.11	0.001	812	92607758	613	157	2896	5696	58	6851
S13569	211012_A01518_0024_BHLCGFDSX2	122.82	35.85	99.29	0.9125	XY	0.9928	[EUR] Arabian I	5099028	4102279	156135	1.77	0.001	1320	169020740	478	121	2506	5049	56	5945
S13570	211012_A01518_0024_BHLCGFDSX2	156.23	45.7	99.34	0.9163	XY	0.9885	[EUR] Arabian I	5003013	4022744	162892	1.63	0.001	1541	246207717	599	146	2928	5292	74	6339
S13571	211012_A01518_0024_BHLCGFDSX2	128.7	37.74	99.2	0.9035	XX	0.9892	[AFR] African	5693572	4590237	149574	2.21	0.001	774	80079528	527	144	2562	5742	74	6680
S13572	211012_A01518_0024_BHLCGFDSX2	155.26	45.55	99.25	0.9124	XX	0.9941	[EUR] Arabian I	5114303	4116111	169734	1.66	0.001	1269	296395500	572	142	2860	5375	61	6786
S13573	211012_A01518_0024_BHLCGFDSX2	122.13	35.67	99.28	0.9114	XY	0.9964	[SAS] Eurasian	5148083	4146085	151948	1.84	0.001	1275	145724510	617	160	2480	5020	83	6009
S13574	211012_A01518_0024_BHLCGFDSX2	156.55	46.03	99.28	0.9124	XX	0.9912	[EUR] Arabian I	5167358	4156629	163856	1.75	0.001	1342	177675779	662	150	2864	5338	69	6603
S13575	211012_A01518_0024_BHLCGFDSX2	145.36	41.62	99.29	0.9115	XY	0.9892	[EUR] Arabian I	5311010	4276888	149695	1.96	0.001	1076	119749531	689	191	2830	5379	77	6343
S13576	211012_A01518_0024_BHLCGFDSX2	130.91	38.41	99.36	0.914	XY	0.9897	[SAS] Eurasian	5131637	4129802	156076	1.8	0.001	1339	165097649	645	140	2680	5077	77	6088
S13577	211012_A01518_0024_BHLCGFDSX2	132.62	38.88	99.21	0.9119	XX	0.9966	[EUR] Arabian I	4975933	4002695	177017	1.52	0.001	1400	384817523	614	148	2678	4898	61	5943
S13578	211012_A01518_0024_BHLCGFDSX2	116.6	34.22	99.25	0.9131	XY	0.9923	[AMR] Arabian II	5178005	4170488	162513	1.75	0.001	1010	297431434	488	128	2622	5096	55	6027
S13579	211012_A01518_0024_BHLCGFDSX2	151.78	44.13	99.19	0.9086	XY	0.9925	[EUR] Arabian I	5000576	4018980	165473	1.59	0.001	1450	282381779	607	154	2832	5165	87	6398
S13580	211012_A01518_0024_BHLCGFDSX2	146.73	42.47	98.97	0.8977	XX	0.9937	[SAS] Eurasian	5169868	4159532	159156	1.83	0.001	1232	144238910	575	153	2606	5326	62	6453
S13581	211012_A01518_0024_BHLCGFDSX2	145.45	42.73	99.26	0.9123	XX	0.9937	[EUR] Arabian I	4965921	3992312	178078	1.48	0.001	1486	400682887	606	153	2824	5158	60	6270
S13582	211012_A01518_0024_BHLCGFDSX2	121.62	35.84	99.25	0.9159	XX	0.9888	[EUR] Arabian I	5130361	4127184	163564	1.76	0.001	1374	180309512	506	126	2410	5034	60	6022
S13583	211012_A01518_0024_BHLCGFDSX2	126.98	37.06	99.31	0.9185	XY	0.9863	[EUR] Arabian I	5093389	4101370	156051	1.76	0.001	1332	188408894	626	361	2422	4747	65	5484
S13584	211012_A01522_0025_AHLCKYDSX2	128.13	37.86	99.24	0.9125	XX	1	[EUR] Arabian I	5326706	4286487	158680	1.91	0.001	1136	137428280	453	135	2648	5536	60	6825
S13585	211012_A01522_0025_AHLCKYDSX2	149.35	44.09	99.05	0.9041	XX	0.9937	[SAS] Eurasian	5145032	4137444	166909	1.72	0.001	1325	223866528	442	136	2956	5545	61	6828
S13586	211012_A01522_0025_AHLCKYDSX2	140.38	41.18	99.08	0.9054	XY	0.9967	[EUR] Arabian I	5312356	4275560	151290	1.96	0.001	1100	137293982	447	156	2776	5659	75	6886
S13587	211012_A01522_0025_AHLCKYDSX2	135.66	40.08	99.1	0.9023	XX	0.9931	[EUR] Arabian I	5331656	4287939	155282	1.96	0.001	1129	137633598	466	143	2740	5654	69	6652
S13588	211012_A01522_0025_AHLCKYDSX2	102.61	30.19	99	0.9026	XY	1	[EUR] Arabian I	4942048	3974248	171481	1.52	0.001	1480	361843972	382	138	2348	4825	67	5822
S13589	211012_A01522_0025_AHLCKYDSX2	100.92	29.91	99.06	0.903	XX	1	[SAS] Eurasian	5262227	4235207	159237	1.89	0.001	1181	146681821	437	149	2348	5037	71	5946
S13590	211012_A01522_0025_AHLCKYDSX2	126.07	37.5	99.14	0.9043	XX	1	[SAS] Eurasian	5179392	4165700	163545	1.76	0.001	1357	165952141	453	147	2482	5275	64	6526
S13591	MERGED_AHH5CKDSX3-AHLCKYDSX2	127.34	37.25	99.02	0.904	XX	1	[AFR] African	5569405	4486524	154079	2.09	0.001	818	126347074	477	129	2596	5741	58	6965
S13592	211012_A01522_0025_AHLCKYDSX2	158.28	46.22	99.13	0.9039	XY	0.9971	[EUR] Arabian I	4995380	4015930	167974	1.57	0.001	1306	315751718	523	157	3088	5434	89	6804
S13593	211012_A01522_0025_AHLCKYDSX2	102.08	30.16	99.07	0.9013	XY	0.9955	[AMR] Arabian II	4925249	3962649	172138	1.51	0.001	1436	397520964	418	131	2326	4801	66	5711
S13594	211012_A01522_0025_AHLCKYDSX2	138.27	40.44	98.88	0.8982	XY	0.9966	[AMR] Arabian II	5151350	4142831	156601	1.78	0.001	1300	175031289	441	137	2654	5477	63	6626
S13595	211012_A01522_0025_AHLCKYDSX2	137.31	40.13	98.97	0.9011	XY	0.9966	[EUR] Arabian I	5088165	4091520	159249	1.71	0.001	1335	177523627	481	148	2702	5251	78	6607
S13596	211012_A01522_0025_AHLCKYDSX2	128.38	37.38	99.09	0.9037	XY	0.9964	[EUR] Arabian I	5038348	4051085	161598	1.67	0.001	1499	223358588	418	145	2702	5164	67	6416
S13597	211012_A01522_0025_AHLCKYDSX2	119	34.65	99.09	0.9067	XY	0.9961	[SAS] Eurasian	4983406	4009316	170830	1.54	0.001	1352	363140009	429	135	2466	5029	69	6262
S13598	211012_A01522_0025_AHLCKYDSX2	164.75	48.39	99.26	0.9079	XY	0.9972	[EUR] Arabian I	4994053	4014984	169539	1.53	0.001	1420	368587684	485	154	2962	5652	67	6941
S13599	211012_A01522_0025_AHLCKYDSX2	134.94	39.52	99.13	0.9083	XY	0.994	[SAS] Eurasian	5060021	4069071	155221	1.78	0.001	1304	170378020	448	141	2682	5184	71	6551
S13600	211012_A01522_0025_AHLCKYDSX2	112.51	33.31	99.09	0.9048	XX	1	[SAS] Eurasian	5102243	4105137	162144	1.76	0.001	1316	163136134	443	141	2372	5149	43	6101
S13601	211012_A01522_0025_AHLCKYDSX2	147.14	43.07	99.07	0.9053	XY	1	[EUR] Arabian I	5142111	4135330	155748	1.79	0.001	1303	159055077	503	143	2954	5663	69	6926
S13602	211012_A01522_0025_AHLCKYDSX2	158.71	46.32	99.22	0.9098	XX	1	[SAS] Eurasian	5053646	4062391	167502	1.65	0.001	1320	252653130	461	149	2854	5460	69	6867
S13603	211012_A01522_0025_AHLCKYDSX2	134.64	39.75	99.16	0.9044	XY	0.9966	[AMR] Arabian II	5242972	4218246	153956	1.89	0.001	1109	166206003	469	148	2760	5587	64	6720
S13604	211012_A01522_0025_AHLCKYDSX2	142.15	41.69	99.08	0.9069	XY	1	[EUR] Arabian I	4956481	3983524	167866	1.55	0.001	1377	319097417	497	149	2772	5264	68	6547
S13605	211012_A01522_0025_AHLCKYDSX2	143.09	41.84	98.98	0.9044	XY	0.9936	[EUR] Arabian I	5202542	4184788	152626	1.87	0.001	1207	137104555	501	142	2858	5499	73	6812
S13606	211012_A01522_0025_AHLCKYDSX2	147.91	43.75	99.03	0.8995	XX	1	[EUR] Arabian I	5053656	4062172	188003	1.43	0.001	1042	536317122	488	139	2840	5408	57	6742
S13607	211012_A01522_0026_BHLCT5DSX2	110.5	32.45	99.03	0.8918	XY	1	[SAS] Eurasian	5034381	4052303	161832	1.69	0.001	1236	252576704	442	132	2410	4989	64	5826
S13608	211012_A01522_0026_BHLCT5DSX2	113.95	33.36	99.18	0.8966	XY	0.9919	[SAS] Eurasian	5057954	4069477	156521	1.76	0.001	1312	151909461	452	135	2414	4995	61	6014
S13609	211012_A01522_0026_BHLCT5DSX2	128.13	37.69	99.16	0.897	XY	1	[EUR] Arabian I	4995891	4018236	165810	1.58	0.001	1442	302937773	446	141	2590	5179	74	6453
S13610	211012_A01522_0026_BHLCT5DSX2	135.48	40.07	99.12	0.8952	XX	0.9966	[SAS] Eurasian	5156189	4147415	163188	1.75	0.001	1343	171230274	496	142	2616	5483	74	6728
S13611	211012_A01522_0026_BHLCT5DSX2	138.97	40.83	98.92	0.8857	XX	1	[EUR] Arabian I	5072433	4080158	171606	1.62	0.001	1347	297127629	492	155	2758	5377	73	6451
S13612	211012_A01522_0026_BHLCT5DSX2	136.34	40.22	99.04	0.8921	XX	1	[EUR] Arabian I	5326767	4286672	156247	1.94	0.001	1054	135668319	477	141	2546	5505	65	6798
S13613	211012_A01522_0026_BHLCT5DSX2	121.47	35.92	99.15	0.8946	XX	1	[EUR] Arabian I	5044055	4055891	169031	1.64	0.001	1501	245799237	447	142	2528	5082	47	6297
S13614	211012_A01522_0026_BHLCT5DSX2	132.66	38.8	99.2	0.8981	XY	1	[SAS] Eurasian	5148940	4144164	154764	1.83	0.001	1225	154350952	490	151	2724	5365	77	6517
S13615	211012_A01522_0026_BHLCT5DSX2	143.13	41.85	99.21	0.9016	XX	0.9935	[SAS] Eurasian	5138874	4131221	159162	1.83	0.001	1329	149064302	458	141	2684	5508	65	6751
S13616	211012_A01522_0026_BHLCT5DSX2	128.7	37.65	99.11	0.8943	XY	0.9947	[EUR] Arabian I	5062011	4072121	158205	1.74	0.001	1300	183934225	493	146	2668	5296	72	6355
S13617	211012_A01522_0026_BHLCT5DSX2	136.63	39.78	99.25	0.8995	XY	0.9966	[EUR] Arabian I	4928078	3958126	173716	1.46	0.001	1339	401861611	432	133	2626	5110	59	6327
S13618	211012_A01522_0026_BHLCT5DSX2	130.93	38.3	99.18	0.8994	XX	0.9929	[SAS] Eurasian	5120910	4119680	163872	1.75	0.001	1327	167319033	455	138	2658	5218	51	6436
S13619	211012_A01522_0026_BHLCT5DSX2	139.57	41.08	99.2	0.8959	XX	1	[EUR] Arabian I	4944531	3974965	183171	1.42	0.001	1429	456364960	449	146	2806	5209	50	6514
S13620	211012_A01522_0026_BHLCT5DSX2	128.1	38.08	99.18	0.8979	XX	0.9928	[EUR] Arabian I	4938336	3970114	185020	1.41	0.001	1403	480974175	409	142	2626	5036	71	6316
S13621	211012_A01522_0026_BHLCT5DSX2	121.83	35.84	99.2	0.8961	XY	0.9962	[SAS] Eurasian	5493841	4427576	143926	2.18	0.001	781	84982405	444	144	2390	5576	59	6520
S13622	211012_A01522_0026_BHLCT5DSX2	119.39	35.03	99.23	0.8986	XY	1	[EUR] Arabian I	5221613	4202407	158107	1.81	0.001	1166	231620156	455	147	2576	5363	66	6427
S13623	211012_A01522_0026_BHLCT5DSX2	133.56	39.28	99.18	0.8976	XX	1	[EUR] Arabian I	5217541	4195586	158699	1.88	0.001	1234	138684413	465	146	2674	5365	68	6572
S13624	211012_A01522_0026_BHLCT5DSX2	119.26	34.65	99.28	0.9019	XY	0.9923	[EUR] Arabian I	5061645	4073026	158169	1.73	0.001	1409	184780310	478	145	2500	5144	73	6291
S13625	211012_A01522_0026_BHLCT5DSX2	118.41	34.81	99.22	0.898	XY	0.9961	[EUR] Arabian I	5003806	4024561	166501	1.61	0.001	1334	311111605	451	138	2372	5065	70	6240
S13626	211012_A01522_0026_BHLCT5DSX2	129.7	38.16	99.21	0.8984	XY	1	[SAS] Eurasian	4973241	3998192	166364	1.58	0.001	1321	326762323	466	144	2706	5146	72	6355
S13627	211012_A01522_0026_BHLCT5DSX2	113.77	33.54	99.16	0.8986	XX	1	[EUR] Arabian I	5099776	4102114	164139	1.74	0.001	1353	183173601	421	139	2398	4976	54	6068
S13628	211012_A01522_0026_BHLCT5DSX2	125.65	36.71	99.13	0.8957	XY	0.9964	[EUR] Arabian I	5099065	4102168	157279	1.76	0.001	1334	180381797	445	134	2688	5130	71	6337
S13629	211012_A01522_0026_BHLCT5DSX2	136	40.02	99.19	0.9035	XY	0.9966	[EUR] Arabian I	4994289	4012411	162917	1.63	0.001	1399	243504878	471	142	2732	5348	74	6496
S13630	211012_A01523_0020_AHLCLFDSX2	115.9	34.01	99.05	0.8979	XX	0.9919	[SAS] Eurasian	5244474	4223128	181402	1.6	0.001	862	436966575	439	137	2368	5199	75	6410
S13631	211012_A01523_0020_AHLCLFDSX2	140.62	40.86	99.03	0.8988	XX	1	[SAS] Eurasian	5237636	4212163	160821	1.85	0.001	1280	155232031	447	133	2760	5492	63	6723
S13632	211012_A01523_0020_AHLCLFDSX2	125.82	36.72	98.92	0.8939	XX	1	[EUR] Arabian I	5046107	4058270	168034	1.66	0.001	1453	233458447	480	133	2456	5296	61	6284
S13633	211012_A01523_0020_AHLCLFDSX2	113.41	33.12	98.87	0.8931	XX	1	[EUR] Arabian I	5264107	4237583	162286	1.83	0.001	1159	201923642	465	134	2402	5308	49	6341
S13634	211012_A01523_0020_AHLCLFDSX2	130.58	37.73	98.92	0.8995	XY	0.9965	[EUR] Arabian I	5063866	4074100	159360	1.71	0.001	1337	210428007	451	150	2522	5284	71	6494
S13635	211012_A01523_0020_AHLCLFDSX2	140.56	40.9	99.07	0.9006	XY	0.9967	[AMR] Arabian II	5029904	4044409	162072	1.66	0.001	1327	261691511	455	139	2652	5406	75	6622
S13636	211012_A01523_0020_AHLCLFDSX2	113.9	33.28	98.99	0.8974	XX	0.9918	[EUR] Arabian I	5076306	4084066	167663	1.68	0.001	1482	227961598	421	156	2400	5033	56	6017
S13637	211012_A01523_0020_AHLCLFDSX2	145.01	42.15	99.07	0.9001	XX	1	[EUR] Arabian I	4975373	3998440	176824	1.51	0.001	1237	389757349	465	137	2818	5246	63	6610
S13638	211012_A01523_0020_AHLCLFDSX2	120.77	35.37	99.04	0.8983	XX	0.9922	[EUR] Arabian I	5191699	4176910	163322	1.8	0.001	1290	175429154	448	140	2626	5242	70	6346
S13639	211012_A01523_0020_AHLCLFDSX2	128.13	37.07	98.91	0.8981	XY	0.9964	[EUR] Arabian I	5112579	4112969	156281	1.79	0.001	1366	164106989	452	139	2620	5279	84	6361
S13640	211012_A01523_0020_AHLCLFDSX2	119.45	34.31	98.92	0.8994	XY	0.9961	[SAS] Eurasian	5115181	4117649	155170	1.82	0.001	1239	148650901	423	132	2384	5116	88	6304
S13641	211012_A01523_0020_AHLCLFDSX2	135.16	39.36	98.95	0.8929	XY	1	[SAS] Eurasian	5273793	4246193	167644	1.71	0.001	922	345085428	460	149	2596	5414	75	6753
S13642	211012_A01523_0020_AHLCLFDSX2	131.12	38.18	98.93	0.8952	XY	1	[EUR] Arabian I	5059938	4070799	157837	1.74	0.001	1262	190059650	425	146	2662	5362	78	6425
S13643	211012_A01523_0020_AHLCLFDSX2	145.67	42.27	98.88	0.8943	XX	0.9935	[EUR] Arabian I	5276936	4244174	158389	1.89	0.001	1158	172803745	482	148	2692	5586	68	6814
S13644	211012_A01523_0020_AHLCLFDSX2	114.85	33.72	99.07	0.8956	XX	1	[EUR] Arabian I	5319280	4283486	159320	1.91	0.001	1169	138772751	444	129	2446	5324	53	6425
S13645	211012_A01523_0020_AHLCLFDSX2	146.35	42.42	98.93	0.8988	XY	1	[EUR] Arabian I	5192640	4176869	153631	1.85	0.001	1205	142350493	474	155	2878	5566	67	6713
S13646	211012_A01523_0020_AHLCLFDSX2	139.7	40.81	98.9	0.8917	XY	0.9967	[EUR] Arabian I	4994475	4016256	165837	1.59	0.001	1416	311472675	486	144	2716	5306	61	6482
S13647	211012_A01523_0020_AHLCLFDSX2	125.76	36.74	99.08	0.9026	XX	0.9925	[EUR] Arabian I	4962392	3991608	185615	1.42	0.001	1241	464857361	476	146	2438	5091	63	6348
S13648	211012_A01523_0020_AHLCLFDSX2	118.93	34.74	99.02	0.9009	XY	0.9961	[EUR] Arabian I	5167917	4157121	152954	1.86	0.001	1175	149951090	428	136	2434	5254	58	6284
S13649	211012_A01523_0020_AHLCLFDSX2	148.66	43.46	99.18	0.902	XX	0.9937	[EUR] Arabian I	5045658	4056687	170474	1.59	0.001	1500	277797985	476	153	2764	5396	62	6838
S13650	211012_A01523_0020_AHLCLFDSX2	130.6	37.95	99.12	0.8996	XY	0.9982	[AMR] Arabian II	5127638	4125097	165577	1.66	0.001	1147	327051506	465	146	2600	5297	65	6544
S13651	211012_A01523_0020_AHLCLFDSX2	146.76	42.28	99.09	0.9035	XY	0.9969	[EUR] Arabian I	5005774	4022175	161328	1.65	0.001	1469	223677804	459	129	2720	5290	63	6780
S13652	211012_A01523_0020_AHLCLFDSX2	123.86	35.85	98.92	0.8983	XY	1	[EUR] Arabian I	5026747	4044161	161490	1.67	0.001	1469	237649377	428	134	2474	5127	59	6372
S13653	211012_A01523_0020_AHLCLFDSX2	143.81	42	99.11	0.9004	XX	0.9869	[SAS] Eurasian	5297468	4261776	164211	1.81	0.001	1047	251323981	469	129	2714	5616	66	6859
S13654	211012_A01523_0019_BHLCV2DSX2	99.47	29.61	99.17	0.8907	XY	0.9907	[SAS] Eurasian	4982666	4012097	162003	1.66	0.001	1338	217101328	415	144	2288	4710	61	5431
S13655	211012_A01523_0019_BHLCV2DSX2	107.67	32.02	99.15	0.8874	XY	1	[EUR] Arabian I	5025544	4045787	163188	1.66	0.001	1340	246415569	405	137	2330	4916	67	5813
S13656	211012_A01523_0019_BHLCV2DSX2	99.99	29.91	99.22	0.8882	XY	0.9954	[SAS] Eurasian	5436909	4381730	147514	2.07	0.001	914	104047434	437	137	2258	5137	78	5875
S13657	211012_A01523_0019_BHLCV2DSX2	126.62	37.94	99.3	0.8941	XX	0.9927	[SAS] Eurasian	5169150	4158225	158688	1.85	0.001	1225	136947544	464	142	2668	5289	50	6301
S13658	211012_A01523_0019_BHLCV2DSX2	126.66	38.04	99.25	0.8928	XX	0.9927	[EUR] Arabian I	5002437	4021353	170720	1.6	0.001	1436	288410535	461	141	2536	5084	63	6155
S13659	211012_A01523_0019_BHLCV2DSX2	109.5	32.35	99.22	0.8914	XY	0.9958	[AMR] Arabian II	5024742	4041932	164643	1.64	0.001	1307	278481385	434	128	2308	4977	66	5881
S13660	211012_A01523_0019_BHLCV2DSX2	95.36	28.43	99.11	0.8892	XY	1	[SAS] Eurasian	5161869	4158288	152463	1.91	0.001	1119	128485806	425	136	2190	4806	66	5610
S13661	211012_A01523_0019_BHLCV2DSX2	120.23	35.74	99.18	0.886	XY	0.9905	[AMR] Arabian II	5180956	4172010	156474	1.8	0.001	1112	191466888	458	134	2596	5268	64	6137
S13662	211012_A01523_0019_BHLCV2DSX2	118.12	35.09	99.17	0.8895	XY	0.9961	[EUR] Arabian I	5198661	4185243	153163	1.89	0.001	1206	142289780	427	151	2452	5183	64	6101
S13663	211012_A01523_0019_BHLCV2DSX2	115.88	34.51	99.17	0.8838	XY	0.9961	[SAS] Eurasian	4899387	3939722	172274	1.49	0.001	1240	381092594	453	129	2310	4803	58	5836
S13664	211012_A01523_0019_BHLCV2DSX2	113.83	34.07	99.24	0.8914	X0	0.5079	[EUR] Arabian I	5204015	4193544	167384	1.76	0.001	1231	173084909	456	150	2560	5111	58	5909
S13665	211012_A01523_0019_BHLCV2DSX2	115.75	34.69	99.1	0.877	XX	0.996	[AMR] Arabian II	4972665	3999873	178159	1.51	0.001	1286	397228843	440	143	2386	4919	59	5678
S13666	211012_A01523_0019_BHLCV2DSX2	128.14	38.22	99.11	0.8854	XX	0.9928	[SAS] Eurasian	5104708	4105926	167304	1.68	0.001	1532	187357962	467	141	2374	5185	50	6112
S13667	211012_A01523_0019_BHLCV2DSX2	118.11	35.23	99.18	0.8862	XX	0.9881	[EUR] Arabian I	5091181	4098644	165074	1.73	0.001	1375	185031587	450	134	2358	5068	61	5860
S13668	211012_A01523_0019_BHLCV2DSX2	121.51	36.3	99.16	0.8868	XY	0.9887	[SAS] Eurasian	5065653	4077149	157056	1.75	0.001	1393	170258227	491	137	2436	5098	67	5922
S13669	211012_A01523_0019_BHLCV2DSX2	127.03	37.67	99.15	0.8843	XX	0.9891	[EUR] Arabian I	5194656	4182956	168858	1.72	0.001	1172	258558150	446	134	2260	5061	65	6151
S13670	211012_A01523_0019_BHLCV2DSX2	109.31	32.8	99.24	0.8866	XX	0.9915	[SAS] Eurasian	5222208	4206536	159645	1.86	0.001	1171	131470464	406	129	2344	5020	54	5739
S13671	211012_A01523_0019_BHLCV2DSX2	126.48	37.82	99.12	0.8874	XX	1	[SAS] Eurasian	5203015	4187911	160110	1.83	0.001	1124	163687975	458	133	2390	5202	60	6232
S13672	211012_A01523_0019_BHLCV2DSX2	129.02	38.68	99.17	0.8858	XX	0.9928	[EUR] Arabian I	5172583	4161763	160458	1.82	0.001	1357	174964433	472	132	2534	5270	63	6159
S13673	211012_A01523_0019_BHLCV2DSX2	122.55	36.58	99.07	0.8837	XX	1	[EUR] Arabian I	5159236	4150224	162876	1.78	0.001	1309	164524823	465	144	2356	5130	65	5993
S13674	211012_A01523_0019_BHLCV2DSX2	136.88	40.31	98.81	0.8667	XX	1	[EUR] Arabian I	5197810	4183797	160056	1.84	0.001	1259	149093208	478	152	2364	5318	71	6280
S13675	211012_A01523_0019_BHLCV2DSX2	132.4	39.36	99.18	0.8867	XY	0.9966	[AMR] Arabian II	5007977	4028385	165057	1.62	0.001	1373	284539956	449	142	2690	5148	69	6207
S13676	211012_A01523_0019_BHLCV2DSX2	122.58	36.37	99.18	0.8899	XY	0.9925	[EUR] Arabian I	5073865	4083260	162278	1.7	0.001	1286	246625867	484	159	2465	5115	68	6047
S13677	211012_A01523_0019_BHLCV2DSX2	160.95	47.96	99.21	0.8926	XX	1	[EUR] Arabian I	5169311	4156021	161557	1.79	0.001	1249	191458951	527	147	2950	5595	70	6818
S13678	211014_A01458_0034_AHLCKTDSX2	113.93	33.83	99.24	0.9109	XY	0.996	[EUR] Arabian I	5145714	4140839	157005	1.79	0.001	1364	177308876	430	143	2536	5256	73	6489
S13679	211014_A01458_0034_AHLCKTDSX2	138.82	41.43	99.08	0.9063	XX	0.9799	[EUR] Arabian I	5015132	4029729	180387	1.48	0.001	1395	437613331	475	136	2714	5365	59	6808
S13680	211014_A01458_0034_AHLCKTDSX2	139.53	41.3	99.13	0.9076	XY	1	[EUR] Arabian I	5346608	4301809	152683	1.94	0.001	1011	201741518	478	144	2756	5785	80	7283
S13681	211014_A01458_0034_AHLCKTDSX2	127.87	37.93	99.14	0.9049	XY	1	[SAS] Eurasian	5136435	4132288	153974	1.83	0.001	1263	138089719	436	139	2602	5388	77	6853
S13682	211014_A01458_0034_AHLCKTDSX2	100.63	29.8	99.06	0.9045	XY	1	[AFR] African	5841389	4713667	151142	2.18	0.001	699	112966343	413	133	2418	5888	74	6884
S13683	211014_A01458_0034_AHLCKTDSX2	105.78	31.83	99.12	0.9088	XX	0.9912	[EUR] Arabian I	5115291	4116149	170259	1.68	0.001	1229	269644157	445	134	2316	5153	66	6376
S13684	211014_A01458_0034_AHLCKTDSX2	106.64	31.75	99.16	0.9082	XY	0.9957	[EUR] Arabian I	5243755	4221259	152380	1.91	0.001	1152	135767662	413	131	2428	5202	68	6576
S13685	211014_A01458_0034_AHLCKTDSX2	108.57	32.26	99.18	0.9082	XY	0.9958	[EUR] Arabian I	5104134	4106748	164455	1.69	0.001	1130	278479959	406	140	2338	5204	60	6281
S13686	211014_A01458_0034_AHLCKTDSX2	137.25	40.54	99.09	0.9066	XY	1	[EUR] Arabian I	4988903	4011340	173479	1.49	0.001	1236	428821315	478	146	2772	5382	69	6816
S13687	211014_A01458_0034_AHLCKTDSX2	164.01	48.24	99.1	0.9031	XX	0.9943	[EUR] Arabian I	5092112	4092686	169285	1.65	0.001	1453	235557617	475	149	2958	5680	78	7225
S13688	211014_A01458_0034_AHLCKTDSX2	127.58	37.98	99.11	0.9025	XY	0.9964	[EUR] Arabian I	4971795	3997625	169037	1.54	0.001	1497	314672045	486	151	2684	5297	93	6627
S13689	211014_A01458_0034_AHLCKTDSX2	137.91	40.63	98.96	0.9009	XY	0.9966	[EUR] Arabian I	5087043	4089484	163289	1.66	0.001	1371	270855965	457	152	2844	5436	79	6944
S13690	211014_A01458_0034_AHLCKTDSX2	144.43	42.46	99	0.9041	XY	1	[AFR] African	5910748	4765044	149511	2.19	0.001	700	98292119	507	161	2762	6414	75	7887
S13691	211014_A01458_0034_AHLCKTDSX2	157.16	46.12	99.19	0.908	XY	0.9971	[AMR] Arabian II	5190324	4174403	158804	1.77	0.001	1202	213745732	475	160	2952	5722	94	7258
S13692	211014_A01458_0034_AHLCKTDSX2	121.68	35.93	99.1	0.9102	XY	0.9925	[AFR] African	5685789	4582681	150745	2.11	0.001	672	119148298	433	126	2698	5923	62	7169
S13693	211014_A01458_0034_AHLCKTDSX2	163.18	48.4	99.28	0.9093	XY	0.9944	[SAS] Eurasian	4953729	3981965	169715	1.53	0.001	1301	341893925	410	152	2988	5588	85	7117
S13694	211014_A01458_0034_AHLCKTDSX2	142.29	42.38	99.1	0.9062	XX	0.9804	[AMR] Arabian II	4988470	4008636	176079	1.54	0.001	1343	353082890	471	143	2908	5347	69	6910
S13695	211014_A01458_0034_AHLCKTDSX2	118.14	35.1	99.1	0.9047	XY	0.9981	[EUR] Arabian I	4940345	3973087	175176	1.46	0.001	1285	421110136	447	135	2624	5122	75	6514
S13696	211014_A01458_0034_AHLCKTDSX2	157.92	46.51	99.06	0.9047	XY	1	[SAS] Eurasian	4957591	3983731	173397	1.47	0.001	1110	439738281	487	137	3002	5429	70	7133
S13697	211014_A01458_0034_AHLCKTDSX2	186.28	54.81	99.25	0.91	XX	0.995	[AMR] Arabian II	5249449	4221237	159461	1.84	0.001	1173	176933497	491	146	3202	5979	69	7626
S13698	211014_A01458_0034_AHLCKTDSX2	137.16	40.69	99.15	0.9035	XY	0.9966	[EUR] Arabian I	4960307	3987064	179487	1.4	0.001	1302	519768700	465	160	2860	5400	76	6773
S13699	211014_A01458_0034_AHLCKTDSX2	147.7	43.69	99.08	0.9066	XX	0.9937	[EUR] Arabian I	5134612	4127980	162868	1.77	0.001	1400	178522012	482	140	2842	5643	65	7038
S13700	211014_A01458_0034_AHLCKTDSX2	140.28	41.16	98.99	0.9032	XX	0.9732	[EUR] Arabian I	5156913	4147355	165086	1.75	0.001	1411	183324921	479	142	2778	5559	74	6960
S13701	211014_A01458_0034_AHLCKTDSX2	144.32	42.93	99.05	0.9018	XY	0.9968	[AMR] Arabian II	5191675	4174742	156916	1.79	0.001	1189	206824888	468	151	2908	5678	87	7150
S13702	211014_A01458_0033_BHKY3WDSX2	131.9	38.08	98.89	0.9022	XY	1	[SAS] Eurasian	5217670	4198553	152873	1.89	0.001	1209	139899261	453	134	2600	5532	69	6836
S13703	211014_A01458_0033_BHKY3WDSX2	137.72	40	99.04	0.9051	XX	0.9932	[EUR] Arabian I	5203303	4187335	161297	1.82	0.001	1253	176445361	438	139	2610	5547	71	6865
S13704	211014_A01458_0033_BHKY3WDSX2	143.45	41.5	99	0.903	XY	0.9968	[EUR] Arabian I	5181265	4166346	154562	1.83	0.001	1278	169389257	445	141	2700	5599	78	6926
S13705	211014_A01458_0033_BHKY3WDSX2	151.55	44.13	99.04	0.905	XX	1	[EUR] Arabian I	5146131	4139781	167040	1.7	0.001	1268	262031410	448	149	2816	5645	66	7082
S13706	211014_A01458_0033_BHKY3WDSX2	156.53	45.56	98.82	0.8958	XX	1	[EUR] Arabian I	5021197	4035777	173193	1.57	0.001	1390	325147979	447	147	2948	5531	69	6961
S13707	211014_A01458_0033_BHKY3WDSX2	165.12	47.84	98.88	0.9011	XY	0.9972	[AMR] Arabian II	4989737	4009005	164685	1.6	0.001	1363	287251696	487	144	3048	5592	75	7085
S13708	211014_A01458_0033_BHKY3WDSX2	132.41	38.62	99.04	0.9026	XX	0.9929	[EUR] Arabian I	5082160	4084116	166126	1.7	0.001	1355	201001269	433	140	2652	5429	69	6674
S13709	211014_A01458_0033_BHKY3WDSX2	146.98	42.66	98.96	0.9024	XY	0.9969	[AMR] Arabian II	5134033	4128762	157585	1.77	0.001	1324	192041963	474	144	2824	5520	77	6964
S13710	211014_A01458_0033_BHKY3WDSX2	155.19	44.73	99.01	0.9063	XY	1	[EUR] Arabian I	5204728	4186051	154452	1.84	0.001	1214	153645661	501	141	3078	5734	73	7247
S13711	211014_A01458_0033_BHKY3WDSX2	136.76	39.4	98.92	0.9023	XY	1	[AMR] Arabian II	5082361	4086265	158555	1.75	0.001	1365	203226337	466	134	2868	5461	80	6807
S13712	211014_A01458_0033_BHKY3WDSX2	159.3	45.79	99.13	0.9079	XX	1	[AFR] African	5796963	4669329	150032	2.24	0.001	685	82130509	490	152	2914	6437	71	8057
S13713	211014_A01458_0033_BHKY3WDSX2	153.04	43.54	99.06	0.9067	XY	0.997	[EUR] Arabian I	5208100	4189004	153776	1.85	0.001	1211	148299869	476	149	2820	5714	85	7117
S13714	211014_A01458_0033_BHKY3WDSX2	145.1	41.83	99.05	0.9032	XY	1	[EUR] Arabian I	5144305	4137112	156016	1.81	0.001	1246	175139508	413	146	2894	5640	75	7056
S13715	211014_A01458_0033_BHKY3WDSX2	133.91	38.84	98.98	0.9021	XY	1	[EUR] Arabian I	5284570	4255031	151630	1.94	0.001	1101	135848819	447	154	2736	5526	79	7048
S13716	211014_A01458_0033_BHKY3WDSX2	135.72	39.24	99.04	0.9035	XY	1	[SAS] Eurasian	5345932	4303436	147456	2.02	0.001	1039	109194259	470	144	2680	5724	77	7083
S13717	211014_A01458_0033_BHKY3WDSX2	134.54	39.19	99.15	0.9071	XY	1	[EUR] Arabian I	5139529	4132559	158197	1.76	0.001	1384	182194018	435	146	2902	5525	85	6872
S13718	211014_A01458_0033_BHKY3WDSX2	134.38	38.84	99.02	0.9053	XY	1	[EUR] Arabian I	5053055	4062989	159705	1.7	0.001	1391	212572239	466	148	2672	5392	73	6690
S13719	211014_A01458_0033_BHKY3WDSX2	129.59	37.23	99.19	0.9078	XY	0.9965	[EUR] Arabian I	5044307	4055993	161990	1.68	0.001	1403	239151441	445	133	2740	5260	74	6621
S13720	211014_A01458_0033_BHKY3WDSX2	132.67	38.3	99.13	0.9075	XY	0.9965	[AFR] African	5715578	4604993	144015	2.23	0.001	706	75820560	504	155	2824	6100	72	7386
S13721	211014_A01458_0033_BHKY3WDSX2	143.53	41.48	99.14	0.9065	XY	0.9968	[EUR] Arabian I	5194783	4179214	153294	1.86	0.001	1221	152611460	455	150	2810	5516	79	7059
S13722	211014_A01458_0033_BHKY3WDSX2	146.26	42.09	99.06	0.9056	XY	1	[EUR] Arabian I	5135379	4129255	154562	1.82	0.001	1288	143898313	461	148	2738	5547	85	6968
S13723	211014_A01458_0033_BHKY3WDSX2	136.89	39.34	98.96	0.9031	XY	1	[EUR] Arabian I	4987270	4009048	177978	1.44	0.001	1100	485935918	448	142	2774	5304	79	6698
S13724	211014_A01458_0033_BHKY3WDSX2	153.35	44.41	98.94	0.9042	XY	1	[EUR] Arabian I	5036555	4049070	161680	1.65	0.001	1476	247908615	460	138	2810	5514	76	6996
S13725	211014_A01469_0033_AHLF2GDSX2	145.86	43.07	99.21	0.898	XY	1	[AMR] Arabian II	5004972	4024499	161197	1.66	0.001	1381	250372902	449	130	2736	5349	67	6517
S13726	211014_A01469_0033_AHLF2GDSX2	122.55	35.98	99.21	0.9009	XY	1	[AFR] African	5641152	4547686	141455	2.26	0.001	657	74678770	437	143	2502	5620	58	6893
S13727	211014_A01469_0033_AHLF2GDSX2	138.34	40.96	99.17	0.8951	XY	0.9967	[EUR] Arabian I	4960728	3986813	169210	1.54	0.001	1428	346567722	453	133	2700	5233	59	6432
S13728	211014_A01469_0033_AHLF2GDSX2	124.84	36.86	99.14	0.8972	XY	1	[SAS] Eurasian	5327126	4288817	159635	1.84	0.001	917	280474222	477	134	2584	5414	63	6454
S13729	211014_A01469_0033_AHLF2GDSX2	122.87	35.89	99.14	0.9004	XY	0.9962	[EUR] Arabian I	5059507	4071407	158066	1.73	0.001	1391	208921952	433	143	2438	5100	67	6203
S13730	211014_A01469_0033_AHLF2GDSX2	136.82	40.42	99.2	0.8993	XY	0.9933	[AMR] Arabian II	5039157	4052844	158936	1.7	0.001	1410	194481378	472	135	2634	5275	77	6369
S13731	211014_A01469_0033_AHLF2GDSX2	120.33	35.51	99.16	0.8991	XY	0.9962	[EUR] Arabian I	5066253	4076378	163384	1.67	0.001	1400	270326455	446	147	2530	5088	76	6173
S13732	211014_A01469_0033_AHLF2GDSX2	142.16	41.75	99.2	0.8993	XY	0.9968	[AMR] Arabian II	5169206	4160433	155049	1.82	0.001	1205	195422492	461	161	2792	5420	72	6681
S13733	211014_A01469_0033_AHLF2GDSX2	131.1	38.44	99.21	0.9008	XY	0.9965	[EUR] Arabian I	5025039	4040838	162659	1.65	0.001	1399	248254269	456	142	2668	5144	65	6379
S13734	211014_A01469_0033_AHLF2GDSX2	114.22	33.54	99.2	0.9044	XY	0.996	[AMR] Arabian II	5091043	4096166	162035	1.69	0.001	1321	232585587	427	130	2542	5045	59	6202
S13735	211014_A01469_0033_AHLF2GDSX2	116.42	33.8	99.17	0.903	XY	0.9921	[SAS] Eurasian	5301639	4270523	149240	1.99	0.001	1042	120201806	439	140	2472	5215	72	6286
S13736	211014_A01469_0033_AHLF2GDSX2	119.12	35.1	99.18	0.898	XY	0.9961	[EUR] Arabian I	4869978	3916722	180359	1.38	0.001	1404	504080793	442	139	2336	4904	61	5968
S13737	211014_A01469_0033_AHLF2GDSX2	124.9	36.69	99.17	0.8992	XY	0.9963	[EUR] Arabian I	5171185	4162677	154022	1.85	0.001	1188	152762103	413	136	2590	5270	70	6339
S13738	211014_A01469_0033_AHLF2GDSX2	148.77	43.54	99.15	0.8983	XY	0.9969	[AFR] African	5636896	4540694	146559	2.16	0.001	768	84723216	477	141	2672	5927	75	7234
S13739	211014_A01469_0033_AHLF2GDSX2	97.45	28.77	99.2	0.8988	XY	1	[EUR] Arabian I	5029389	4051108	161874	1.69	0.001	1358	247527618	428	133	2192	4766	51	5621
S13740	211014_A01469_0033_AHLF2GDSX2	145.55	42.78	99.08	0.8954	XY	0.9937	[SAS] Eurasian	5172220	4160470	152330	1.85	0.001	1146	134114412	455	151	2828	5475	65	6643
S13741	211014_A01469_0033_AHLF2GDSX2	151.55	44.71	99.13	0.8963	XY	0.997	[SAS] Eurasian	5108410	4108070	153901	1.8	0.001	1216	145923731	473	155	2950	5478	78	6649
S13742	211014_A01469_0033_AHLF2GDSX2	122.04	35.79	99.24	0.9051	XY	0.9962	[EUR] Arabian I	5104189	4107214	156325	1.8	0.001	1214	194965899	415	148	2378	5073	75	6268
S13743	211014_A01469_0033_AHLF2GDSX2	127.57	37.63	99.1	0.8978	XY	0.9964	[EUR] Arabian I	5243148	4221356	151786	1.91	0.001	1082	142171813	440	137	2570	5371	55	6527
S13744	211014_A01469_0033_AHLF2GDSX2	130.86	38.64	99.25	0.8994	XY	0.9965	[AMR] Arabian II	5049423	4061886	162041	1.67	0.001	1352	234635487	492	152	2536	5226	67	6405
S13745	211014_A01469_0033_AHLF2GDSX2	129.02	38.05	99.24	0.9016	XY	0.9965	[EUR] Arabian I	4968505	3994206	168875	1.54	0.001	1430	341737768	472	148	2554	5216	61	6288
S13746	211014_A01469_0033_AHLF2GDSX2	125.39	36.69	99.18	0.9023	XY	0.9964	[EUR] Arabian I	5004029	4024193	165767	1.61	0.001	1253	325373791	449	134	2516	5054	55	6188
S13747	211014_A01469_0033_AHLF2GDSX2	113.15	33.16	99.07	0.8988	XY	0.9959	[SAS] Eurasian	5066870	4078587	157347	1.75	0.001	1240	187258676	394	132	2548	4943	65	6001
S13748	211014_A01469_0033_AHLF2GDSX2	125.89	37.13	99.13	0.8971	XY	0.9964	[SAS] Eurasian	4970933	4000438	173035	1.5	0.001	1267	382929736	430	144	2620	5149	71	6213
S13749	211104_A01570_0006_AHV3LKDSX2	139.25	39.71	98.85	0.9069	XY	0.9983	[EUR] Arabian I	5089257	4092251	157650	1.76	0.001	1333	191527872	467	142	2678	5394	60	6753
S13750	211104_A01570_0006_AHV3LKDSX2	180.49	51.82	99.04	0.9125	XY	0.9975	[EUR] Arabian I	4990231	4010478	170606	1.51	0.001	1398	366847643	507	159	3092	5611	79	7034
S13751	211014_A01469_0032_BHLCKNDSX2	113.06	33.86	99.35	0.8998	XY	0.9919	[AMR] Arabian II	4843836	3896041	183053	1.34	0.001	1217	573730309	441	134	2472	4895	66	5846
S13752	211014_A01469_0032_BHLCKNDSX2	114.28	34.33	99.29	0.8986	XY	0.9921	[EUR] Arabian I	5037802	4054934	161792	1.67	0.001	1455	233108448	457	139	2484	5019	63	5944
S13753	211014_A01469_0032_BHLCKNDSX2	127.51	38.14	99.3	0.8976	XY	0.9929	[EUR] Arabian I	5008390	4028907	160640	1.69	0.001	1504	220237268	433	160	2622	5041	70	6249
S13754	211014_A01469_0032_BHLCKNDSX2	94.09	28.33	99.21	0.8949	XY	0.9951	[AMR] Arabian II	4979702	4011305	167377	1.58	0.001	1297	299103939	393	129	2244	4601	71	5485
S13755	211014_A01469_0032_BHLCKNDSX2	127.83	38.18	99.27	0.893	XY	0.9929	[EUR] Arabian I	5084514	4091416	157808	1.76	0.001	1337	168533869	467	130	2592	5189	62	6155
S13756	211014_A01469_0032_BHLCKNDSX2	140	41.81	99.27	0.8934	XY	0.9967	[SAS] Eurasian	5074106	4082766	155345	1.78	0.001	1338	152944045	444	137	2628	5298	61	6473
S13757	211014_A01469_0032_BHLCKNDSX2	111.12	33.15	99.27	0.8917	XY	1	[EUR] Arabian I	5211024	4197447	152844	1.88	0.001	1245	139732732	420	140	2424	5054	52	5890
S13758	211104_A01570_0006_AHV3LKDSX2	125.35	35.83	98.76	0.9032	XY	0.9982	[SAS] Eurasian	5142249	4139120	155212	1.82	0.001	1308	150357641	409	149	2512	5291	80	6481
S13759	211014_A01469_0032_BHLCKNDSX2	109.61	32.93	99.26	0.8871	XY	1	[EUR] Arabian I	5047191	4065857	164084	1.66	0.001	1251	289564038	398	147	2326	4925	69	5883
S13760	211014_A01469_0032_BHLCKNDSX2	135.08	40.35	99.26	0.8931	XY	0.9932	[EUR] Arabian I	5039195	4053060	159996	1.68	0.001	1447	205766819	468	143	2758	5302	74	6330
S13761	211014_A01469_0032_BHLCKNDSX2	116.17	34.85	99.29	0.8932	XY	0.998	[AFR] African	5764901	4650656	147427	2.2	0.001	704	90157652	457	138	2432	5693	73	6607
S13762	211014_A01469_0032_BHLCKNDSX2	125.11	37.51	99.25	0.8929	XY	0.9964	[SAS] Eurasian	5034618	4050190	156443	1.74	0.001	1340	175619205	456	150	2576	5087	81	6062
S13763	211014_A01469_0032_BHLCKNDSX2	156.01	46.6	99.34	0.8947	XY	0.9941	[SAS] Eurasian	5072257	4078614	154462	1.78	0.001	1284	152851886	463	150	2978	5496	74	6679
S13764	220103_A01513_0083_BHYCWGDSX2	111.23	31.18	99.07	0.8865	XY	0.9959	[EUR] Arabian I	5012880	4036530	161930	1.67	0.001	1466	221059444	423	120	2298	4789	57	5716
S13765	211014_A01469_0032_BHLCKNDSX2	129.63	38.82	99.26	0.8917	XY	0.9912	[AMR] Arabian II	5202156	4187568	153197	1.87	0.001	1247	151404232	446	151	2654	5192	78	6280
S13766	211014_A01469_0032_BHLCKNDSX2	135.81	40.48	99.22	0.8901	XY	0.9932	[AMR] Arabian II	4994033	4017867	168787	1.55	0.001	1305	322767367	438	149	2610	5141	69	6180
S13767	211014_A01469_0032_BHLCKNDSX2	133.2	39.38	98.94	0.8728	XY	0.9966	[AMR] Arabian II	5003368	4025574	164728	1.61	0.001	1398	277814814	448	147	2686	5124	56	6068
S13768	211014_A01469_0032_BHLCKNDSX2	132.98	39.81	99.27	0.8941	XY	0.9914	[SAS] Eurasian	5155277	4150258	153288	1.84	0.001	1199	168381010	446	140	2582	5299	72	6278
S13769	211014_A01469_0032_BHLCKNDSX2	119.94	36.11	99.27	0.8962	XY	0.9924	[SAS] Eurasian	5177174	4167515	156702	1.82	0.001	1100	209586118	434	140	2486	5214	74	6148
S13770	211014_A01469_0032_BHLCKNDSX2	125.18	37.64	99.28	0.8954	XX	1	[EUR] Arabian I	5457131	4393913	153608	2.04	0.001	942	115415383	492	145	2472	5580	55	6578
S13771	211014_A01509_0016_AHLF2LDSX2	123.12	36.54	99.16	0.9055	XX	0.9848	[EUR] Arabian I	5455521	4390874	155595	2.01	0.001	1028	132648761	479	148	2430	5666	52	6944
S13772	211014_A01509_0016_AHLF2LDSX2	141.81	41.92	99.03	0.9038	XY	0.9984	[AFR] African	5538024	4459296	145821	2.13	0.001	865	95695924	508	142	2730	6051	64	7329
S13773	211014_A01509_0016_AHLF2LDSX2	140.75	41.47	98.97	0.9005	XY	0.9967	[EUR] Arabian I	4832431	3882764	183342	1.32	0.001	1366	545115949	451	144	2696	5190	78	6577
S13774	211014_A01509_0016_AHLF2LDSX2	128.14	37.53	99.05	0.9004	XY	1	[AFR] African	5609985	4519522	155260	2.01	0.001	716	197807610	510	156	2616	5865	70	7096
S13775	211014_A01509_0016_AHLF2LDSX2	110.4	32.4	98.98	0.9007	XY	1	[EUR] Arabian I	5036454	4050842	160007	1.71	0.001	1334	218848482	413	145	2352	4970	67	6206
S13776	211014_A01509_0016_AHLF2LDSX2	110.03	32.41	99.05	0.9023	XY	0.9958	[SAS] Eurasian	5164440	4156882	168302	1.66	0.001	915	378198230	417	137	2418	5203	76	6352
S13777	211014_A01509_0016_AHLF2LDSX2	121.38	35.98	99.14	0.9058	XY	1	[EUR] Arabian I	5313186	4277510	148550	2	0.001	1001	112106002	448	141	2792	5488	70	6699
S13778	211014_A01509_0016_AHLF2LDSX2	111.44	32.74	99.03	0.9062	XY	0.9959	[EUR] Arabian I	5050300	4060240	161460	1.69	0.001	1346	216954612	447	130	2460	5097	73	6324
S13779	211014_A01509_0016_AHLF2LDSX2	153.73	44.98	99.05	0.9019	XY	0.994	[EUR] Arabian I	4997954	4016842	165908	1.58	0.001	1387	284519848	513	143	3012	5380	80	6868
S13780	211014_A01509_0016_AHLF2LDSX2	120.79	35.97	98.92	0.8947	XX	0.9923	[EUR] Arabian I	5069715	4078056	168746	1.66	0.001	1460	247790885	447	155	2474	5224	64	6378
S13781	211014_A01509_0016_AHLF2LDSX2	131.02	38.82	98.89	0.8992	XX	1	[EUR] Arabian I	5067587	4073152	165162	1.71	0.001	1415	184505043	447	138	2548	5348	61	6626
S13782	211014_A01509_0016_AHLF2LDSX2	153.33	44.86	98.8	0.8964	XY	1	[EUR] Arabian I	5191393	4173703	152869	1.86	0.001	1217	157764754	477	146	2946	5587	87	6968
S13783	211014_A01509_0016_AHLF2LDSX2	141.08	41.41	99.15	0.9076	XY	0.9935	[EUR] Arabian I	5193168	4177579	155566	1.81	0.001	1275	174796194	468	140	2812	5503	77	6919
S13784	211014_A01509_0016_AHLF2LDSX2	136.27	39.88	99.05	0.9042	XY	0.9949	[EUR] Arabian I	5024334	4038437	158575	1.71	0.001	1412	206249244	441	139	2668	5346	65	6751
S13785	211014_A01509_0016_AHLF2LDSX2	176.4	52.14	99.27	0.9079	XY	0.9974	[AFR] African	5696659	4588388	144624	2.2	0.001	739	84206411	471	157	3136	6357	74	7917
S13786	211014_A01509_0016_AHLF2LDSX2	127.24	37.42	99.09	0.9053	XY	1	[AMR] Arabian II	5290057	4258117	153696	1.91	0.001	1026	173816792	457	139	2670	5524	66	6737
S13787	MERGED_AHLF2LDSX2-BHHYJTDSX3	128.22	37.4	99.17	0.9091	XY	0.9964	[SAS] Eurasian	5571968	4485495	141970	2.24	0.001	746	76974665	448	151	2616	5770	77	7138
S13788	211014_A01509_0016_AHLF2LDSX2	132.58	38.86	99.01	0.9013	XY	1	[EUR] Arabian I	5149296	4141459	155600	1.81	0.001	1261	171380143	456	138	2648	5451	70	6681
S13789	211014_A01509_0016_AHLF2LDSX2	172.97	50.63	99.19	0.9073	XY	0.9974	[EUR] Arabian I	4997345	4013843	168434	1.56	0.001	1316	347790318	473	154	3170	5711	70	7261
S13790	211014_A01509_0016_AHLF2LDSX2	139.18	41.13	99.17	0.9028	XY	1	[EUR] Arabian I	5048433	4058102	159416	1.71	0.001	1467	199649930	466	144	2718	5419	76	6764
S13791	211014_A01509_0016_AHLF2LDSX2	153.58	44.94	99.03	0.9031	XY	0.997	[SAS] Eurasian	5145529	4137467	153872	1.82	0.001	1254	158049070	432	140	2878	5679	65	7072
S13792	211014_A01509_0016_AHLF2LDSX2	146.62	42.86	98.94	0.9001	XY	0.9969	[SAS] Eurasian	4982002	4006339	164905	1.6	0.001	1322	276773087	465	147	2778	5364	83	6839
S13793	211014_A01509_0016_AHLF2LDSX2	153.49	45.3	99.09	0.9009	XY	0.997	[EUR] Arabian I	4963973	3988576	168933	1.54	0.001	1303	328018783	487	166	2968	5522	74	6897
S13794	211014_A01509_0015_BHLF2WDSX2	111.8	32.48	98.64	0.8968	XX	1	[AFR] African	5781258	4660947	151506	2.23	0.001	726	79261202	425	134	2452	5907	59	7154
S13795	211014_A01509_0015_BHLF2WDSX2	116.63	33.97	98.94	0.9026	XY	0.9961	[SAS] Eurasian	4916179	3952039	171748	1.49	0.001	1355	414355137	466	128	2522	5041	64	6370
S13796	211014_A01509_0015_BHLF2WDSX2	132.92	38.24	98.8	0.8954	XY	1	[EUR] Arabian I	5024573	4039644	164751	1.63	0.001	1395	251341246	440	148	2730	5420	68	6708
S13797	211014_A01509_0015_BHLF2WDSX2	135.59	39.4	98.81	0.8959	XY	0.9966	[SAS] Eurasian	5199029	4181873	151295	1.9	0.001	1140	128719656	443	143	2702	5541	76	6869
S13798	211014_A01509_0015_BHLF2WDSX2	153.36	44.28	98.52	0.8896	XY	0.997	[EUR] Arabian I	5155961	4147371	164680	1.67	0.001	1229	266459163	484	144	3012	5722	66	7138
S13799	211014_A01509_0015_BHLF2WDSX2	152.93	44.22	98.48	0.8903	XY	1	[EUR] Arabian I	5020892	4036195	162192	1.64	0.001	1470	252622332	476	150	2872	5531	82	6989
S13800	211014_A01509_0015_BHLF2WDSX2	126.82	36.88	98.81	0.8958	XY	0.9964	[EUR] Arabian I	5012764	4029330	164618	1.63	0.001	1445	253390648	403	143	2580	5314	67	6660
S13801	211014_A01509_0015_BHLF2WDSX2	145.23	42	98.78	0.8965	XY	1	[AFR] African	5559964	4477808	147921	2.1	0.001	865	114799706	460	150	2758	5987	78	7503
S13802	211014_A01509_0015_BHLF2WDSX2	134.35	38.66	98.84	0.902	XY	0.9966	[EUR] Arabian I	5150451	4142620	158880	1.76	0.001	1206	201201452	422	146	2690	5514	77	6903
S13803	211014_A01509_0015_BHLF2WDSX2	133.59	38.48	98.78	0.8994	XY	1	[EUR] Arabian I	5031091	4046788	171030	1.56	0.001	1293	357368548	460	146	2738	5331	64	6745
S13804	211014_A01509_0015_BHLF2WDSX2	152.1	43.72	99.02	0.9046	XY	0.997	[EUR] Arabian I	5065349	4070586	161229	1.69	0.001	1389	222383610	495	143	2982	5606	74	7146
S13805	211014_A01509_0015_BHLF2WDSX2	147.76	42.28	98.98	0.9063	XY	0.9969	[EUR] Arabian I	5011974	4027695	166453	1.59	0.001	1359	278376487	479	130	2900	5477	74	7005
S13806	211014_A01509_0015_BHLF2WDSX2	146.78	42.4	98.84	0.8961	XY	1	[EUR] Arabian I	5169392	4154939	154634	1.82	0.001	1279	171338514	477	150	2970	5666	71	7109
S13807	211014_A01509_0015_BHLF2WDSX2	122.94	35.83	98.89	0.9012	XY	0.9962	[EUR] Arabian I	5100132	4102243	162211	1.69	0.001	1257	242481130	444	155	2480	5334	80	6714
S13808	211014_A01509_0015_BHLF2WDSX2	148.39	43.33	99.03	0.9029	XX	0.9937	[AFR] African	5709871	4599340	150205	2.21	0.001	795	101930540	470	156	2912	6223	87	7867
S13809	211014_A01509_0015_BHLF2WDSX2	120.41	35.25	99.04	0.9029	XX	0.9922	[SAS] Eurasian	5248559	4223017	157754	1.91	0.001	1196	136126980	412	141	2506	5343	64	6663
S13810	211014_A01509_0015_BHLF2WDSX2	133.48	38.77	98.94	0.9051	XX	0.993	[AFR] African	5795173	4669677	149416	2.26	0.001	715	80524300	487	151	2836	6096	64	7583
S13811	211014_A01509_0015_BHLF2WDSX2	111.46	32.14	99.08	0.9061	XY	0.9959	[EUR] Arabian I	5058166	4069507	158019	1.73	0.001	1458	175916360	465	130	2398	5167	72	6267
S13812	211014_A01509_0015_BHLF2WDSX2	125.29	36.44	99.06	0.9045	XY	1	[SAS] Eurasian	5011064	4027729	168749	1.57	0.001	1222	338525910	425	144	2612	5261	85	6740
S13813	211014_A01509_0015_BHLF2WDSX2	153.07	44.77	99.02	0.9008	XX	1	[EUR] Arabian I	5121580	4116782	166603	1.7	0.001	1375	212922664	488	145	2868	5648	76	7127
S13814	211014_A01509_0015_BHLF2WDSX2	141.74	40.89	98.91	0.9016	XY	0.9967	[EUR] Arabian I	5010251	4028370	167358	1.58	0.001	1303	324146902	474	143	2872	5457	75	6882
S13815	211014_A01509_0015_BHLF2WDSX2	135.76	39.22	98.84	0.9007	XY	1	[AMR] Arabian II	4942803	3975405	180453	1.41	0.001	1275	503970084	439	130	2834	5393	84	6820
S13816	211014_A01509_0015_BHLF2WDSX2	160.55	46.44	98.77	0.8989	XY	0.9971	[AMR] Arabian II	5052772	4061144	160032	1.7	0.001	1324	224210579	422	149	3060	5603	92	7162
S13817	211014_A01510_0025_AHLCF5DSX2	106.86	31.78	99.21	0.8828	XY	0.9957	[EUR] Arabian I	5035793	4054247	163258	1.67	0.001	1358	268050004	404	136	2304	4900	56	5826
S13818	211014_A01510_0025_AHLCF5DSX2	112.99	33.64	99.2	0.884	XX	1	[EUR] Arabian I	5329451	4291032	157104	1.96	0.001	1080	136361628	442	141	2426	5133	64	6094
S13819	211014_A01510_0025_AHLCF5DSX2	124.46	37	99.13	0.8764	XY	0.9963	[AMR] Arabian II	4909936	3950245	175511	1.46	0.001	1304	450991578	439	134	2404	5021	55	6025
S13820	211014_A01510_0025_AHLCF5DSX2	104.47	31.21	99.09	0.878	XY	1	[AMR] Arabian II	4994049	4021569	167417	1.6	0.001	1304	310016456	389	137	2312	4911	65	5786
S13821	211014_A01510_0025_AHLCF5DSX2	104.91	30.9	99.09	0.8845	XY	1	[EUR] Arabian I	5074457	4084981	156144	1.77	0.001	1295	163627285	429	138	2212	4795	51	5770
S13822	211014_A01510_0025_AHLCF5DSX2	115.91	34.46	99.13	0.8798	XY	0.9961	[EUR] Arabian I	5016631	4038976	161942	1.68	0.001	1393	239664504	482	147	2322	4940	54	5998
S13823	211014_A01510_0025_AHLCF5DSX2	107.11	31.84	99.17	0.8829	XY	0.9957	[SAS] Eurasian	5025299	4046132	163935	1.66	0.001	1183	264147137	412	147	2352	4934	69	5820
S13824	211014_A01510_0025_AHLCF5DSX2	123.19	36.58	99.14	0.8805	XY	0.9963	[EUR] Arabian I	4924009	3961410	174900	1.46	0.001	1257	456722698	433	131	2516	4971	61	6037
S13825	211014_A01510_0025_AHLCF5DSX2	107.4	31.75	99.2	0.8832	XY	0.9957	[EUR] Arabian I	5403711	4355975	153902	1.95	0.001	815	209398717	430	131	2340	5206	58	6182
S13826	211014_A01510_0025_AHLCF5DSX2	105.22	31.2	99.16	0.8856	XY	1	[SAS] Eurasian	5088289	4095809	156782	1.78	0.001	1262	145503316	427	135	2406	4887	67	5840
S13827	211014_A01510_0025_AHLCF5DSX2	110.86	32.75	99.15	0.8857	XX	1	[SAS] Eurasian	5356586	4314748	153587	2.03	0.001	998	111197910	457	140	2324	5152	64	6219
S13828	211014_A01510_0025_AHLCF5DSX2	102.74	30.67	99.1	0.8767	XY	1	[AFR] African	5692128	4593272	141164	2.33	0.001	601	59350873	434	133	2314	5442	65	6310
S13829	211014_A01510_0025_AHLCF5DSX2	105.26	31.38	99.11	0.8813	XY	0.9957	[EUR] Arabian I	5107660	4113555	156310	1.79	0.001	1357	161947376	424	143	2360	5002	56	5885
S13830	211014_A01510_0025_AHLCF5DSX2	132.82	39.4	99.14	0.8818	XY	0.9966	[AMR] Arabian II	5133854	4131685	157519	1.77	0.001	1275	162348602	455	155	2696	5343	71	6491
S13831	211014_A01510_0025_AHLCF5DSX2	113.76	34.04	99.22	0.8802	XY	0.996	[EUR] Arabian I	4854067	3903926	183586	1.33	0.001	1463	512500548	446	131	2550	4884	63	5825
S13832	211014_A01510_0025_AHLCF5DSX2	153.49	45.31	99.09	0.8784	XY	0.997	[EUR] Arabian I	5024058	4040105	162467	1.65	0.001	1417	238262487	490	164	2918	5392	75	6701
S13833	211014_A01510_0025_AHLCF5DSX2	102.48	30.48	99.04	0.8767	XY	0.9955	[EUR] Arabian I	5065746	4078678	162728	1.69	0.001	1231	274971736	425	137	2288	4782	58	5684
S13834	211014_A01510_0025_AHLCF5DSX2	106.7	31.76	99.2	0.8777	XY	1	[EUR] Arabian I	5047484	4063383	162866	1.67	0.001	1400	254907133	443	140	2318	4968	59	5838
S13835	211014_A01510_0025_AHLCF5DSX2	109.55	32.49	99.19	0.8825	XY	0.9958	[AMR] Arabian II	5330132	4293061	152874	1.94	0.001	926	161660176	440	141	2416	5281	59	6258
S13836	211014_A01510_0025_AHLCF5DSX2	123.17	36.41	99.12	0.8816	XY	1	[EUR] Arabian I	5036059	4050578	160577	1.7	0.001	1441	230371819	473	139	2524	5109	62	6214
S13837	211014_A01510_0025_AHLCF5DSX2	113.51	33.65	99.09	0.881	XY	1	[AMR] Arabian II	5022387	4043130	165758	1.62	0.001	1351	282970300	475	137	2280	4918	68	5876
S13838	211014_A01510_0025_AHLCF5DSX2	129.2	38.34	99.18	0.8803	XY	1	[SAS] Eurasian	5138566	4136159	155638	1.8	0.001	1237	154783442	459	155	2716	5184	71	6463
S13839	211014_A01510_0026_BHLF33DSX2	95.9	28.37	99.05	0.8823	XY	1	[EUR] Arabian I	4806809	3868639	190161	1.27	0.001	1262	618731836	460	133	2094	4623	65	5421
S13840	211014_A01510_0026_BHLF33DSX2	106.58	31.54	99.11	0.8853	XY	0.9914	[EUR] Arabian I	5021669	4040751	163879	1.66	0.001	1447	245498959	455	130	2386	4923	72	5979
S13841	211014_A01510_0026_BHLF33DSX2	118.11	34.96	99.16	0.8894	XY	0.9961	[SAS] Eurasian	5174798	4166020	153013	1.87	0.001	1184	146174924	446	143	2312	5294	68	6415
S13842	211014_A01510_0026_BHLF33DSX2	129.79	38.31	99.08	0.8825	XY	1	[AMR] Arabian II	5019730	4038055	165323	1.62	0.001	1296	280730333	501	148	2514	5222	65	6374
S13843	211014_A01510_0026_BHLF33DSX2	112.84	33.32	99.09	0.8815	XY	0.9959	[EUR] Arabian I	5015386	4034667	160423	1.69	0.001	1437	219940433	454	137	2390	5063	55	6055
S13844	211014_A01510_0026_BHLF33DSX2	118.27	35.12	99.18	0.8858	XY	0.9961	[SAS] Eurasian	5031101	4049078	162412	1.67	0.001	1337	249449840	442	134	2430	5075	62	6160
S13845	211014_A01510_0026_BHLF33DSX2	108.68	32.31	98.95	0.8721	XY	1	[EUR] Arabian I	4897486	3940566	177817	1.43	0.001	1340	455914130	392	135	2320	4831	53	5754
S13846	211014_A01510_0026_BHLF33DSX2	100.57	29.78	99.06	0.8823	XY	1	[AMR] Arabian II	5247905	4227562	152678	1.92	0.001	1074	136873871	445	129	2218	5127	50	5973
S13847	211014_A01510_0026_BHLF33DSX2	114.8	34.06	99.05	0.8807	XY	0.996	[EUR] Arabian I	5105051	4109270	157186	1.78	0.001	1358	174188657	414	147	2396	5041	55	6190
S13848	211014_A01510_0026_BHLF33DSX2	134.14	39.95	99.1	0.8831	XY	1	[EUR] Arabian I	5138129	4134522	157900	1.78	0.001	1327	202611846	452	149	2674	5365	69	6618
S13849	211014_A01510_0026_BHLF33DSX2	123.57	36.09	98.99	0.8755	XY	1	[AMR] Arabian II	5130114	4128181	164880	1.67	0.001	1103	307137247	479	131	2646	5195	63	6325
S13850	211014_A01510_0026_BHLF33DSX2	107.03	31.88	99.18	0.8842	XY	1	[EUR] Arabian I	5058206	4072717	160257	1.71	0.001	1503	218549681	441	148	2388	4999	72	5961
S13851	211014_A01510_0026_BHLF33DSX2	114.7	33.86	98.89	0.8787	XY	1	[EUR] Arabian I	5122655	4122910	155223	1.81	0.001	1310	156332505	464	139	2474	5191	69	6185
S13852	211014_A01510_0026_BHLF33DSX2	133.6	39.36	98.84	0.8686	XY	1	[EUR] Arabian I	5163877	4157602	156461	1.81	0.001	1279	176889867	427	162	2612	5405	74	6425
S13853	211014_A01510_0026_BHLF33DSX2	115.41	34.18	98.86	0.8742	XY	1	[EUR] Arabian I	4981016	4006859	169552	1.56	0.001	1310	378479457	460	141	2428	4978	57	5905
S13854	211014_A01510_0026_BHLF33DSX2	134.03	39.12	98.62	0.8619	XY	1	[SAS] Eurasian	5038180	4052765	155999	1.77	0.001	1295	156458086	479	137	2670	5294	80	6362
S13855	211014_A01510_0026_BHLF33DSX2	112.36	33.46	98.97	0.8776	XX	0.9917	[EUR] Arabian I	5025572	4041934	169767	1.64	0.001	1479	233974428	422	148	2358	4988	51	6014
S13856	211014_A01510_0026_BHLF33DSX2	114.24	34.01	98.87	0.8772	XX	0.9836	[EUR] Arabian I	5265811	4240195	159089	1.88	0.001	1261	166801464	464	137	2408	5336	54	6306
S13857	211014_A01510_0026_BHLF33DSX2	115.26	34.32	98.95	0.8781	XX	1	[EUR] Arabian I	5040762	4054587	167509	1.66	0.001	1334	231155902	444	137	2504	5097	52	6083
S13858	211014_A01512_0026_AHLF7LDSX2	130.6	39.12	99.19	0.9019	XX	0.9929	[EUR] Arabian I	5113260	4111335	166313	1.7	0.001	1396	212647859	478	132	2628	5285	64	6522
S13859	211014_A01512_0026_AHLF7LDSX2	155.64	46.66	99.07	0.8983	XX	1	[EUR] Arabian I	5319064	4278717	155846	1.95	0.001	1124	138617491	466	145	2670	5748	74	6998
S13860	211014_A01512_0026_AHLF7LDSX2	151.76	45.39	99.11	0.9	XX	1	[EUR] Arabian I	5260824	4230537	159245	1.87	0.001	1168	147030552	486	133	2796	5704	58	6978
S13861	211014_A01512_0026_AHLF7LDSX2	155.16	46.16	99.08	0.8949	XY	0.9941	[EUR] Arabian I	5002905	4023277	168828	1.57	0.001	1461	314341402	469	150	2862	5464	83	6686
S13862	211014_A01512_0026_AHLF7LDSX2	114.04	34.03	98.99	0.8947	XX	0.9918	[EUR] Arabian I	5076494	4082730	166752	1.71	0.001	1378	200815581	447	137	2430	5142	63	6108
S13863	211014_A01512_0026_AHLF7LDSX2	119.59	35.73	99.1	0.9006	XY	1	[EUR] Arabian I	4997992	4018842	168995	1.57	0.001	1212	363948570	462	158	2516	5108	80	6299
S13864	211014_A01512_0026_AHLF7LDSX2	128.13	37.94	99.11	0.8962	XY	0.9964	[EUR] Arabian I	5307725	4272281	151349	1.95	0.001	1047	148262663	429	140	2654	5474	61	6585
S13865	211014_A01512_0026_AHLF7LDSX2	153.88	45.64	99.17	0.8983	XY	1	[EUR] Arabian I	4950966	3977442	175100	1.46	0.001	1290	435885953	516	132	2852	5458	68	6720
S13866	211014_A01512_0026_AHLF7LDSX2	116.87	34.47	99.1	0.8981	XY	0.998	[AFR] African	5451982	4389617	147384	2.07	0.001	897	112523967	456	144	2588	5496	56	6681
S13867	211014_A01512_0026_AHLF7LDSX2	106.68	31.87	99.1	0.8966	XY	1	[EUR] Arabian I	5162223	4157289	155076	1.83	0.001	1279	160790261	463	138	2402	5184	57	6149
S13868	211014_A01512_0026_AHLF7LDSX2	124.24	37.09	98.96	0.8955	XX	1	[EUR] Arabian I	5103113	4104876	165982	1.71	0.001	1474	199364441	441	138	2356	5301	69	6361
S13869	211014_A01512_0026_AHLF7LDSX2	145.21	43.22	99	0.8975	XXX	0.6516	[EUR] Arabian I	5491312	4422492	159963	1.96	0.001	987	169405385	500	144	2838	5867	75	7078
S13870	211014_A01512_0026_AHLF7LDSX2	119.33	35.34	99.21	0.9035	XY	1	[EUR] Arabian I	5017295	4035285	163903	1.63	0.001	1378	269995946	446	149	2592	5052	65	6226
S13871	211014_A01512_0026_AHLF7LDSX2	121.65	36.1	99.12	0.901	XX	1	[AFR] African	5918931	4771030	153912	2.23	0.001	625	85576821	442	139	2678	6043	69	7345
S13872	211014_A01512_0026_AHLF7LDSX2	159.25	47.61	99.25	0.9012	XX	1	[EUR] Arabian I	5147871	4138939	162898	1.76	0.001	1352	189083176	439	149	2852	5577	56	6985
S13873	211014_A01512_0026_AHLF7LDSX2	122.25	36.2	99.07	0.8987	XY	0.9962	[AMR] Arabian II	5099297	4103899	158592	1.75	0.001	1282	210366191	460	138	2514	5226	74	6303
S13874	211014_A01512_0026_AHLF7LDSX2	112.37	33.41	99.11	0.8975	XY	1	[EUR] Arabian I	5151941	4145552	158552	1.77	0.001	1246	223548290	480	141	2600	5176	68	6228
S13875	211014_A01512_0026_AHLF7LDSX2	109.21	32.71	99.12	0.9042	XX	0.9832	[EUR] Arabian I	5083830	4090893	163547	1.74	0.001	1378	189612349	426	120	2392	4947	62	5881
S13876	211014_A01512_0026_AHLF7LDSX2	133.81	40.03	99.27	0.9084	XX	0.9864	[SAS] Eurasian	5528879	4451058	150297	2.15	0.001	856	90039581	414	124	2676	5821	73	6908
S13877	211014_A01512_0026_AHLF7LDSX2	122.98	36.87	99.17	0.8977	XY	0.9963	[EUR] Arabian I	5054393	4062738	157228	1.74	0.001	1323	179137927	429	135	2650	5250	65	6286
S13878	211014_A01512_0026_AHLF7LDSX2	137.86	41.11	99.11	0.9	XX	0.9933	[SAS] Eurasian	5116382	4113606	167286	1.69	0.001	1573	192147040	421	130	2530	5366	65	6679
S13879	211014_A01512_0026_AHLF7LDSX2	145.94	43.11	99.02	0.8971	XY	0.9969	[EUR] Arabian I	5426751	4367990	145629	2.1	0.001	958	118647646	471	160	2978	5878	72	7077
S13880	211014_A01512_0026_AHLF7LDSX2	147.49	44.12	99.07	0.8933	XX	0.9937	[AMR] Arabian II	5020281	4034125	173072	1.58	0.001	1378	300049619	454	144	2796	5390	62	6779
S13881	211014_A01512_0027_BHLCMCDSX2	117.86	34.53	98.96	0.8982	XY	1	[EUR] Arabian I	5136916	4133518	155572	1.82	0.001	1295	175156397	446	131	2570	5199	72	6209
S13882	211014_A01512_0027_BHLCMCDSX2	125.81	36.76	99.14	0.9039	XY	0.9964	[EUR] Arabian I	5025298	4039837	165659	1.61	0.001	1250	303848761	463	137	2510	5177	62	6333
S13883	211014_A01512_0027_BHLCMCDSX2	134.78	39.38	99.1	0.9007	XY	0.9966	[EUR] Arabian I	5089947	4092820	158325	1.73	0.001	1387	203680141	481	130	2540	5340	73	6498
S13884	211014_A01512_0027_BHLCMCDSX2	171.57	50	99.09	0.9003	XY	1	[EUR] Arabian I	5192806	4176562	153248	1.86	0.001	1242	162421971	459	146	3120	5758	72	7142
S13885	211014_A01512_0027_BHLCMCDSX2	148.7	43.42	98.93	0.8929	XY	1	[EUR] Arabian I	5006471	4023360	167673	1.58	0.001	1269	322803313	455	132	2814	5398	71	6750
S13886	211014_A01512_0027_BHLCMCDSX2	170.49	49.81	98.88	0.8958	XY	0.9987	[EUR] Arabian I	4865254	3908014	184381	1.32	0.001	1375	561118381	462	149	2880	5460	70	6852
S13887	211014_A01512_0027_BHLCMCDSX2	145.21	42.85	99.13	0.9009	XX	1	[SAS] Eurasian	5364099	4315068	154424	1.99	0.001	1096	124198686	471	143	2758	5804	72	7032
S13888	211014_A01512_0027_BHLCMCDSX2	156.4	45.83	99.1	0.9013	XY	0.9985	[AMR] Arabian II	5096236	4097078	156689	1.76	0.001	1358	175038877	467	140	2926	5580	72	6874
S13889	211014_A01512_0027_BHLCMCDSX2	124.98	36.69	99.1	0.9062	XX	0.9926	[AFR] African	5599231	4509399	154267	2.1	0.001	872	107137396	485	133	2522	5708	66	6759
S13890	211014_A01512_0027_BHLCMCDSX2	115.34	33.82	99.06	0.9029	XX	0.9919	[EUR] Arabian I	4910854	3948888	187682	1.37	0.001	1351	524725949	404	136	2276	4941	81	5925
S13891	211014_A01512_0027_BHLCMCDSX2	116.97	34.38	99.27	0.9101	XX	0.9961	[AMR] Arabian II	4951977	3981760	180159	1.48	0.001	1342	399867705	362	113	2344	4976	47	6045
S13892	211014_A01512_0027_BHLCMCDSX2	132.24	38.58	99.21	0.91	XX	0.9931	[EUR] Arabian I	5280695	4250314	157817	1.91	0.001	1197	139414670	437	122	2548	5400	50	6604
S13893	211014_A01512_0027_BHLCMCDSX2	152.6	44.76	99.15	0.9025	XX	1	[EUR] Arabian I	5029950	4043215	169819	1.61	0.001	1378	264513232	488	137	2778	5435	63	6764
S13894	211014_A01512_0027_BHLCMCDSX2	124.09	37	99.16	0.9036	XX	1	[EUR] Arabian I	5282857	4251380	158517	1.9	0.001	1165	130237381	432	128	2540	5278	60	6448
S13895	211014_A01512_0027_BHLCMCDSX2	123.23	36.41	99.23	0.9061	XX	0.9924	[SAS] Eurasian	5377544	4329834	162202	1.89	0.001	936	226859012	442	155	2514	5482	64	6618
S13896	211014_A01512_0027_BHLCMCDSX2	116.88	34.29	99.15	0.9046	XX	0.992	[EUR] Arabian I	5150355	4142640	163272	1.77	0.001	1355	174507496	442	135	2434	5156	67	6043
S13897	211014_A01512_0027_BHLCMCDSX2	120.91	35.06	99.24	0.9074	XY	0.9924	[SAS] Eurasian	5203852	4187471	152063	1.91	0.001	1107	128645647	434	137	2504	5313	74	6303
S13898	211014_A01512_0027_BHLCMCDSX2	146.65	43.13	99.18	0.905	XX	1	[AFR] African	5637002	4541121	148872	2.2	0.001	799	79153312	475	148	2858	6005	72	7283
S13899	211014_A01512_0027_BHLCMCDSX2	146.45	43.24	99.27	0.9064	XX	0.9937	[SAS] Eurasian	5403176	4348771	152653	2.03	0.001	949	113351260	472	139	2782	5696	74	6981
S13900	211104_A01570_0006_AHV3LKDSX2	115.75	32.92	99.01	0.9118	XY	0.9961	[EUR] Arabian I	4963602	3992698	171845	1.51	0.001	1386	371386432	440	140	2304	5113	69	6176
S13901	211103_A01562_0005_AHV3HVDSX2	124	35.26	99.04	0.8984	XY	0.9963	[EUR] Arabian I	5416974	4363825	146293	2.09	0.001	957	103435903	430	133	2292	5344	63	6190
S13902	211104_A01570_0006_AHV3LKDSX2	130.22	37.53	98.61	0.8989	XY	0.9982	[EUR] Arabian I	5073341	4081903	162197	1.68	0.001	1505	215266088	460	144	2598	5328	69	6542
S13903	211025_A01518_0031_AHTYK7DSX2	111.87	32.46	98.86	0.9018	XY	0.9959	[EUR] Arabian I	5046847	4061717	161453	1.7	0.001	1407	216411550	399	137	2406	5021	69	6140
S13904	211025_A01518_0031_AHTYK7DSX2	136.45	39.2	98.97	0.9055	XY	0.9966	[EUR] Arabian I	5176109	4165107	154365	1.85	0.001	1232	154287364	452	142	2564	5456	73	6754
S13905	211025_A01518_0032_BHT5N5DSX2	138	39.76	98.71	0.8987	XY	0.9966	[EUR] Arabian I	5348749	4306175	155555	1.89	0.001	975	215522951	441	142	2652	5668	74	6822
S13906	211105_A01510_0037_AHV5HJDSX2	104.53	30.47	98.94	0.8586	XY	0.9957	[EUR] Arabian I	4828159	3885965	186263	1.31	0.001	1297	573557909	369	132	2106	4514	50	5314
S13907	211025_A01521_0033_AHT5Y5DSX2	124.72	36.38	99.02	0.9009	XY	0.9926	[SAS] Eurasian	5162233	4153418	153088	1.85	0.002	1249	137544341	456	138	2536	5235	59	6293
S13908	211025_A01521_0033_AHT5Y5DSX2	112.86	32.93	99.08	0.9016	XY	0.9959	[AFR] African	5507567	4439435	145446	2.14	0.001	855	92198074	433	135	2356	5472	64	6227
S13909	211104_A01570_0006_AHV3LKDSX2	117.33	33.66	98.81	0.9	XY	0.9961	[EUR] Arabian I	5232928	4210976	151420	1.93	0.001	1180	151264341	422	138	2484	5333	56	6544
S13910	211103_A01463_0050_BHVCGNDSX2	101.2	29.96	98.83	0.8791	XY	1	[EUR] Arabian I	5060861	4079010	158097	1.76	0.001	1342	186392256	432	133	2294	4781	42	5478
S13911	211025_A01521_0033_AHT5Y5DSX2	121.76	35.56	99.15	0.9057	XY	1	[SAS] Eurasian	5079177	4086330	157512	1.76	0.001	1249	189592745	433	131	2508	5150	65	6143
S13912	211025_A01521_0033_AHT5Y5DSX2	131.16	38.13	98.9	0.8995	XY	0.9965	[SAS] Eurasian	5218017	4199729	155434	1.84	0.001	1157	157259284	452	140	2672	5349	76	6415
S13913	211104_A01570_0006_AHV3LKDSX2	128.05	36.52	98.79	0.905	XY	1	[AMR] Arabian II	5250160	4225907	153544	1.88	0.001	1135	149561957	453	135	2636	5393	71	6749
S13914	211028_A01463_0047_AHT5JNDSX2	117.67	33.54	98.67	0.9076	XY	0.9961	[EUR] Arabian I	5180693	4166942	163549	1.73	0.001	984	327708394	441	130	2290	5328	64	6517
S13915	MERGED_AHV3HVDSX2-BH2K23DSX3	263.38	74.92	99.04	0.8948	XY	0.994	[EUR] Arabian I	5002107	4019536	166112	1.58	0.001	1539	278346850	542	154	3540	6092	95	7841
S13916	211028_A01463_0047_AHT5JNDSX2	115.93	33.07	98.8	0.9084	XY	1	[SAS] Eurasian	5267525	4240135	149724	1.97	0.001	1082	123137025	463	140	2654	5405	65	6660
S13917	211028_A01463_0047_AHT5JNDSX2	122.27	34.77	98.76	0.9064	XY	1	[AMR] Arabian II	5036082	4049923	163601	1.65	0.001	1420	257846848	438	132	2552	5266	66	6524
S13918	211104_A01570_0006_AHV3LKDSX2	129.14	36.81	98.89	0.9055	XY	1	[EUR] Arabian I	5133135	4129591	159594	1.74	0.001	1309	211666626	450	144	2576	5421	68	6715
S13919	220103_A01513_0083_BHYCWGDSX2	142.73	40.71	98.96	0.8817	XY	0.9984	[AMR] Arabian II	5116973	4117468	158279	1.75	0.001	1210	208658926	476	140	2536	5418	63	6654
S13920	211103_A01562_0005_AHV3HVDSX2	131.07	37.44	98.95	0.8907	XY	0.9965	[EUR] Arabian I	5014293	4035995	163112	1.64	0.001	1505	258626888	426	152	2392	4940	64	5840
S13921	211104_A01570_0006_AHV3LKDSX2	128.76	36.8	98.83	0.904	XY	0.9964	[EUR] Arabian I	5277282	4248182	150807	1.93	0.001	1130	147006917	467	145	2662	5547	62	6659
S13922	211109_A01458_0051_BHV5HCDSX2	173.37	50.32	99.25	0.9061	XY	0.9919	[SAS] Eurasian	4964437	3990918	167874	1.54	0.001	1357	328612972	430	198	3130	5779	88	7246
S13923	211028_A01463_0047_AHT5JNDSX2	127.36	36.16	98.66	0.9027	XY	0.9964	[EUR] Arabian I	5184991	4170638	153588	1.86	0.001	1224	133524440	407	135	2512	5460	73	6661
S13924	220103_A01514_0080_AHYCM3DSX2	106.28	29.65	98.95	0.8804	XY	1	[EUR] Arabian I	4935984	3973093	176744	1.46	0.001	1331	432360311	447	134	2168	4868	66	5511
S13925	211028_A01463_0047_AHT5JNDSX2	98.54	28.11	98.59	0.9033	XY	1	[SAS] Eurasian	5150949	4147288	157020	1.81	0.001	1169	155670711	418	142	2374	4964	69	6172
S13926	211028_A01463_0047_AHT5JNDSX2	116.75	33.47	98.86	0.9113	XY	1	[EUR] Arabian I	5072191	4079090	159616	1.72	0.001	1421	181771440	447	133	2518	5193	78	6460
S13927	211103_A01562_0005_AHV3HVDSX2	112.55	32.33	99.05	0.9007	XY	1	[AMR] Arabian II	5147654	4147316	157851	1.78	0.001	1239	175118978	400	130	2270	4950	52	5798
S13928	211028_A01463_0047_AHT5JNDSX2	119.8	34.15	98.49	0.8995	XY	0.9961	[EUR] Arabian I	4919441	3955978	178739	1.42	0.001	1313	510248383	411	136	2442	5024	67	6303
S13929	211103_A01463_0051_AHV5KLDSX2	106.53	31.6	99.19	0.9029	XY	1	[EUR] Arabian I	5001631	4024703	165791	1.61	0.001	1342	292474797	423	141	2214	4828	53	5540
S13930	220103_A01514_0080_AHYCM3DSX2	116.54	32.79	99	0.8846	XY	0.9961	[AMR] Arabian II	5136059	4134819	157080	1.8	0.001	1323	178215974	431	139	2466	5124	67	6078
S13931	211104_A01570_0006_AHV3LKDSX2	126.16	36.02	98.89	0.9064	XY	0.9982	[EUR] Arabian I	5224260	4203192	152794	1.88	0.001	1223	141706113	429	142	2524	5349	56	6703
S13932	211104_A01570_0006_AHV3LKDSX2	126.9	36.31	98.75	0.9024	XY	0.9964	[AMR] Arabian II	4952868	3983378	174910	1.47	0.001	1268	455055855	449	127	2538	5138	72	6474
S13933	211103_A01562_0005_AHV3HVDSX2	139.98	40.36	99.12	0.9015	XY	1	[AMR] Arabian II	4996769	4021199	165572	1.59	0.001	1240	289504719	452	145	2432	5075	57	6047
S13934	220103_A01514_0080_AHYCM3DSX2	109.04	30.94	99.1	0.8849	XY	0.9958	[AMR] Arabian II	5132380	4134329	159500	1.77	0.001	1148	204694030	413	135	2288	5094	73	5880
S13935	211103_A01463_0051_AHV5KLDSX2	126.5	37.37	99.14	0.9044	XY	0.9892	[AMR] Arabian II	5116181	4115774	158576	1.75	0.001	1261	197433659	452	151	2392	5117	71	5884
S13936	211104_A01570_0006_AHV3LKDSX2	137.35	39.33	98.88	0.9053	XY	1	[EUR] Arabian I	5303604	4269045	153584	1.9	0.001	1164	148729773	471	148	2704	5651	77	6803
S13937	211017_A01463_0038_AHKYH2DSX2	143.88	40.28	98.99	0.8997	XY	0.9936	[EUR] Arabian I	5105480	4107611	156091	1.78	0.001	1307	174801918	438	154	2822	5353	85	6554
S13938	211017_A01463_0038_AHKYH2DSX2	131.91	36.94	98.63	0.8902	XY	0.9965	[EUR] Arabian I	5215274	4198079	154339	1.87	0.001	1232	153192694	413	129	2662	5368	81	6395
S13939	211017_A01463_0038_AHKYH2DSX2	148.17	41.54	98.66	0.892	XY	0.9845	[AMR] Arabian II	5168347	4159026	157061	1.8	0.001	1227	178210973	408	128	2716	5524	83	6685
S13940	211017_A01463_0038_AHKYH2DSX2	126.62	35.58	98.81	0.8929	XY	0.9928	[AMR] Arabian II	4922782	3958263	178641	1.43	0.001	1357	451861717	435	141	2580	4971	67	6122
S13941	211017_A01463_0038_AHKYH2DSX2	101.58	28.59	98.71	0.8916	XY	0.9909	[EUR] Arabian I	5046999	4061317	159616	1.74	0.001	1322	191777711	380	130	2270	4861	60	5826
S13942	211017_A01463_0038_AHKYH2DSX2	112.29	31.78	98.79	0.8913	XY	0.9939	[AMR] Arabian II	5075394	4084848	159093	1.75	0.001	1416	202753672	388	134	2466	5015	67	5887
S13943	211017_A01463_0038_AHKYH2DSX2	107.59	29.86	98.73	0.8949	XY	0.9914	[EUR] Arabian I	4935744	3971410	171217	1.53	0.001	1242	380173439	398	127	2372	4740	71	5670
S13944	211017_A01463_0038_AHKYH2DSX2	146.29	40.6	98.75	0.8898	XY	0.9906	[AMR] Arabian II	4885173	3926742	180947	1.38	0.001	1241	515221568	479	135	2706	5088	81	6376
S13945	211017_A01463_0038_AHKYH2DSX2	119.75	33.69	98.77	0.8885	XY	1	[EUR] Arabian I	5184021	4175397	155431	1.86	0.001	1187	146770957	443	132	2538	5174	78	6164
S13946	211017_A01463_0038_AHKYH2DSX2	107.4	29.93	98.47	0.885	XY	0.9831	[EUR] Arabian I	5054962	4072549	158352	1.75	0.001	1432	186344455	393	112	2210	4658	68	5448
S13947	211017_A01463_0038_AHKYH2DSX2	128.01	35.4	98.43	0.8837	XY	0.9982	[AMR] Arabian II	4951311	3983291	173242	1.5	0.001	1382	387905979	416	138	2554	5033	71	5964
S13948	211017_A01463_0038_AHKYH2DSX2	133.26	37.04	98.9	0.8987	XY	0.9931	[EUR] Arabian I	5126689	4123800	156047	1.79	0.001	1314	166897117	431	139	2544	5401	79	6511
S13949	MERGED_AHKYH2DSX2-AHH5CKDSX3	111.8	31.03	98.47	0.8929	XY	0.9897	[AMR] Arabian II	5091310	4103210	157394	1.76	0	1225	173399416	386	131	2756	5444	80	6473
S13950	211017_A01463_0038_AHKYH2DSX2	121.49	34.24	99.06	0.8964	XY	0.9868	[EUR] Arabian I	4950022	3983388	174193	1.49	0.001	1406	379742405	430	139	2472	4994	74	6006
S13951	211017_A01463_0038_AHKYH2DSX2	142.42	39.64	98.71	0.8939	XY	1	[EUR] Arabian I	4888471	3930571	181710	1.36	0.001	1254	515433072	427	138	2738	5103	71	6361
S13952	211017_A01463_0038_AHKYH2DSX2	117.94	33.25	98.74	0.8943	XY	1	[EUR] Arabian I	4976133	4002515	169894	1.55	0.001	1543	330774881	442	126	2482	5013	58	6040
S13953	211017_A01463_0038_AHKYH2DSX2	139.6	39.19	98.85	0.8997	XY	0.9934	[EUR] Arabian I	5103406	4103295	158764	1.73	0.001	1345	200017851	475	133	2840	5377	81	6632
S13954	211017_A01463_0038_AHKYH2DSX2	181.52	50.14	99.04	0.9029	XY	0.9949	[AMR] Arabian II	5211021	4190266	152405	1.86	0.001	1185	133813658	460	145	3154	5835	92	7278
S13955	211017_A01463_0038_AHKYH2DSX2	99.63	28.34	98.92	0.895	XY	0.9931	[AMR] Arabian II	4927424	3966947	173439	1.51	0.001	1390	378521705	430	126	2260	4823	72	5621
S13956	211017_A01463_0038_AHKYH2DSX2	134.37	37.33	98.82	0.8985	XY	0.9966	[EUR] Arabian I	5238986	4215506	153491	1.89	0.001	1233	150844984	436	140	2730	5390	72	6694
S13957	211017_A01463_0038_AHKYH2DSX2	133.84	36.84	98.62	0.8928	XY	0.9931	[AMR] Arabian II	4961770	3987724	169236	1.56	0.001	1360	333526951	406	131	2618	5182	72	6394
S13958	211017_A01463_0038_AHKYH2DSX2	145.68	41.44	98.83	0.8946	XX	0.9871	[EUR] Arabian I	5342356	4300150	156087	1.96	0.001	1088	123569072	402	132	2766	5579	66	6819
S13959	211017_A01463_0039_BHKYK3DSX2	121.56	34.9	98.92	0.888	XY	0.9924	[EUR] Arabian I	4829134	3885412	191163	1.25	0.001	1273	651538076	427	135	2348	4913	69	5946
S13960	211017_A01463_0039_BHKYK3DSX2	139.22	39.8	99.14	0.8969	XY	0.9934	[AMR] Arabian II	4908696	3948040	178163	1.42	0.001	1379	480179530	478	127	2678	5058	81	6198
S13961	211017_A01463_0039_BHKYK3DSX2	164.6	47.17	99.19	0.8993	XY	0.9944	[SAS] Eurasian	5248776	4222177	149920	1.93	0.001	1102	130139900	471	129	3084	5780	76	7031
S13962	211017_A01463_0039_BHKYK3DSX2	153.7	44.2	99.14	0.8958	XY	0.994	[AMR] Arabian II	5058388	4066452	160741	1.69	0.001	1414	227173943	480	140	2988	5465	84	6585
S13963	211017_A01463_0039_BHKYK3DSX2	108.84	31.48	98.98	0.8861	XY	0.9958	[EUR] Arabian I	5083382	4093023	159429	1.76	0.001	1332	205746693	448	123	2382	5018	58	5835
S13964	211017_A01463_0039_BHKYK3DSX2	129.03	37.13	98.93	0.8861	XY	0.9929	[AMR] Arabian II	5042502	4057497	158953	1.72	0.001	1465	196375878	449	132	2530	5228	70	6162
S13965	211017_A01463_0039_BHKYK3DSX2	123.44	35.49	99.14	0.8954	XY	0.9963	[SAS] Eurasian	5071120	4080966	156923	1.77	0.001	1258	183701653	493	128	2516	5217	67	6075
S13966	211017_A01463_0039_BHKYK3DSX2	112.55	32.46	99.1	0.8941	XY	0.9959	[AFR] African	5508669	4439678	145703	2.16	0.001	819	95337011	426	131	2480	5450	69	6246
S13967	211017_A01463_0039_BHKYK3DSX2	192.46	54.58	99.05	0.9035	XY	0.9976	[EUR] Arabian I	5066593	4072778	162208	1.66	0.001	1402	232642718	509	145	3170	5791	84	7360
S13968	211017_A01463_0039_BHKYK3DSX2	165.88	47.12	99.09	0.8981	XY	0.9972	[SAS] Eurasian	5132883	4127465	155932	1.79	0.001	1353	159147361	506	138	2968	5590	91	6835
S13969	211017_A01463_0039_BHKYK3DSX2	187.78	53.11	99.3	0.9074	XY	0.9951	[AMR] Arabian II	5019281	4032834	162756	1.63	0.001	1348	251461199	486	145	3048	5661	87	7184
S13970	211017_A01463_0039_BHKYK3DSX2	140.06	39.68	99.18	0.9016	XY	1	[EUR] Arabian I	5078465	4084808	161678	1.68	0.001	1300	252962834	475	147	2800	5378	70	6415
S13971	211017_A01463_0039_BHKYK3DSX2	142.22	40.89	99.22	0.8994	XY	0.9952	[AMR] Arabian II	4958354	3987931	168127	1.55	0.001	1426	339169150	457	136	2778	5150	75	6403
S13972	211017_A01463_0039_BHKYK3DSX2	132.98	38.53	99.16	0.8988	XY	0.9966	[AMR] Arabian II	5144359	4138757	152617	1.85	0.001	1288	144059124	455	137	2656	5301	66	6466
S13973	211017_A01463_0039_BHKYK3DSX2	151.55	43.59	99.18	0.8985	XY	0.994	[EUR] Arabian I	5046206	4059234	164695	1.64	0.001	1474	266528286	518	150	2814	5400	78	6576
S13974	211017_A01463_0039_BHKYK3DSX2	143.19	41.42	99.22	0.8947	XX	0.9935	[EUR] Arabian I	5198244	4180699	159666	1.84	0.001	1299	145270828	467	135	2736	5502	79	6657
S13975	211017_A01463_0039_BHKYK3DSX2	122.16	35.07	99.07	0.8928	XX	0.9847	[EUR] Arabian I	5124636	4125037	163805	1.76	0.001	1334	172925797	465	125	2488	5072	60	5999
S13976	211017_A01463_0039_BHKYK3DSX2	124.08	35.15	99.2	0.8953	XY	0.9963	[SAS] Eurasian	5062508	4073606	159191	1.71	0.001	1457	191561077	431	138	2512	5090	77	6122
S13977	211017_A01463_0039_BHKYK3DSX2	121.14	35.1	99.18	0.8962	XX	0.9847	[SAS] Eurasian	4896472	3938279	180083	1.45	0.001	1231	422480642	442	131	2386	4850	54	5834
S13978	MERGED_BHKYK3DSX2-AHH3GFDSX3	107.16	31.19	99	0.8932	XX	0.987	[EUR] Arabian I	5136330	4139434	160578	1.81	0	1257	148464723	437	127	2762	5392	58	6285
S13979	211017_A01463_0039_BHKYK3DSX2	109.2	31.4	99.12	0.8937	XX	0.9915	[SAS] Eurasian	5220088	4202209	159958	1.87	0.001	1294	143508775	408	121	2266	5077	68	5858
S13980	211017_A01463_0039_BHKYK3DSX2	111.74	32.04	98.99	0.8903	XX	0.9874	[SAS] Eurasian	5185739	4176060	157936	1.89	0.001	1164	124566584	440	135	2250	5164	63	5786
S13981	211017_A01463_0039_BHKYK3DSX2	138.42	39.72	99.16	0.9002	XY	0.9872	[AFR] African	5728670	4621315	146359	2.18	0.001	778	85724601	470	140	2663	5618	77	6617
S13982	211017_A01509_0017_AHKYMCDSX2	145.61	42	98.96	0.8916	XY	0.9937	[EUR] Arabian I	5059407	4068662	159500	1.72	0.001	1459	221377407	495	128	2768	5323	55	6597
S13983	211017_A01509_0017_AHKYMCDSX2	129.68	37.21	98.97	0.8935	XY	0.9965	[AMR] Arabian II	5154158	4148470	156237	1.82	0.001	1211	156023564	475	147	2542	5400	82	6269
S13984	211017_A01509_0017_AHKYMCDSX2	124.07	35.81	98.77	0.8849	XY	1	[EUR] Arabian I	5052591	4063734	160379	1.71	0.001	1350	227965446	456	139	2480	5196	82	6070
S13985	211017_A01509_0017_AHKYMCDSX2	114.86	33.19	98.95	0.8957	XY	0.996	[EUR] Arabian I	5100387	4105289	159031	1.73	0.001	1278	210008462	485	124	2352	4905	67	5982
S13986	MERGED_AHKYMCDSX2-BHH5LKDSX3	112.52	32.36	98.63	0.8986	XX	0.9917	[SAS] Eurasian	5006994	4029728	162874	1.73	0	1381	171932619	448	131	2646	5314	67	6445
S13987	211017_A01509_0017_AHKYMCDSX2	107.82	31.31	98.87	0.893	XX	0.9913	[SAS] Eurasian	5102121	4107269	162841	1.76	0.001	1327	170862360	455	136	2206	4957	70	5828
S13988	211017_A01509_0017_AHKYMCDSX2	139.82	40.1	99.06	0.8978	XY	0.9967	[SAS] Eurasian	5058121	4068236	155815	1.76	0.001	1379	164808218	492	152	2720	5354	81	6492
S13989	211017_A01509_0017_AHKYMCDSX2	132.17	38.2	99.09	0.9035	XX	1	[EUR] Arabian I	5092051	4092103	168374	1.66	0.001	1386	248692825	482	140	2836	5334	49	6838
S13990	211017_A01509_0017_AHKYMCDSX2	186.82	52.92	99.02	0.9028	XY	0.9975	[AMR] Arabian II	5114098	4110802	156127	1.77	0.001	1320	194685781	491	155	3220	5771	80	7512
S13991	211017_A01509_0017_AHKYMCDSX2	180.72	50.93	98.99	0.9035	XY	1	[AMR] Arabian II	5256962	4228529	152933	1.88	0.001	1122	177810424	472	152	3096	5917	68	7618
S13992	211017_A01509_0017_AHKYMCDSX2	181.58	52.46	99.03	0.8984	XY	1	[AMR] Arabian II	5066954	4074002	171354	1.55	0.001	1125	387577129	519	156	3300	5618	64	7274
S13993	211017_A01509_0017_AHKYMCDSX2	123.93	35.64	98.84	0.8973	XY	1	[EUR] Arabian I	5257421	4231067	159843	1.81	0.001	962	251950544	483	146	2694	5421	67	6540
S13994	211017_A01509_0017_AHKYMCDSX2	133.81	38.4	98.97	0.9004	XX	0.986	[AFR] African	5641966	4545209	149660	2.19	0.001	773	87890349	492	156	2546	5716	55	6896
S13995	211017_A01509_0017_AHKYMCDSX2	148.91	43.26	99.09	0.8998	XX	1	[AFR] African	5709808	4599120	146480	2.27	0.001	743	78644993	519	149	2878	6208	66	7616
S13996	211017_A01509_0017_AHKYMCDSX2	160.02	46.02	98.92	0.8953	XY	0.9929	[EUR] Arabian I	5067444	4074524	159436	1.71	0.001	1463	200841367	509	143	3012	5311	83	6744
S13997	211017_A01509_0017_AHKYMCDSX2	107.48	30.8	98.79	0.8852	XY	0.9957	[EUR] Arabian I	5178382	4169396	153673	1.89	0.001	1220	141435400	453	131	2290	4994	67	5991
S13998	211017_A01509_0017_AHKYMCDSX2	124.77	35.72	98.97	0.8944	XY	1	[AMR] Arabian II	4974500	3999400	170401	1.52	0.001	1313	341717904	436	134	2712	5138	81	6274
S13999	211017_A01509_0017_AHKYMCDSX2	144.27	41.67	98.82	0.8933	XY	0.9968	[EUR] Arabian I	5179706	4165512	156356	1.79	0.001	1338	167833985	486	144	2772	5590	64	6893
S14000	211017_A01509_0017_AHKYMCDSX2	141.8	40.86	99.01	0.8919	XY	1	[EUR] Arabian I	5089394	4092773	159019	1.74	0.001	1366	188902005	446	133	2858	5349	71	6595
S14001	MERGED_AHKYMCDSX2-BHHYJTDSX3	114.34	32.5	98.81	0.8951	XY	0.9959	[EUR] Arabian I	4976677	4003306	172605	1.51	0.001	1437	374297117	413	141	2480	4911	80	6031
S14002	211017_A01509_0017_AHKYMCDSX2	132.92	37.86	98.96	0.8962	XY	1	[EUR] Arabian I	5057095	4066197	157841	1.75	0.001	1436	190802647	454	134	2610	5361	69	6564
S14003	211017_A01509_0017_AHKYMCDSX2	109.75	31.24	98.75	0.8868	XY	0.9915	[AMR] Arabian II	5031084	4049568	168303	1.61	0.001	1364	303394983	411	131	2330	4964	63	5752
S14004	211017_A01509_0017_AHKYMCDSX2	129.78	37.49	98.96	0.8925	XY	0.9965	[AMR] Arabian II	5126725	4124732	159714	1.76	0.001	1174	215965282	408	151	2652	5321	69	6532
S14005	211017_A01509_0018_BHKYLGDSX2	134.82	38.44	99.12	0.91	XY	1	[EUR] Arabian I	4970110	3994361	170331	1.53	0.001	1387	380147978	451	137	2786	5279	59	6675
S14006	211017_A01509_0018_BHKYLGDSX2	153.41	43.68	99.05	0.907	XY	0.997	[EUR] Arabian I	5191529	4175539	152170	1.89	0.001	1207	155947775	469	138	2958	5619	71	7165
S14007	211017_A01509_0018_BHKYLGDSX2	110.18	31.75	99	0.8977	XY	0.9958	[EUR] Arabian I	4962580	3994245	175194	1.49	0.001	1316	419412559	463	129	2396	4951	61	5859
S14008	211017_A01509_0018_BHKYLGDSX2	138.1	39.59	99.22	0.9077	XY	0.9967	[AMR] Arabian II	4930931	3963062	174286	1.45	0.001	1331	403066640	485	136	2800	5216	78	6500
S14009	211017_A01509_0018_BHKYLGDSX2	122.93	35.02	99.14	0.9061	XY	0.9962	[AMR] Arabian II	5002184	4023027	166631	1.6	0.001	1384	306120223	435	136	2394	5105	65	6198
S14010	211017_A01509_0018_BHKYLGDSX2	130.93	37.4	99.12	0.9054	XY	0.9965	[EUR] Arabian I	5012036	4030023	165226	1.61	0.001	1310	280560921	467	144	2564	5243	78	6429
S14011	211017_A01509_0018_BHKYLGDSX2	146.09	41.79	99.07	0.9033	XY	0.9969	[AFR] African	5626750	4530822	145796	2.16	0.001	814	87265966	462	148	2930	6040	83	7299
S14012	211017_A01509_0018_BHKYLGDSX2	161.28	45.87	99.07	0.9041	XY	1	[EUR] Arabian I	4784373	3844636	197580	1.17	0.001	1182	723414870	497	149	2912	5280	79	6727
S14013	211017_A01509_0018_BHKYLGDSX2	141.56	40.21	99.1	0.9016	XY	1	[EUR] Arabian I	5008655	4027116	168544	1.59	0.001	1293	340289866	462	133	2872	5391	71	6687
S14014	211017_A01509_0018_BHKYLGDSX2	138.7	39.81	99.17	0.907	XY	1	[EUR] Arabian I	5093637	4096951	154343	1.8	0.001	1316	162036839	443	131	2616	5374	77	6623
S14015	211017_A01509_0018_BHKYLGDSX2	141.5	40.66	99.01	0.8958	XY	1	[EUR] Arabian I	5276651	4246389	155795	1.86	0.001	1067	200628001	500	162	2910	5580	72	6906
S14016	211017_A01509_0018_BHKYLGDSX2	114.86	32.76	99.07	0.9041	XY	0.996	[AMR] Arabian II	5032203	4049276	162841	1.67	0.001	1324	265732159	447	139	2678	5053	71	6304
S14017	211017_A01509_0018_BHKYLGDSX2	110.74	31.64	99.11	0.9031	XY	1	[AMR] Arabian II	4896907	3937823	175337	1.46	0.001	1393	423268885	393	130	2482	4897	70	5897
S14018	211017_A01509_0018_BHKYLGDSX2	140.2	40.4	99.11	0.9048	XX	1	[SAS] Eurasian	5190854	4174964	159148	1.84	0.001	1255	142358117	436	145	2686	5505	70	6762
S14019	211017_A01509_0018_BHKYLGDSX2	128.02	35.88	99.09	0.8996	XY	0.9964	[AFR] African	5606483	4518443	143804	2.22	0.001	770	94277499	452	129	2464	5802	76	6910
S14020	211017_A01509_0018_BHKYLGDSX2	161.96	46.53	99.23	0.9078	XY	1	[EUR] Arabian I	5045395	4054430	158288	1.7	0.001	1376	187801310	487	138	3056	5538	87	7057
S14021	211017_A01509_0018_BHKYLGDSX2	134.69	38.81	99	0.9037	XX	1	[AFR] African	5690486	4586837	147448	2.26	0.001	718	72816256	468	147	2740	5913	70	7232
S14022	211017_A01509_0018_BHKYLGDSX2	137.85	39.55	99.03	0.9026	XY	1	[EUR] Arabian I	5130352	4126987	160272	1.72	0.001	1310	221048718	471	150	2756	5424	71	6728
S14023	211017_A01509_0018_BHKYLGDSX2	156.22	44.5	98.98	0.899	XY	1	[AMR] Arabian II	5031911	4045011	161290	1.66	0.001	1476	206833265	473	145	2966	5443	92	6910
S14024	211017_A01509_0018_BHKYLGDSX2	125.44	35.42	98.71	0.8872	XY	0.9963	[EUR] Arabian I	4992654	4015610	165098	1.6	0.001	1429	274147521	441	135	2562	5117	70	6359
S14025	211017_A01509_0018_BHKYLGDSX2	117.78	33.63	99.05	0.9008	XY	0.9961	[AFR] African	5564645	4484200	149007	2.1	0.001	777	145444901	435	146	2422	5699	74	6708
S14026	211017_A01509_0018_BHKYLGDSX2	122.15	35.05	98.98	0.9011	XY	0.9962	[SAS] Eurasian	5002850	4023166	164245	1.63	0.001	1369	278004772	436	133	2562	5098	67	6265
S14027	211017_A01509_0018_BHKYLGDSX2	127.23	36.35	99.01	0.8997	XY	0.9928	[AMR] Arabian II	5078075	4085589	158047	1.74	0.001	1357	180929368	418	136	2550	5311	79	6308
S14028	211231_A01523_0067_AHYCC2DSX2	127.49	34.96	98.8	0.8914	XY	0.9945	[EUR] Arabian I	5140479	4140576	161060	1.75	0.001	1206	244671287	401	133	2244	5073	60	6260
S14029	211231_A01523_0067_AHYCC2DSX2	131.61	36.31	98.94	0.8968	XY	0.9912	[EUR] Arabian I	4901217	3941511	177312	1.42	0.001	1532	456822347	475	132	2372	4926	53	5815
S14030	211231_A01521_0079_BH2JGMDSX3	114.31	32.6	99.02	0.8836	XY	0.99	[EUR] Arabian I	5028567	4047222	162834	1.66	0.002	1316	245455267	417	138	2386	4801	55	5168
S14031	220307_A01514_0104_BHF7WLDSX3	121.95	28.17	83.41	0.8912	XY	1	[EUR] Arabian I	4941111	3976916	171089	1.51	0.001	1420	358282252	431	172	2274	4631	53	5057
S14032	220412_A01471_0074_AHH3TTDSX3	123.92	35.2	97.77	0.8991	XX	0.9962	[EUR] Arabian I	5182390	4174311	159053	1.83	0.001	1262	144973168	446	141	2208	4727	49	5135
S14033	211211_A01512_0061_BHYCWMDSX2	147.6	40.71	95.66	0.8968	XX	0.9934	[SAS] Eurasian	5631632	4538505	148432	2.23	0.001	764	78534706	492	157	2720	5983	68	7126
S14034	211211_A01512_0061_BHYCWMDSX2	129.33	30.06	83.68	0.9019	XY	0.9978	[AMR] Arabian II	4835957	3892187	185573	1.32	0.001	1394	556794749	413	269	2298	4573	58	5069
S14035	231129_A01510_0417_BHTF5JDSX7	143.61	41.52	98.74	0.8642	XY	0.9968	[SAS] Eurasian	5080747	4084529	151785	1.85	0	1207	144487994	382	145	2240	4834	59	5290
S14036	220211_A01570_0052_AHFHJYDSX3	120.69	33.22	94.82	0.8963	XY	0.996	[EUR] Arabian I	4973095	3998969	169416	1.54	0.001	1539	328341884	412	162	2470	4877	56	5828
S14037	211211_A01512_0061_BHYCWMDSX2	138.98	39.11	98.3	0.8972	XX	1	[SAS] Eurasian	5137773	4133773	161593	1.77	0.001	1331	160590723	431	136	2624	5231	68	6517
S14038	211211_A01512_0061_BHYCWMDSX2	117.17	30.3	91.65	0.9074	XX	0.9913	[SAS] Eurasian	5166967	4158369	160802	1.81	0.001	1317	152383964	416	134	2128	4854	56	5397
S14039	211211_A01512_0061_BHYCWMDSX2	160.22	45.18	98.21	0.9056	XX	0.9883	[EUR] Arabian I	5212481	4191604	155316	1.89	0.001	1172	127655097	473	146	3038	5606	77	7212
S14040	211211_A01512_0061_BHYCWMDSX2	159.48	42.17	93.96	0.9039	XY	0.9969	[EUR] Arabian I	5228992	4206586	157955	1.8	0.001	1140	237033497	456	136	2872	5421	67	6759
S14041	211211_A01512_0061_BHYCWMDSX2	120.17	32.48	93.51	0.9016	XX	0.9917	[EUR] Arabian I	5178560	4167806	158156	1.86	0.001	1214	136121447	422	148	2408	5137	52	6182
S14042	211211_A01512_0061_BHYCWMDSX2	114.82	28.96	88.51	0.8984	XX	0.9953	[EUR] Arabian I	5137158	4138573	172800	1.66	0.001	1205	329068286	403	133	2252	4861	44	5911
S14043	211211_A01512_0061_BHYCWMDSX2	162.2	46.3	98.48	0.8955	XX	0.9971	[SAS] Eurasian	5120344	4118236	164914	1.72	0.001	1553	191124506	471	143	2702	5557	74	6960
S14044	211211_A01512_0061_BHYCWMDSX2	154.16	38.99	89.29	0.8988	XX	1	[EUR] Arabian I	5178507	4163528	158797	1.84	0.001	1187	135822302	459	150	2740	5313	66	6626
S14045	211211_A01512_0061_BHYCWMDSX2	145.1	38.74	93.91	0.8975	XX	0.9966	[SAS] Eurasian	5085306	4090615	166026	1.69	0.001	1336	195784428	459	142	2708	5288	64	6467
S14046	MERGED_BHH5CGDSX3-BHYCWMDSX2	130.68	31.87	83.82	0.8973	XY	1	[EUR] Arabian I	5136285	4136721	153577	1.85	0	1140	129383760	423	146	3016	5531	64	6688
S14047	211211_A01512_0061_BHYCWMDSX2	127.07	35.18	96.62	0.9032	XX	0.9924	[AFR] African	5817360	4690057	150126	2.27	0.001	691	87533092	443	142	2614	5800	75	7127
S14048	MERGED_AHH5KYDSX3-BHYCWMDSX2	145.77	32.4	77.31	0.9059	XX	0.9918	[SAS] Eurasian	5096809	4104579	161265	1.78	0	1181	145548520	387	139	2992	5578	57	6803
S14049	211211_A01512_0061_BHYCWMDSX2	137.98	39	99.1	0.9047	XX	0.9966	[AFR] African	5970829	4814953	153421	2.24	0.001	680	86256456	547	149	2826	6250	82	7464
S14050	211211_A01513_0063_AH2YFCDSX3	154.77	42.2	95.39	0.9049	XX	0.9906	[EUR] Arabian I	4873619	3916877	190836	1.31	0.001	1140	603235055	432	136	2836	5064	51	6107
S14051	211211_A01513_0063_AH2YFCDSX3	111.15	31.26	98.84	0.9073	XY	0.9959	[EUR] Arabian I	4852715	3904516	183024	1.33	0.001	1452	530385961	421	123	2226	4678	69	5365
S14052	211211_A01513_0063_AH2YFCDSX3	137.27	36.37	93.95	0.9042	XX	0.9928	[EUR] Arabian I	4963883	3993253	182179	1.44	0.001	1442	400868394	476	136	2388	4987	55	5639
S14053	211211_A01513_0063_AH2YFCDSX3	153.71	43.33	97.66	0.9031	XY	0.997	[EUR] Arabian I	5099512	4102487	162850	1.66	0.001	1352	272720290	480	147	2680	5492	69	6635
S14054	211211_A01513_0063_AH2YFCDSX3	152.78	32.6	78.31	0.906	XY	0.996	[EUR] Arabian I	5167725	4160752	154927	1.84	0.001	1288	147430921	399	220	2306	4997	62	5775
S14055	211211_A01513_0063_AH2YFCDSX3	141.57	36.54	91.01	0.9026	XY	0.9946	[AMR] Arabian II	5180878	4168794	156404	1.82	0.001	1149	193219779	440	141	2544	5413	70	6593
S14056	211211_A01513_0063_AH2YFCDSX3	159.66	42.15	93.07	0.9053	XY	0.9938	[AMR] Arabian II	5177471	4167023	152528	1.85	0.001	1186	160459457	690	142	2944	5307	58	6278
S14057	211211_A01513_0063_AH2YFCDSX3	132.97	36.58	95.12	0.9039	XX	0.9853	[EUR] Arabian I	5440505	4380701	154290	2.03	0.001	989	109910920	446	150	2688	5510	58	6746
S14058	211211_A01513_0063_AH2YFCDSX3	121.17	33.31	96.67	0.9109	XX	0.9805	[EUR] Arabian I	5204688	4189642	160890	1.82	0.001	1235	152345971	628	143	2506	5025	72	5848
S14059	211211_A01513_0063_AH2YFCDSX3	105.93	28.71	94.79	0.9101	XX	0.9815	[SAS] Eurasian	5178939	4171342	163529	1.79	0.002	1363	160571817	464	143	2258	4748	58	5345
S14060	211211_A01513_0063_AH2YFCDSX3	125.3	35.85	98.98	0.9086	XY	1	[SAS] Eurasian	5243410	4222609	151538	1.92	0.001	1169	131587314	456	139	2478	5232	72	6420
S14061	211211_A01513_0063_AH2YFCDSX3	148.86	42.21	98.68	0.9057	XX	0.9843	[EUR] Arabian I	5229488	4207012	163160	1.79	0.001	1204	211540115	480	147	2680	5402	66	6406
S14062	211211_A01513_0063_AH2YFCDSX3	111.18	31.79	98.83	0.9041	XX	0.9958	[SAS] Eurasian	5202435	4189149	159620	1.86	0.001	1187	148026748	458	129	2318	4974	58	5976
S14063	211211_A01513_0063_AH2YFCDSX3	154.88	36.02	83.89	0.9078	XX	0.9926	[SAS] Eurasian	5154391	4147238	161938	1.78	0.001	1412	159596822	431	200	2456	5132	51	6065
S14064	211211_A01513_0063_AH2YFCDSX3	125.98	35.82	98.62	0.9045	XY	0.9964	[SAS] Eurasian	4967083	3996263	171862	1.51	0.002	1241	418474905	444	128	2490	4922	75	5796
S14065	211211_A01513_0063_AH2YFCDSX3	158	43.27	95.35	0.9054	XX	0.9939	[SAS] Eurasian	5120875	4117073	163263	1.74	0.003	1323	161825382	455	147	2658	5366	75	6312
S14066	211211_A01513_0063_AH2YFCDSX3	113.22	29.39	91.4	0.9031	XY	0.9956	[SAS] Eurasian	5113333	4118244	155572	1.81	0.004	1344	149640558	418	125	2272	4872	52	5803
S14067	211211_A01513_0063_AH2YFCDSX3	148.75	42.39	97.67	0.8998	XX	0.9936	[SAS] Eurasian	5300858	4267152	157380	1.92	0.001	1193	127276272	465	149	2730	5562	64	6906
S14068	211211_A01513_0063_AH2YFCDSX3	166.5	47.49	99.09	0.9038	XX	1	[EUR] Arabian I	5144770	4138046	165522	1.71	0.003	1518	195729488	480	140	2916	5410	69	6544
S14069	211211_A01513_0063_AH2YFCDSX3	127.5	34.65	95.64	0.9076	XX	0.9924	[EUR] Arabian I	5116354	4117540	159611	1.81	0.013	1213	155348886	539	141	2498	5022	55	5789
S14070	211211_A01513_0062_BH2YW7DSX3	147.16	38.2	93.46	0.8994	XY	0.9966	[SAS] Eurasian	5015885	4036277	158492	1.7	0.009	1342	216975251	428	140	2582	5076	67	5767
S14071	211211_A01513_0062_BH2YW7DSX3	171.78	42.43	89.14	0.9075	XX	0.9878	[EUR] Arabian I	5341996	4297193	155380	1.95	0.008	1093	123556861	439	196	2796	5489	62	6559
S14072	211211_A01513_0062_BH2YW7DSX3	131.24	36.46	98.7	0.9057	XX	0.9964	[SAS] Eurasian	5070671	4079963	171571	1.61	0.002	1286	295368688	426	145	2440	5073	55	5968
S14073	211211_A01513_0062_BH2YW7DSX3	135.28	35.22	93.04	0.9064	XX	1	[AMR] Arabian II	4966080	3994931	177437	1.51	0.002	1417	374673228	392	151	2468	4958	55	5714
S14074	211211_A01513_0062_BH2YW7DSX3	144.89	38.2	94.12	0.9026	XY	0.9966	[EUR] Arabian I	5074519	4081191	158638	1.72	0.002	1294	199291292	449	147	2848	5151	70	6299
S14075	211211_A01513_0062_BH2YW7DSX3	163.91	45.71	98.52	0.904	XX	0.9943	[EUR] Arabian I	5077208	4082644	168566	1.64	0.001	1422	248437008	451	155	2741	5379	67	6404
S14076	211211_A01513_0062_BH2YW7DSX3	110.54	29.83	96.66	0.907	XY	0.9957	[SAS] Eurasian	4813839	3872230	182110	1.33	0.001	1141	537648336	460	126	2218	4616	64	5253
S14077	211211_A01513_0062_BH2YW7DSX3	136.76	36.77	96.13	0.9049	XY	1	[EUR] Arabian I	4987942	4012265	164351	1.62	0.001	1430	290746601	438	138	2488	5061	72	5717
S14078	211211_A01513_0062_BH2YW7DSX3	117.16	32.36	98.97	0.9059	XX	1	[SAS] Eurasian	4989523	4015165	177166	1.51	0.001	1244	405957991	425	136	2390	4790	57	5513
S14079	211211_A01513_0062_BH2YW7DSX3	132.91	37.34	98.88	0.906	XX	0.9965	[SAS] Eurasian	5022379	4040074	174535	1.57	0.001	1094	338692865	572	139	2454	5031	56	5832
S14080	211211_A01513_0062_BH2YW7DSX3	121.25	33.68	98.77	0.9068	XX	0.9924	[EUR] Arabian I	5158062	4150683	162276	1.79	0.001	1338	204995994	416	131	2198	5009	48	5656
S14081	211211_A01513_0062_BH2YW7DSX3	162.4	43.43	95.62	0.9066	XY	0.9985	[EUR] Arabian I	5056595	4066657	159725	1.69	0.001	1396	242407526	429	134	2770	5338	75	6208
S14082	211211_A01513_0062_BH2YW7DSX3	150.66	41.99	98.64	0.9049	XX	0.9908	[EUR] Arabian I	5022016	4037276	174373	1.54	0.002	1432	346928368	574	138	2790	5311	54	6149
S14083	211211_A01513_0062_BH2YW7DSX3	139.44	38.93	98.97	0.908	XX	1	[EUR] Arabian I	4838936	3890968	197113	1.24	0.001	1333	620842855	484	134	2408	4899	52	5912
S14084	211211_A01513_0062_BH2YW7DSX3	121.32	33.63	98.42	0.9017	XY	0.9924	[EUR] Arabian I	5101403	4106685	159348	1.73	0.001	1328	211681724	405	135	2420	4981	63	5725
S14085	211211_A01513_0062_BH2YW7DSX3	147.58	38.53	93.85	0.9069	XX	1	[EUR] Arabian I	5071638	4078574	165064	1.7	0.001	1336	247669456	445	158	2484	5125	62	5949
S14086	211211_A01513_0062_BH2YW7DSX3	131.69	31.62	88.33	0.9075	XY	0.9941	[EUR] Arabian I	5390389	4341790	149070	2.03	0.001	995	115954561	407	153	2478	5276	70	5746
S14087	211211_A01513_0062_BH2YW7DSX3	122.77	32.36	94.8	0.9086	XY	0.9922	[SAS] Eurasian	5110756	4114307	154132	1.82	0.001	1295	154137789	402	129	2256	4932	61	5564
S14088	211211_A01513_0062_BH2YW7DSX3	142.09	38.06	95.61	0.9056	XX	0.9796	[EUR] Arabian I	4851039	3897676	194198	1.27	0.001	1332	608565165	426	133	2486	4898	62	5754
S14089	211211_A01514_0059_AH2JG3DSX3	163.51	45.28	97.6	0.9038	XY	0.9971	[EUR] Arabian I	5441549	4378957	147677	2.05	0.001	928	128622834	439	143	2982	5937	79	7624
S14090	211211_A01514_0059_AH2JG3DSX3	155.97	42.05	94.87	0.9058	XY	1	[EUR] Arabian I	4974509	3998060	168347	1.55	0.001	1478	334079181	508	145	2766	5317	73	6786
S14091	211211_A01514_0059_AH2JG3DSX3	148.65	40.29	94.86	0.9002	XX	1	[EUR] Arabian I	5047812	4057280	173779	1.57	0.001	1516	306693471	444	136	2767	5381	65	6816
S14092	211211_A01514_0059_AH2JG3DSX3	166.29	47.22	98.82	0.9023	XX	1	[EUR] Arabian I	5335307	4291761	159168	1.89	0.001	1151	149991124	473	149	2986	5906	75	7434
S14093	211211_A01514_0059_AH2JG3DSX3	145.24	40.92	97.81	0.9031	XX	0.9935	[EUR] Arabian I	5080429	4084007	166734	1.67	0.001	1449	216902037	465	136	2812	5352	63	6850
S14094	211211_A01514_0059_AH2JG3DSX3	135.27	33.59	89.31	0.9082	XY	0.9962	[AMR] Arabian II	5146953	4140726	156084	1.8	0.001	1231	168762602	404	145	2560	5287	82	6477
S14095	211211_A01514_0059_AH2JG3DSX3	153.04	43.5	98.9	0.8987	XY	0.9925	[EUR] Arabian I	5375493	4328202	147461	2.03	0.001	991	120940558	568	157	2964	5832	83	7131
S14096	211211_A01514_0059_AH2JG3DSX3	135.62	36.13	93.51	0.9001	XX	0.9926	[EUR] Arabian I	5090796	4094622	167382	1.69	0.001	1465	217168968	428	136	2622	5333	66	6635
S14097	211211_A01514_0059_AH2JG3DSX3	116.52	29.81	90.61	0.9057	XX	0.9865	[EUR] Arabian I	5036851	4050784	174707	1.58	0.001	1291	349461429	474	163	2418	4857	58	5754
S14098	211211_A01514_0059_AH2JG3DSX3	172.29	44.66	92.19	0.9022	XX	0.9941	[EUR] Arabian I	5088073	4089339	165430	1.7	0.001	1415	203790744	457	157	2746	5531	65	7091
S14099	211211_A01514_0059_AH2JG3DSX3	140.38	36.76	93.14	0.9034	XY	0.9965	[EUR] Arabian I	4984739	4008247	166865	1.58	0.001	1413	331549330	427	152	2650	5154	71	6459
S14100	211211_A01514_0059_AH2JG3DSX3	159.74	43.73	96.17	0.9003	XY	0.994	[AMR] Arabian II	4986306	4010150	170040	1.54	0.001	1337	350992040	464	147	2860	5413	73	6911
S14101	211211_A01514_0059_AH2JG3DSX3	149.2	36.07	86.67	0.9065	XY	0.991	[AMR] Arabian II	5105724	4106684	153553	1.82	0.001	1334	144441776	475	180	2748	5301	54	6671
S14102	211211_A01514_0059_AH2JG3DSX3	112.88	28.67	90.58	0.9061	XY	0.9818	[EUR] Arabian I	5320773	4285883	150075	1.99	0.001	1079	130602810	459	137	2542	4997	61	5894
S14103	211211_A01514_0059_AH2JG3DSX3	146.02	33.11	81.87	0.9082	XY	0.9961	[EUR] Arabian I	5156410	4149562	153506	1.85	0.001	1245	138137317	473	917	2574	5136	79	6038
S14104	211211_A01514_0059_AH2JG3DSX3	136.19	33.09	87.94	0.9051	XY	0.9961	[SAS] Eurasian	5194317	4182639	154170	1.86	0.001	1213	138553351	409	178	2420	5114	87	6063
S14105	220217_A01458_0100_AHFGTYDSX3	129.73	37.78	99.02	0.8969	XY	1	[AMR] Arabian II	5208206	4193326	155088	1.84	0.001	1193	186748459	458	117	2498	5327	70	6460
S14106	220217_A01458_0100_AHFGTYDSX3	114.21	33.09	99	0.9008	XY	1	[SAS] Eurasian	5048666	4060842	157027	1.75	0.001	1292	171871845	466	138	2524	5081	74	6088
S14107	220217_A01458_0100_AHFGTYDSX3	105.03	30.62	99.06	0.886	XY	1	[SAS] Eurasian	4986930	4013664	159263	1.69	0.001	1352	223070309	457	145	2318	4839	71	5699
S14108	220217_A01458_0100_AHFGTYDSX3	112.95	32.85	99.07	0.8993	XY	0.9959	[SAS] Eurasian	5100595	4106465	157141	1.79	0.001	1332	173607406	435	133	2388	5067	67	6213
S14109	220217_A01458_0100_AHFGTYDSX3	119.61	34.53	99.01	0.9006	XY	1	[SAS] Eurasian	4927453	3963266	172060	1.49	0.001	1248	399710578	446	133	2536	4912	58	6199
S14110	220217_A01458_0100_AHFGTYDSX3	115.84	33.61	99.16	0.904	XY	0.9961	[EUR] Arabian I	5125166	4125148	158481	1.77	0.001	1328	197311061	466	134	2484	5052	62	6200
S14111	220217_A01458_0100_AHFGTYDSX3	102.41	29.73	99.07	0.9018	XY	0.9978	[SAS] Eurasian	5431449	4378448	145780	2.12	0.001	887	96530180	414	142	2214	5259	62	6313
S14112	220217_A01458_0100_AHFGTYDSX3	131.02	38.09	99.22	0.9022	XY	1	[AMR] Arabian II	5102258	4107824	168119	1.6	0.001	1139	367621448	472	132	2650	5305	78	6402
S14113	220217_A01458_0100_AHFGTYDSX3	132.42	38.56	99.07	0.9007	XY	1	[SAS] Eurasian	5034902	4052099	158013	1.72	0.001	1330	181952543	468	132	2618	5099	68	6390
S14114	220217_A01458_0100_AHFGTYDSX3	132.28	38.31	99.02	0.8973	XY	0.9948	[EUR] Arabian I	5026784	4041899	163518	1.64	0.001	1381	243094823	468	144	2810	5266	68	6479
S14115	220217_A01458_0100_AHFGTYDSX3	103.96	30.53	99.21	0.9033	XY	1	[AMR] Arabian II	5208485	4194791	157013	1.82	0.001	1237	191861945	421	131	2236	4969	66	5924
S14116	220217_A01458_0100_AHFGTYDSX3	103.32	29.78	98.99	0.899	XY	1	[SAS] Eurasian	5229518	4214434	152971	1.9	0.001	1163	132528585	405	137	2300	5068	60	5963
S14117	220217_A01458_0100_AHFGTYDSX3	115.23	33.88	99.01	0.8948	XY	0.998	[EUR] Arabian I	5169890	4164478	152881	1.87	0.001	1265	150926330	445	145	2536	5153	57	6232
S14118	220217_A01458_0100_AHFGTYDSX3	129.91	37.86	99	0.898	XY	0.9911	[EUR] Arabian I	5406031	4353364	148575	2.04	0.001	967	117069459	434	133	2664	5741	82	6852
S14119	220217_A01458_0100_AHFGTYDSX3	123.8	35.97	98.99	0.8983	XY	0.9963	[EUR] Arabian I	5002132	4023993	168088	1.57	0.001	1485	305577636	465	140	2560	5105	73	6277
S14120	220217_A01458_0100_AHFGTYDSX3	128.51	37.12	99.04	0.9019	XY	1	[EUR] Arabian I	5403926	4352544	145264	2.11	0.001	918	106289587	444	138	2570	5581	65	6823
S14121	220217_A01458_0100_AHFGTYDSX3	122.97	35.63	99.04	0.9001	XY	0.9981	[EUR] Arabian I	4971007	3998308	171408	1.52	0.001	1240	373764807	449	137	2504	5063	62	6235
S14122	220217_A01458_0099_BHFGV7DSX3	120.77	34.7	99	0.9071	XY	1	[EUR] Arabian I	5006860	4026880	169569	1.55	0.001	1440	341193539	445	143	2378	5171	75	6444
S14123	220217_A01458_0099_BHFGV7DSX3	124.74	35.51	99.06	0.9089	XY	1	[EUR] Arabian I	4962360	3991012	169707	1.53	0.001	1430	338649867	469	138	2518	5173	62	6477
S14124	220217_A01458_0099_BHFGV7DSX3	119.91	34.65	99.18	0.911	XY	0.9962	[SAS] Eurasian	5173611	4164334	152822	1.86	0.001	1248	141867140	454	141	2546	5401	66	6625
S14125	220217_A01458_0099_BHFGV7DSX3	114.59	32.36	99	0.9065	XY	0.996	[EUR] Arabian I	4970421	3998082	171784	1.52	0.001	1489	370679102	455	135	2476	5031	63	6253
S14126	220217_A01458_0099_BHFGV7DSX3	144.78	41.98	99.05	0.9069	XY	0.9952	[SAS] Eurasian	5016009	4034755	165999	1.61	0.001	1328	304062371	471	137	2760	5394	74	6867
S14127	220217_A01458_0099_BHFGV7DSX3	133.01	38.28	99.09	0.9082	XY	0.9966	[EUR] Arabian I	4969202	3995618	168776	1.55	0.001	1483	341001210	425	146	2730	5183	63	6692
S14128	220217_A01458_0099_BHFGV7DSX3	113.93	32.86	98.92	0.9067	XY	0.9919	[AMR] Arabian II	5146667	4143439	156759	1.8	0.001	1288	171038533	434	132	2462	5137	62	6387
S14129	220217_A01458_0099_BHFGV7DSX3	124.05	35.98	98.99	0.9058	XY	0.9963	[EUR] Arabian I	5065141	4075881	161277	1.7	0.001	1206	257445800	467	147	2456	5287	81	6554
S14130	220217_A01458_0099_BHFGV7DSX3	110.41	31.75	99.08	0.9112	XY	0.9917	[SAS] Eurasian	5132215	4129504	152827	1.86	0.001	1225	136449825	413	131	2356	5173	50	6358
S14131	220217_A01458_0099_BHFGV7DSX3	115.43	33.24	99.12	0.9111	XY	1	[SAS] Eurasian	5126882	4125604	153992	1.84	0.001	1267	150712699	423	128	2546	5154	64	6408
S14132	220217_A01458_0099_BHFGV7DSX3	109.99	31.58	99.02	0.9083	XY	0.9958	[SAS] Eurasian	5191141	4178931	152470	1.9	0.001	1245	148419388	429	135	2440	5263	64	6389
S14133	220217_A01458_0099_BHFGV7DSX3	143.93	40.72	99.11	0.91	XY	1	[SAS] Eurasian	5100294	4103383	154119	1.81	0.001	1264	150111971	475	128	2730	5490	68	6788
S14134	220217_A01458_0099_BHFGV7DSX3	121.79	35.25	99.11	0.9104	XY	0.9962	[SAS] Eurasian	5044444	4059223	171504	1.55	0.001	1117	435968640	434	139	2538	5169	61	6501
S14135	220217_A01458_0099_BHFGV7DSX3	106.23	30.5	98.85	0.9066	XY	0.9957	[EUR] Arabian I	5274976	4247745	148983	1.99	0.001	1032	111085369	445	137	2354	5220	70	6399
S14136	220103_A01513_0083_BHYCWGDSX2	102.35	28.97	99.01	0.8897	XX	0.973	[EUR] Arabian I	4922083	3963580	185010	1.42	0.004	1378	481875085	416	125	2166	4695	54	5454
S14137	220103_A01513_0083_BHYCWGDSX2	133.47	37.49	99.14	0.888	XY	0.9966	[EUR] Arabian I	5110903	4112072	157914	1.76	0.001	1373	183684570	453	126	2620	5356	57	6415
S14138	220104_A01517_0078_AH2YC5DSX3	129.37	36.86	98.88	0.8865	XX	0.9854	[AFR] African	5645421	4551503	150505	2.19	0.001	796	85357410	477	139	2424	5668	67	6825
S14139	220104_A01517_0078_AH2YC5DSX3	136.17	39.29	98.94	0.882	XX	0.9861	[EUR] Arabian I	5169970	4161126	159621	1.83	0.001	1213	131993896	503	141	2650	5325	66	6386
S14140	220103_A01513_0083_BHYCWGDSX2	151.14	43	99.01	0.8845	XY	0.9939	[SAS] Eurasian	5270443	4240736	150990	1.93	0.001	1185	135094859	503	147	2768	5637	63	6900
S14141	220104_A01517_0079_BH2YVGDSX3	105.59	30.3	98.83	0.8839	XY	0.9957	[EUR] Arabian I	5155345	4152930	153966	1.87	0.001	1209	145697604	407	138	2250	5078	63	5915
S14142	220103_A01513_0083_BHYCWGDSX2	105.9	30.16	98.96	0.8823	XY	0.9978	[SAS] Eurasian	5128434	4130552	153552	1.87	0.001	1217	138982511	419	122	2234	5021	62	5875
S14143	220103_A01513_0083_BHYCWGDSX2	114.45	32.56	98.92	0.8829	XY	0.998	[AFR] African	5603828	4519538	142265	2.26	0.001	745	73948277	463	132	2246	5545	71	6453
S14144	211231_A01523_0067_AHYCC2DSX2	159.51	44.08	98.87	0.8905	XY	0.9942	[EUR] Arabian I	4899237	3939575	179297	1.39	0.001	1409	469405982	458	165	2630	5248	79	6674
S14145	211231_A01562_0043_BH2JFJDSX3	112.48	31.74	98.92	0.8987	XY	0.9938	[SAS] Eurasian	5057139	4070389	168200	1.62	0.001	1040	361854100	421	140	2422	4988	71	6119
S14146	211231_A01562_0043_BH2JFJDSX3	110.3	30.81	99.01	0.9016	XY	0.9958	[EUR] Arabian I	4982698	4008852	166832	1.61	0.002	1414	284166014	413	137	2244	4959	70	5995
S14147	220104_A01517_0078_AH2YC5DSX3	120.1	34.41	98.99	0.8905	XX	0.9922	[SAS] Eurasian	5147514	4145602	161496	1.8	0.001	1352	154479706	450	139	2390	5138	59	6069
S14148	211231_A01562_0044_AHWMWFDSX2	114.31	32.29	99.14	0.8955	XY	0.998	[EUR] Arabian I	5281449	4256115	150804	1.97	0.001	1061	129757658	428	140	2274	5114	55	5947
S14149	220104_A01517_0079_BH2YVGDSX3	161.93	46.33	98.92	0.8882	XX	0.9767	[EUR] Arabian I	5167254	4155916	163955	1.74	0.001	1335	184937607	486	147	2806	5579	75	6933
S14150	220104_A01517_0079_BH2YVGDSX3	142.39	41.06	98.96	0.8878	XX	0.977	[EUR] Arabian I	5031191	4046539	177391	1.54	0.001	1362	377943263	485	137	2732	5237	73	6282
S14151	220103_A01514_0080_AHYCM3DSX2	105.4	30.1	99.04	0.878	XY	0.9957	[AMR] Arabian II	4992801	4020342	167339	1.59	0.001	1304	302776175	409	128	2064	4836	73	5528
S14152	220228_A01570_0059_AHFHHKDSX3	129.88	35.86	96.35	0.9007	XX	0.9852	[EUR] Arabian I	5080872	4087827	165614	1.69	0.001	1438	206895815	444	144	2502	4984	67	5828
S14153	220216_A01505_0068_AHFHGHDSX3	107.1	29.69	95.44	0.9012	XY	1	[SAS] Eurasian	4903290	3947294	174552	1.46	0.001	1308	423427400	405	144	2160	4542	51	5084
S14154	220216_A01505_0068_AHFHGHDSX3	150.22	41.32	95.09	0.8952	XY	0.9968	[EUR] Arabian I	5243612	4220049	151335	1.91	0.001	1113	127984862	450	162	2610	5468	76	6828
S14155	220216_A01505_0068_AHFHGHDSX3	125.46	31.26	87.3	0.9023	XY	0.9957	[EUR] Arabian I	5347713	4310863	161381	1.83	0.001	870	275998404	450	157	2340	5109	53	5710
S14156	220216_A01505_0068_AHFHGHDSX3	128.55	36.14	96.38	0.8931	XY	0.9945	[EAS] East Asian	5203397	4190908	149351	1.94	0.001	1119	121524450	447	142	2432	5144	62	5896
S14157	220216_A01505_0068_AHFHGHDSX3	113.95	33.13	98.86	0.8988	XX	1	[EUR] Arabian I	5130157	4130129	166713	1.71	0.001	1410	227648506	445	138	2246	4961	56	5488
S14158	220216_A01505_0068_AHFHGHDSX3	171.76	46.42	93.84	0.8946	XY	1	[EUR] Arabian I	5083173	4088688	157131	1.74	0.001	1412	182742668	461	154	2824	5539	75	6910
S14159	220216_A01505_0069_BHFGV3DSX3	125.7	35.27	95.27	0.8974	XX	0.9805	[SAS] Eurasian	5094401	4096957	162440	1.76	0.001	1328	160198485	404	159	2604	4934	66	5984
S14160	220216_A01505_0069_BHFGV3DSX3	123.15	32.81	91.95	0.8937	XX	0.9916	[SAS] Eurasian	5306928	4273185	177308	1.66	0.001	813	396599233	429	149	2388	5130	62	6041
S14161	220216_A01505_0069_BHFGV3DSX3	115.01	31.68	93.99	0.9019	XX	0.9741	[AMR] Arabian II	5054469	4065837	175072	1.58	0.001	1179	333071963	403	151	2444	4959	63	5857
S14162	220216_A01505_0069_BHFGV3DSX3	165.49	37.72	79.83	0.8955	XX	0.9964	[AFR] African	5685371	4580722	150463	2.2	0.001	766	106665883	441	499	2504	5806	53	6506
S14163	220216_A01505_0069_BHFGV3DSX3	124.36	32.65	90.43	0.8992	XX	1	[SAS] Eurasian	5059902	4070984	169513	1.64	0.001	1325	265370471	418	148	2314	4848	48	5745
S14164	220216_A01505_0069_BHFGV3DSX3	161.31	45.06	96.03	0.8935	XX	0.9939	[AMR] Arabian II	5212719	4193793	163416	1.79	0.001	1193	180714929	490	150	2908	5688	82	7152
S14165	220216_A01505_0069_BHFGV3DSX3	168.8	48.13	96.95	0.8938	XX	0.9972	[EUR] Arabian I	5065601	4072019	172260	1.6	0.001	1459	282555701	504	156	2926	5598	69	7065
S14166	220412_A01471_0073_BHH2MTDSX3	136.56	37.13	93.94	0.8894	XX	0.9855	[EUR] Arabian I	5083171	4091885	170247	1.63	0.001	1420	267850897	451	147	2420	4778	48	5305
S14167	220216_A01505_0069_BHFGV3DSX3	133.18	36.21	93.66	0.9021	XX	1	[EUR] Arabian I	5086514	4092518	160539	1.77	0.001	1310	143063077	431	150	2614	4978	67	6024
S14168	220412_A01471_0073_BHH2MTDSX3	124.21	33.43	92.97	0.8914	XX	1	[SAS] Eurasian	4974146	4007131	164625	1.67	0.001	1386	167222563	390	132	2120	4479	57	4724
S14169	220216_A01505_0069_BHFGV3DSX3	138.56	31.25	80.14	0.8993	XY	1	[SAS] Eurasian	4870046	3917915	178662	1.41	0.001	1187	488714695	399	833	2252	4685	59	5611
S14170	220216_A01505_0069_BHFGV3DSX3	202.63	52.26	89.07	0.8941	XX	0.9974	[SAS] Eurasian	5225433	4200563	155873	1.89	0.001	1177	125826897	481	171	2820	5806	71	7264
S14171	220216_A01505_0069_BHFGV3DSX3	147.87	41.34	95.61	0.8871	XY	0.9935	[SAS] Eurasian	4965995	3991772	170467	1.52	0.001	1289	375423369	453	151	2684	5349	75	6653
S14172	220216_A01505_0069_BHFGV3DSX3	148.16	42.66	98.38	0.8952	XX	0.9968	[EUR] Arabian I	5220072	4198189	162852	1.8	0.001	1143	207912095	449	144	2762	5724	74	7193
S14173	220216_A01505_0069_BHFGV3DSX3	143.3	40.02	94.93	0.8999	XX	1	[EUR] Arabian I	5119659	4118012	167779	1.68	0.001	1407	248910939	482	134	2546	5450	62	6665
S14174	220216_A01505_0069_BHFGV3DSX3	119.11	30.81	89.71	0.9045	XY	0.9957	[EUR] Arabian I	5093749	4101082	156556	1.78	0.001	1306	169502230	422	156	2316	4906	63	5671
S14175	220217_A01512_0094_AHFHHYDSX3	145.64	41.92	97.88	0.8949	XX	1	[EUR] Arabian I	5075639	4082039	179508	1.5	0.001	1216	415817643	480	134	2596	5356	51	6570
S14176	220217_A01512_0094_AHFHHYDSX3	137.62	38.81	96.89	0.9008	XY	1	[EUR] Arabian I	5124343	4123361	159309	1.73	0.001	1346	212435355	496	124	2386	5155	53	6020
S14177	211211_A01514_0059_AH2JG3DSX3	124.22	30.15	87.12	0.9083	XY	0.9979	[SAS] Eurasian	5126846	4126795	155107	1.81	0.001	1293	167121710	452	142	2364	4949	62	5708
S14178	211211_A01514_0059_AH2JG3DSX3	129.54	32.2	89.43	0.9118	XX	0.9916	[EUR] Arabian I	5202379	4187581	170241	1.71	0.001	1088	324513187	437	143	2658	5107	57	6349
S14179	211211_A01514_0059_AH2JG3DSX3	124.81	32.01	91.26	0.9028	XY	0.9836	[SAS] Eurasian	5270370	4242892	150291	1.97	0.001	1109	125897316	420	138	2714	5219	70	6621
S14180	211211_A01514_0060_BHYF3JDSX2	118.97	32.36	95.66	0.8969	XY	0.9898	[SAS] Eurasian	4942787	3977403	173646	1.48	0.001	1312	381512856	550	142	2436	4808	61	5549
S14181	211211_A01514_0060_BHYF3JDSX2	135.75	37.21	96.37	0.8986	XY	0.9861	[EUR] Arabian I	5064122	4073441	159744	1.71	0.001	1424	220067921	421	141	2566	5105	66	6103
S14182	211211_A01514_0060_BHYF3JDSX2	157.68	41.35	93.08	0.8945	XY	1	[SAS] Eurasian	5187192	4174847	150642	1.91	0.001	1187	127677842	483	131	2600	5469	68	6595
S14183	211211_A01514_0060_BHYF3JDSX2	110.03	29.78	93.97	0.8821	XX	1	[EUR] Arabian I	4981206	4012953	176476	1.54	0.001	1414	337265096	422	141	2290	4639	46	5464
S14184	211211_A01514_0060_BHYF3JDSX2	114.27	32.39	98.62	0.8975	XX	1	[EUR] Arabian I	4889272	3933906	193054	1.3	0.001	1322	604864919	435	130	2268	4721	53	5316
S14185	211211_A01514_0060_BHYF3JDSX2	109.46	28.88	93.55	0.9019	XY	0.9956	[EUR] Arabian I	5073397	4086741	161482	1.7	0.001	1349	224101127	419	133	2162	4659	56	5161
S14186	211211_A01514_0060_BHYF3JDSX2	113.54	30.25	94.15	0.9062	XY	0.9915	[EUR] Arabian I	5108835	4115611	156777	1.8	0.001	1295	159444351	418	135	2172	4839	56	5432
S14187	211211_A01514_0060_BHYF3JDSX2	172.09	47.43	95.62	0.8959	XY	1	[EUR] Arabian I	4994296	4016266	164669	1.59	0.001	1508	289766706	488	142	3056	5467	61	6865
S14188	211211_A01514_0060_BHYF3JDSX2	147.94	40.75	96.14	0.8936	XY	0.9984	[SAS] Eurasian	5051485	4065165	162714	1.65	0.001	1246	261384442	384	119	2662	5361	59	6489
S14189	211211_A01514_0060_BHYF3JDSX2	169.76	48.25	98.91	0.8921	XY	0.992	[AMR] Arabian II	4986219	4011008	171954	1.5	0.001	1264	419812925	479	132	2766	5500	85	6716
S14190	211211_A01514_0060_BHYF3JDSX2	166.14	47.17	98.82	0.8907	XX	1	[EUR] Arabian I	5161337	4151276	158444	1.83	0.001	1285	137171487	466	141	2874	5518	61	6945
S14191	211211_A01514_0060_BHYF3JDSX2	162.93	43.66	93.86	0.8966	XY	0.997	[EUR] Arabian I	5102353	4105133	153257	1.81	0.001	1223	135943951	431	151	2872	5400	79	6709
S14192	211211_A01514_0060_BHYF3JDSX2	160.25	44.66	96.95	0.8944	XY	0.9899	[EUR] Arabian I	5007858	4028786	166991	1.58	0.001	1547	290902488	408	121	2710	5421	71	6573
S14193	211211_A01514_0060_BHYF3JDSX2	148.95	39.79	94.68	0.8953	XY	1	[EUR] Arabian I	5126299	4125802	159624	1.73	0.001	1380	208799755	444	139	2392	5242	67	6089
S14194	211211_A01514_0060_BHYF3JDSX2	144.47	41.67	98.92	0.8897	XX	0.9936	[EUR] Arabian I	5298538	4265939	157751	1.92	0.001	1130	133037800	450	148	2524	5532	70	6642
S14195	220307_A01513_0108_AHFHFYDSX3	138.54	38.39	97.35	0.887	XX	0.9931	[EUR] Arabian I	5260037	4233838	157989	1.89	0.001	1145	145480869	438	163	2690	5379	61	6357
S14196	220307_A01513_0108_AHFHFYDSX3	146.26	33.52	82.47	0.8967	XX	1	[EUR] Arabian I	5292999	4262843	155370	1.96	0.001	1082	119844976	453	196	2496	5121	66	6126
S14197	211211_A01514_0060_BHYF3JDSX2	155.5	43.76	97.65	0.8964	XX	1	[SAS] Eurasian	5156434	4147304	162873	1.76	0.001	1384	179044546	469	148	2822	5511	66	6891
S14198	211211_A01514_0060_BHYF3JDSX2	117.5	30.66	91.82	0.8984	XX	0.9741	[AMR] Arabian II	5183254	4176061	166750	1.73	0.001	1126	245464706	417	141	2258	4869	42	5517
S14199	211211_A01514_0060_BHYF3JDSX2	135.95	37.09	96.02	0.8991	XY	0.9966	[AMR] Arabian II	5150469	4145501	153867	1.84	0.001	1203	147246257	426	143	2498	5164	54	5964
S14200	211211_A01514_0060_BHYF3JDSX2	125.9	32.44	91.34	0.898	XX	0.9798	[SAS] Eurasian	5309579	4277189	157178	1.95	0.001	1077	128851499	420	141	2180	5060	49	5673
S14201	211211_A01514_0060_BHYF3JDSX2	126.7	32.16	90.31	0.898	XY	0.998	[EUR] Arabian I	5176795	4169657	152998	1.89	0.001	1173	137963363	401	138	2324	5008	78	6068
S14202	211211_A01515_0060_AHY7WYDSX2	152.73	43.37	98.15	0.9065	XY	0.997	[SAS] Eurasian	5031265	4046241	160896	1.68	0.001	1351	245496608	484	150	2858	5412	74	6706
S14203	211211_A01515_0060_AHY7WYDSX2	136.19	34.95	90.59	0.9125	XY	0.9963	[EUR] Arabian I	5139153	4135050	154965	1.81	0.001	1251	167726127	396	146	2522	5282	57	6347
S14204	211211_A01515_0060_AHY7WYDSX2	123.78	33.69	93.82	0.9125	XY	1	[EUR] Arabian I	4916974	3956220	176280	1.45	0.001	1447	436881800	393	135	2428	5023	60	5978
S14205	211211_A01515_0060_AHY7WYDSX2	138.12	35.82	91.76	0.9089	XX	0.9704	[SAS] Eurasian	5101937	4102788	163686	1.74	0.001	1288	173417496	458	169	2694	5248	55	6231
S14206	211211_A01515_0060_AHY7WYDSX2	160.4	44.82	95.91	0.9063	XY	0.9985	[SAS] Eurasian	5043616	4054521	157742	1.72	0.001	1313	172331927	521	150	3002	5433	70	6677
S14207	211211_A01515_0060_AHY7WYDSX2	134.24	34.84	90.7	0.9081	XX	0.9922	[SAS] Eurasian	5076290	4082747	166568	1.69	0.001	1299	229941225	449	157	2640	5091	59	6233
S14208	211211_A01515_0060_AHY7WYDSX2	147.06	39.34	93.05	0.9056	XY	0.9966	[EUR] Arabian I	4900465	3941051	179044	1.4	0.001	1354	475517335	425	134	2602	5272	61	6401
S14209	211211_A01515_0060_AHY7WYDSX2	191.68	49.92	90.55	0.9053	XX	0.9946	[SAS] Eurasian	5152243	4141792	159350	1.82	0.001	1265	142576433	470	142	2962	5553	60	6961
S14210	211211_A01515_0060_AHY7WYDSX2	159.72	44.8	96.28	0.9048	XY	1	[SAS] Eurasian	5409113	4353620	145689	2.08	0.001	905	94132353	506	155	2984	5890	76	7279
S14211	211211_A01515_0060_AHY7WYDSX2	141.34	39.4	96.55	0.9083	XX	0.9864	[EUR] Arabian I	5031622	4044470	172242	1.59	0.001	1491	292338385	451	141	2702	5166	72	6446
S14212	211211_A01515_0060_AHY7WYDSX2	120.91	32.44	92.76	0.9158	XX	0.9917	[SAS] Eurasian	5261855	4237176	157811	1.91	0.001	1134	139571302	433	147	2374	5145	50	5690
S14213	220307_A01513_0108_AHFHFYDSX3	154.24	38.4	89.89	0.8855	XY	0.9949	[SAS] Eurasian	5095785	4101640	155204	1.79	0.001	1329	153411068	456	165	2592	5285	71	6442
S14214	211211_A01515_0060_AHY7WYDSX2	108.79	28.38	90.73	0.9121	XX	0.9905	[EUR] Arabian I	5018196	4040561	175514	1.56	0.001	1422	317613901	403	130	2286	4622	58	5205
S14215	211211_A01515_0060_AHY7WYDSX2	100.85	28.06	95.84	0.9129	XY	0.9977	[SAS] Eurasian	5188633	4179471	155147	1.86	0.001	1203	150982604	403	133	2246	4812	58	5261
S14216	211211_A01515_0060_AHY7WYDSX2	145.2	41.98	98.69	0.9072	XX	1	[EUR] Arabian I	5338770	4295514	154461	1.99	0.001	1125	125343048	435	130	2646	5647	61	6860
S14217	211211_A01515_0060_AHY7WYDSX2	158.53	44.42	97.1	0.9101	XX	0.994	[EUR] Arabian I	5067082	4072679	166770	1.66	0.001	1401	216863717	465	132	2698	5361	56	6876
S14218	211211_A01515_0060_AHY7WYDSX2	113.68	29.5	90.79	0.9102	XX	0.9818	[EUR] Arabian I	5060008	4073810	169406	1.65	0.001	1411	252683607	385	144	2336	4693	67	5354
S14219	211211_A01515_0060_AHY7WYDSX2	117.84	33.14	96.18	0.9125	XX	1	[EUR] Arabian I	4997074	4018333	175900	1.54	0.001	1279	354976044	491	142	2270	4872	56	5502
S14220	211211_A01515_0060_AHY7WYDSX2	146.39	38.2	91	0.9081	XY	1	[EUR] Arabian I	5073687	4081176	159385	1.71	0.001	1363	209306586	432	152	2652	5246	50	6487
S14221	211211_A01515_0060_AHY7WYDSX2	126.92	34.35	93.07	0.9124	XX	0.9843	[EUR] Arabian I	5149795	4144654	163770	1.76	0.001	1320	187408091	431	149	2438	5037	68	6224
S14222	211211_A01515_0060_AHY7WYDSX2	132.06	36.01	93.34	0.9055	XX	0.9847	[EUR] Arabian I	5029679	4045035	170248	1.63	0.001	1385	280814555	395	145	2710	5263	73	6259
S14223	220307_A01513_0108_AHFHFYDSX3	117.93	33.31	98.5	0.8897	XX	1	[EUR] Arabian I	5041677	4057331	170117	1.62	0.001	1399	258545289	413	135	2378	4873	63	5830
S14224	211211_A01515_0060_AHY7WYDSX2	124.76	34.4	94.87	0.9126	XX	0.9922	[EUR] Arabian I	5065703	4074075	164236	1.72	0.001	1407	183374270	445	145	2548	4954	55	5649
S14225	211211_A01515_0060_AHY7WYDSX2	124.03	35.25	98.01	0.9117	XX	0.9924	[EUR] Arabian I	5082566	4088106	163852	1.73	0.001	1403	182592704	436	132	2564	5127	58	5812
S14226	211211_A01515_0061_BHY7YCDSX2	173.5	34.09	70.27	0.9059	XY	1	[SAS] Eurasian	5235781	4215042	152156	1.91	0.002	1167	131476841	413	322	2550	5163	64	6388
S14227	211211_A01515_0061_BHY7YCDSX2	145.57	35.17	84.63	0.9101	XY	0.9962	[SAS] Eurasian	5285618	4256075	149815	1.97	0.002	1049	123084706	572	152	2774	5323	68	6596
S14228	211211_A01515_0061_BHY7YCDSX2	132.19	32.54	85.58	0.909	XX	1	[EUR] Arabian I	4995729	4019850	177916	1.5	0.001	1369	352664159	424	145	2544	5057	51	6202
S14229	211211_A01515_0061_BHY7YCDSX2	135	32.39	84.85	0.9121	XX	0.9705	[EUR] Arabian I	5000496	4020695	174092	1.56	0.001	1420	296938413	498	138	2568	4962	46	6250
S14230	211211_A01515_0061_BHY7YCDSX2	140.09	39.45	96.43	0.9078	XY	1	[EUR] Arabian I	5085670	4091813	156934	1.74	0.001	1344	179742915	483	140	2798	5436	78	6764
S14231	211211_A01515_0061_BHY7YCDSX2	176.41	40.19	79.92	0.904	XX	0.9863	[SAS] Eurasian	5152914	4143662	159141	1.83	0.001	1279	141817310	443	198	2848	5511	61	6967
S14232	211211_A01515_0061_BHY7YCDSX2	163.84	45.8	95.25	0.9067	XX	0.991	[SAS] Eurasian	5064054	4070265	179995	1.5	0.001	1198	384526521	471	144	2962	5593	64	7011
S14233	211211_A01515_0061_BHY7YCDSX2	160.89	45.92	97.7	0.9096	XY	0.9971	[EUR] Arabian I	5109245	4109793	166700	1.63	0.001	1137	320544659	459	152	2962	5591	84	7158
S14234	211211_A01515_0061_BHY7YCDSX2	99.75	28.82	98.06	0.9123	XY	1	[EUR] Arabian I	5039780	4057434	171877	1.57	0.001	1147	388142292	424	148	2196	4673	67	5394
S14235	211211_A01515_0061_BHY7YCDSX2	143.79	41.06	98.13	0.9085	XY	0.9968	[SAS] Eurasian	5029219	4041956	156361	1.73	0.001	1322	167850683	463	149	2832	5413	77	6700
S14236	211211_A01515_0061_BHY7YCDSX2	117.89	34.12	98.71	0.9062	XY	0.9922	[EUR] Arabian I	5475233	4408957	148143	2.06	0.001	907	111009561	429	132	2510	5500	69	6172
S14237	211211_A01515_0061_BHY7YCDSX2	174.74	43.14	85.75	0.9099	XX	0.9937	[SAS] Eurasian	5128051	4122868	162939	1.75	0.001	1437	179494374	425	176	2724	5478	71	6843
S14238	211211_A01515_0061_BHY7YCDSX2	154.04	42.18	94.34	0.9084	XY	0.9969	[SAS] Eurasian	5077409	4082943	160413	1.7	0.001	1293	227351383	468	146	2764	5415	81	6732
S14239	211211_A01515_0061_BHY7YCDSX2	132.31	31.61	83.89	0.9171	XY	1	[EUR] Arabian I	5000612	4023454	167435	1.59	0.001	1403	298860625	462	490	2462	4861	58	5700
S14240	211211_A01515_0061_BHY7YCDSX2	144.67	39.73	93.89	0.9062	XX	0.9863	[SAS] Eurasian	5124263	4119855	162926	1.75	0.001	1397	181760812	437	152	2624	5356	70	6718
S14241	211211_A01515_0061_BHY7YCDSX2	127.4	30.54	85.14	0.913	XX	0.9912	[SAS] Eurasian	5093816	4097569	166373	1.72	0.001	1322	198407751	384	199	2504	4893	57	5728
S14242	211211_A01515_0061_BHY7YCDSX2	161.81	46.6	97.75	0.9119	XX	0.9942	[SAS] Eurasian	5226143	4202825	155886	1.91	0.001	1198	122857630	468	154	2778	5706	59	7235
S14243	211211_A01515_0061_BHY7YCDSX2	106.21	28.1	91.96	0.9186	XY	0.9952	[EUR] Arabian I	5135820	4135211	160569	1.76	0.001	1236	257018618	424	159	2236	4741	58	5485
S14244	211211_A01515_0061_BHY7YCDSX2	151.02	36.94	86.06	0.9115	XX	0.9926	[SAS] Eurasian	5226362	4202186	159082	1.85	0.001	1288	155162495	443	182	2578	5378	53	6727
S14245	211211_A01517_0058_AHY7WFDSX2	170.24	48.32	98.53	0.9055	XX	1	[EUR] Arabian I	5214552	4193656	158967	1.85	0.001	1240	142045214	478	152	3150	5862	79	7528
S14246	211211_A01517_0058_AHY7WFDSX2	149.05	40.3	94.2	0.9043	XY	0.9951	[EAS] East Asian	5325359	4285004	147612	2.01	0.001	1062	109864162	447	146	2902	5697	68	7279
S14247	211211_A01517_0058_AHY7WFDSX2	158.81	44.12	96.5	0.9055	XY	0.9955	[SAS] Eurasian	4988751	4008918	164366	1.61	0.001	1380	258486192	481	145	2930	5490	75	7085
S14248	211211_A01517_0058_AHY7WFDSX2	152.91	36.4	85.69	0.909	XY	0.9982	[EUR] Arabian I	5164127	4154112	151518	1.88	0.001	1157	141935746	439	265	2702	5260	71	6385
S14249	211211_A01517_0058_AHY7WFDSX2	144.41	39.02	94.45	0.9059	XX	0.9863	[SAS] Eurasian	5450456	4385875	154240	2.03	0.001	917	124441926	410	131	2656	5848	66	7305
S14250	211211_A01517_0058_AHY7WFDSX2	106.98	30.11	98.45	0.9122	XY	1	[EUR] Arabian I	5080797	4089333	162435	1.7	0.001	1312	237272265	379	136	2388	4901	70	5682
S14251	220218_A01514_0096_BHFG5JDSX3	161.07	44.43	95.32	0.8849	XY	0.994	[AMR] Arabian II	5342235	4299843	150416	1.95	0.001	1044	153150758	459	159	2798	5565	80	6495
S14252	220218_A01514_0096_BHFG5JDSX3	122.9	34.56	97.6	0.8881	XY	0.9924	[SAS] Eurasian	5201259	4187626	159866	1.78	0.004	1061	261956399	528	137	2334	5054	58	5650
S14253	220218_A01514_0096_BHFG5JDSX3	125.67	35.5	97.15	0.8879	XY	0.9925	[EUR] Arabian I	5041373	4058335	169165	1.58	0.002	1240	371838497	474	150	2446	4926	64	5686
S14254	220217_A01458_0099_BHFGV7DSX3	108.72	31.6	98.94	0.9064	XY	1	[SAS] Eurasian	5122132	4122719	155018	1.82	0.001	1307	159933946	398	136	2344	5163	62	6297
S14255	220217_A01458_0099_BHFGV7DSX3	119.84	34.62	99.08	0.9087	XX	0.9922	[EUR] Arabian I	5000238	4021608	178315	1.51	0.001	1337	409228425	441	133	2392	5115	53	6336
S14256	220217_A01458_0099_BHFGV7DSX3	136.58	39.36	99.11	0.9075	XX	0.9932	[SAS] Eurasian	5146031	4139222	159905	1.83	0.001	1298	145780531	430	132	2538	5375	63	6850
S14257	220217_A01509_0087_AHFGKFDSX3	127.16	36.6	98.67	0.873	XY	1	[EUR] Arabian I	5096549	4101273	159644	1.75	0.001	1343	202575753	462	130	2474	5240	73	6392
S14258	220104_A01518_0083_AHYF2YDSX2	132.68	37.72	98.93	0.8878	XY	0.9965	[EUR] Arabian I	5145866	4141410	160732	1.74	0.001	1288	232455189	456	140	2658	5290	65	6406
S14259	220104_A01518_0083_AHYF2YDSX2	140.14	39.47	98.93	0.8901	XY	0.9934	[EUR] Arabian I	5187134	4175381	153621	1.86	0.001	1238	150123156	436	140	2448	5385	71	6579
S14260	220104_A01518_0083_AHYF2YDSX2	157.26	44.77	98.91	0.8861	XY	1	[SAS] Eurasian	5173655	4163595	154527	1.83	0.001	1176	136774131	499	155	2808	5584	86	6896
S14261	220104_A01518_0083_AHYF2YDSX2	119.47	33.54	98.88	0.8922	XY	0.9961	[SAS] Eurasian	5044057	4059919	158920	1.72	0.001	1334	175618518	419	127	2388	5043	64	6082
S14262	220217_A01509_0087_AHFGKFDSX3	129.51	36.99	98.56	0.8713	XY	0.9964	[SAS] Eurasian	5074133	4085371	158628	1.73	0.001	1301	210742020	425	142	2436	5150	66	6313
S14263	220104_A01518_0083_AHYF2YDSX2	130.43	37.22	99.01	0.8922	XY	0.9859	[EUR] Arabian I	5038191	4052621	161482	1.69	0.001	1424	216558337	438	138	2600	5268	79	6335
S14264	220104_A01518_0083_AHYF2YDSX2	116.04	32.85	98.99	0.8917	XY	0.9921	[SAS] Eurasian	5116341	4118800	154055	1.84	0.001	1223	135495919	424	136	2314	5033	75	6016
S14265	220104_A01518_0083_AHYF2YDSX2	157.94	44.59	98.99	0.8904	XY	0.9912	[EUR] Arabian I	5467108	4402168	149692	2.03	0.001	1021	114229423	443	151	2820	5836	82	7203
S14266	220104_A01518_0083_AHYF2YDSX2	113.85	32.37	99.01	0.8921	XY	0.98	[SAS] Eurasian	5305810	4275176	162868	1.79	0.001	768	336850265	415	131	2262	5285	66	6207
S14267	220104_A01518_0083_AHYF2YDSX2	100.64	28.44	98.92	0.8939	XX	0.9907	[AFR] African	5887935	4753581	151890	2.29	0.001	705	84094737	366	130	2160	5566	59	6499
S14268	220104_A01518_0083_AHYF2YDSX2	108.18	30.26	98.92	0.8937	XY	0.9746	[SAS] Eurasian	5528409	4456260	141144	2.26	0.001	754	77090971	409	125	2324	5421	61	6367
S14269	220104_A01518_0083_AHYF2YDSX2	105.83	30.29	98.95	0.8883	XY	1	[AFR] African	5619856	4534816	144142	2.23	0.001	739	86644138	419	122	2256	5420	72	6334
S14270	220104_A01518_0083_AHYF2YDSX2	128.41	36.51	98.92	0.8918	XY	0.9892	[AMR] Arabian II	4865974	3913868	180789	1.38	0.001	1360	510199849	441	138	2406	5061	73	6148
S14271	220217_A01509_0087_AHFGKFDSX3	123.67	35.45	98.75	0.8755	XY	0.9962	[AMR] Arabian II	5210843	4197647	155413	1.85	0.001	1148	182596911	434	136	2386	5298	55	6461
S14272	220104_A01518_0083_AHYF2YDSX2	137.08	38.66	98.9	0.8892	XY	0.9916	[AFR] African	5308823	4275084	164038	1.75	0.001	881	289068110	484	136	2618	5580	80	6772
S14273	220217_A01509_0087_AHFGKFDSX3	118.46	33.97	98.77	0.8764	XY	1	[AMR] Arabian II	5115466	4118166	155643	1.81	0.001	1245	142837010	418	135	2280	5055	76	6264
S14274	220217_A01509_0087_AHFGKFDSX3	138.15	39.29	98.84	0.8768	XY	1	[EUR] Arabian I	4914419	3952079	178446	1.42	0.001	1271	465651215	451	136	2694	5094	77	6484
S14275	220217_A01509_0087_AHFGKFDSX3	124.05	35.24	98.83	0.8804	XY	1	[AMR] Arabian II	5263151	4236461	159911	1.78	0.001	1055	246901519	465	136	2500	5340	65	6498
S14276	220104_A01518_0083_AHYF2YDSX2	127.1	36.39	99.07	0.8912	XY	0.9892	[SAS] Eurasian	5092651	4098799	154380	1.81	0.001	1306	150085802	461	148	2498	5273	73	6374
S14277	220104_A01518_0083_AHYF2YDSX2	158.7	45.26	98.85	0.8874	XX	0.9941	[SAS] Eurasian	5198599	4180179	159962	1.83	0.001	1269	148056994	491	153	2754	5674	61	6943
S14278	220104_A01518_0083_AHYF2YDSX2	143.22	40.87	98.83	0.8849	XY	0.9919	[EUR] Arabian I	5017808	4035948	167525	1.58	0.001	1280	319210997	460	143	2662	5356	76	6539
S14279	220217_A01509_0087_AHFGKFDSX3	120.86	34.64	98.95	0.8796	XY	0.9962	[EUR] Arabian I	4982523	4009588	171927	1.51	0.001	1470	352974510	460	133	2428	5041	56	6081
S14280	220104_A01518_0083_AHYF2YDSX2	111.14	31.35	98.99	0.8941	XY	1	[EUR] Arabian I	5092781	4100852	171886	1.58	0.001	1070	411834030	435	128	2320	5031	58	6049
S14281	220104_A01518_0083_AHYF2YDSX2	120.55	34.41	98.86	0.8895	XY	0.9809	[EUR] Arabian I	4904252	3946200	182854	1.36	0.001	1307	538134605	447	127	2336	4984	68	6090
S14282	220217_A01509_0087_AHFGKFDSX3	140.54	39.99	98.49	0.8692	XY	1	[AFR] African	5643460	4549039	140275	2.31	0.001	630	58426693	447	131	2640	5869	68	7164
S14283	220217_A01509_0087_AHFGKFDSX3	117.95	34.14	98.82	0.8751	XX	1	[EUR] Arabian I	5467125	4405597	152161	2.09	0.001	960	105563782	449	151	2248	5407	65	6535
S14284	220104_A01518_0083_AHYF2YDSX2	127.57	36.43	99.04	0.89	XY	0.9892	[AMR] Arabian II	5136575	4133038	154995	1.82	0.001	1226	153771415	418	123	2520	5313	83	6442
S14285	220104_A01518_0083_AHYF2YDSX2	130.89	37.02	99.04	0.8935	XY	0.9894	[EUR] Arabian I	5171249	4161073	157427	1.8	0.001	1216	225139083	458	133	2582	5348	78	6457
S14286	220217_A01509_0087_AHFGKFDSX3	140.82	40.02	98.8	0.8776	XY	1	[EUR] Arabian I	5036132	4050273	162930	1.64	0.001	1246	278878324	464	142	2730	5357	69	6527
S14287	220104_A01518_0083_AHYF2YDSX2	132.24	37.23	98.98	0.893	XY	0.9861	[AMR] Arabian II	5202421	4187497	153560	1.88	0.001	1201	159532541	454	135	2634	5426	63	6594
S14288	220104_A01518_0083_AHYF2YDSX2	131.25	36.96	98.89	0.8906	XY	0.993	[AMR] Arabian II	5169283	4161765	154580	1.85	0.001	1188	177537056	442	131	2438	5325	74	6384
S14289	220104_A01518_0083_AHYF2YDSX2	146.57	41.6	98.98	0.8894	XY	0.9937	[SAS] Eurasian	5425400	4369238	146360	2.08	0.001	898	93706837	480	144	2806	5797	75	7024
S14290	220217_A01509_0087_AHFGKFDSX3	121.4	35.08	98.76	0.8775	XX	0.9922	[EUR] Arabian I	5252865	4230585	159225	1.9	0.001	1226	150794052	458	140	2320	5340	63	6344
S14291	220217_A01509_0087_AHFGKFDSX3	118.81	34.06	98.68	0.8729	XX	0.9921	[EUR] Arabian I	5205979	4191650	162220	1.82	0.001	1296	160812239	469	140	2278	5206	58	6149
S14292	220217_A01509_0087_AHFGKFDSX3	135.17	38.57	98.57	0.8713	XX	0.993	[SAS] Eurasian	5378105	4330380	155179	2.01	0.001	1053	113607877	448	145	2590	5595	58	6783
S14293	220217_A01509_0087_AHFGKFDSX3	141.66	40.73	98.99	0.8806	XY	1	[AMR] Arabian II	5062757	4073012	166295	1.63	0.001	1153	329421068	458	144	2534	5349	75	6717
S14294	220217_A01509_0087_AHFGKFDSX3	119.1	34.11	98.74	0.8759	XY	1	[EUR] Arabian I	5028313	4047082	165719	1.62	0.001	1353	296042218	437	142	2346	5007	66	6173
S14295	220104_A01518_0084_BH2YCNDSX3	106.25	30.37	98.94	0.905	XY	0.9935	[AMR] Arabian II	4996258	4020841	167140	1.61	0.001	1405	307043301	427	127	2268	4975	62	6085
S14296	211017_A01458_0036_AHKYTFDSX2	122.08	35.25	99.08	0.9001	XY	0.9944	[EUR] Arabian I	5010692	4028855	163538	1.64	0.001	1459	266259461	377	127	2478	5207	70	6326
S14297	211017_A01458_0036_AHKYTFDSX2	132.67	38.35	99.08	0.9019	XX	0.9829	[SAS] Eurasian	5165468	4155600	162814	1.78	0.001	1321	174467706	340	122	2560	5341	75	6509
S14298	211017_A01458_0036_AHKYTFDSX2	127.89	37.26	98.94	0.8964	XX	0.9858	[EUR] Arabian I	5442560	4385725	155365	2.02	0.001	981	114966847	346	136	2356	5630	71	6717
S14299	MERGED_AHH3GFDSX3-AHKYTFDSX2	112.79	32.89	98.76	0.8992	XX	0.9918	[EUR] Arabian I	5041428	4058841	168431	1.66	0	1293	227479213	376	129	2798	5557	60	6700
S14300	211017_A01458_0036_AHKYTFDSX2	171.64	49.1	99.03	0.9033	XX	0.9946	[EUR] Arabian I	5062290	4065994	171062	1.62	0.001	1296	284267300	509	131	2870	5630	62	7230
S14301	211017_A01458_0036_AHKYTFDSX2	138.82	40.11	99.15	0.9042	XY	0.9968	[EUR] Arabian I	5017794	4034168	163162	1.66	0.001	1377	263883019	417	128	2540	5378	78	6538
S14302	211017_A01458_0036_AHKYTFDSX2	126.78	36.51	99.07	0.9021	XY	1	[AFR] African	5913673	4769801	155401	2.11	0.001	760	140994743	364	120	2630	6091	69	7379
S14303	211017_A01458_0036_AHKYTFDSX2	137.58	39.57	99.11	0.9043	XY	0.9967	[SAS] Eurasian	4976324	4003424	171523	1.54	0.001	1263	369441986	401	130	2714	5309	74	6624
S14304	211017_A01458_0036_AHKYTFDSX2	118.24	34.17	99.09	0.9005	XX	0.8984	[EUR] Arabian I	5023659	4039332	176955	1.54	0.001	1362	355656178	450	132	2440	5177	56	6327
S14305	211017_A01458_0036_AHKYTFDSX2	131.09	37.61	99.02	0.9023	XX	1	[EUR] Arabian I	5079986	4082444	168123	1.67	0.001	1343	237734798	443	141	2584	5315	63	6590
S14306	211017_A01458_0036_AHKYTFDSX2	128.76	36.75	99	0.9023	XX	0.9928	[EUR] Arabian I	5128705	4123949	162171	1.78	0.001	1334	174402473	456	131	2482	5341	71	6643
S14307	211017_A01458_0036_AHKYTFDSX2	122.19	35.36	99.08	0.9014	XY	0.9964	[SAS] Eurasian	4970057	3997839	176937	1.48	0.001	1170	453692955	364	117	2554	5160	66	6270
S14308	211017_A01458_0036_AHKYTFDSX2	155.33	45.07	99.05	0.9029	XX	0.9941	[SAS] Eurasian	5083205	4087204	170897	1.62	0.001	1397	256310793	400	131	2726	5519	70	6979
S14309	211017_A01458_0036_AHKYTFDSX2	153.33	43.9	99	0.9001	XY	0.997	[EUR] Arabian I	4918431	3952993	175995	1.43	0.001	1429	450500894	387	133	2676	5362	73	6803
S14310	211017_A01458_0036_AHKYTFDSX2	163.7	47.17	98.93	0.8975	XX	0.9886	[SAS] Eurasian	5495355	4423543	152149	2.08	0.001	945	98169881	465	141	2814	6157	66	7512
S14311	211017_A01458_0036_AHKYTFDSX2	115.61	33.65	99.02	0.9001	XX	0.9921	[AFR] African	5900389	4759148	155211	2.22	0.001	718	93752148	384	122	2300	5954	63	6947
S14312	211017_A01458_0036_AHKYTFDSX2	108.89	31.46	99.22	0.9119	XX	0.9958	[EUR] Arabian I	5118985	4120840	167276	1.71	0.001	1431	197155955	389	120	2374	5099	61	6067
S14313	211017_A01458_0036_AHKYTFDSX2	139.23	40.16	99.02	0.9023	XY	1	[EUR] Arabian I	5055129	4063733	158328	1.73	0.001	1389	190233649	424	141	2682	5415	63	6786
S14314	211017_A01458_0036_AHKYTFDSX2	119.25	34.66	99.17	0.9041	XX	1	[SAS] Eurasian	5105324	4107125	160585	1.82	0.001	1251	155782552	376	141	2462	5182	72	6353
S14315	211017_A01458_0036_AHKYTFDSX2	97.91	28.38	99.14	0.9044	XX	0.9815	[EUR] Arabian I	5248763	4231051	160337	1.88	0.001	1216	150450062	308	113	2022	4765	47	5392
S14316	211017_A01458_0036_AHKYTFDSX2	143.65	40.95	99.04	0.9003	XY	0.9968	[EUR] Arabian I	5011865	4027146	167652	1.57	0.001	1324	342099426	443	141	2876	5338	76	6704
S14317	211017_A01458_0036_AHKYTFDSX2	134.4	38.71	99.04	0.9031	XX	0.9795	[EUR] Arabian I	5330108	4289993	161370	1.88	0.001	1165	152668252	434	145	2598	5562	56	6980
S14318	211017_A01458_0036_AHKYTFDSX2	126.75	36.75	99.1	0.9028	XY	0.9982	[EUR] Arabian I	5026472	4043553	162160	1.66	0.001	1428	225412953	382	117	2480	5241	64	6410
S14319	211017_A01458_0035_BHKYTCDSX2	113.32	32.03	98.77	0.9014	XX	1	[EUR] Arabian I	5055588	4066393	173364	1.61	0.001	1431	288541807	397	136	2288	5163	63	6398
S14320	211017_A01458_0035_BHKYTCDSX2	127.05	35.93	98.67	0.8956	XX	1	[SAS] Eurasian	5132033	4127525	162055	1.79	0.001	1363	164554984	379	119	2290	5240	65	6702
S14321	211017_A01458_0035_BHKYTCDSX2	111.92	32.19	98.85	0.9003	XX	0.9917	[AFR] African	5621454	4530656	164939	1.99	0.001	748	197108071	350	135	2444	5824	72	6884
S14322	211017_A01458_0035_BHKYTCDSX2	137.09	38.93	99.07	0.9061	XY	0.9967	[EUR] Arabian I	5161959	4149795	156233	1.81	0.001	1301	181882112	404	141	2720	5569	71	6990
S14323	211017_A01458_0035_BHKYTCDSX2	126.82	35.99	99.01	0.907	XY	0.993	[AMR] Arabian II	5074676	4083268	167188	1.62	0.001	1196	334195474	363	133	2628	5343	80	6552
S14324	211017_A01458_0035_BHKYTCDSX2	137.67	38.56	98.88	0.9027	XY	1	[EUR] Arabian I	5205247	4184992	151701	1.9	0.001	1206	138428825	407	139	2618	5533	73	7130
S14325	211017_A01458_0035_BHKYTCDSX2	119.85	34.18	98.76	0.9014	XX	0.9923	[EUR] Arabian I	5152689	4147215	160859	1.81	0.001	1316	154671309	384	124	2416	5255	64	6493
S14326	211017_A01458_0035_BHKYTCDSX2	169.86	47.86	98.65	0.8936	XY	0.9946	[SAS] Eurasian	4886503	3926134	181886	1.37	0.001	1299	516652162	379	139	2742	5520	80	7104
S14327	211017_A01458_0035_BHKYTCDSX2	135.85	38.2	98.58	0.8923	XY	0.9966	[AMR] Arabian II	5073638	4078689	166480	1.63	0.001	1145	344525123	443	148	2708	5442	67	6853
S14328	211017_A01458_0035_BHKYTCDSX2	103.26	29.39	98.9	0.9011	XX	0.9911	[AFR] African	5804017	4682394	154342	2.2	0.001	697	88273421	369	132	2176	5590	58	6632
S14329	211017_A01458_0035_BHKYTCDSX2	132.69	37.92	99.05	0.904	XY	0.9966	[AMR] Arabian II	5134814	4130122	154115	1.85	0.001	1188	142986062	359	146	2588	5590	90	6922
S14330	211017_A01458_0035_BHKYTCDSX2	142.44	40.45	98.69	0.8902	XX	0.9935	[EUR] Arabian I	5282302	4249755	159919	1.89	0.001	1254	153491551	336	135	2602	5650	58	7091
S14331	211017_A01458_0035_BHKYTCDSX2	144.4	40.77	98.79	0.8956	XY	0.9937	[EUR] Arabian I	5021263	4037985	164639	1.62	0.001	1309	273542287	395	136	2732	5378	69	6710
S14332	211017_A01458_0035_BHKYTCDSX2	163.95	46.62	98.79	0.8978	XY	0.9945	[SAS] Eurasian	5017254	4034066	168153	1.58	0.001	1272	335418723	375	136	2832	5702	84	7157
S14333	211017_A01458_0035_BHKYTCDSX2	115.51	32.1	98.86	0.9007	XY	0.9922	[EUR] Arabian I	5081088	4088741	157337	1.77	0.001	1267	174012742	384	144	2298	5163	75	6309
S14334	211017_A01458_0035_BHKYTCDSX2	106.69	30.6	99.02	0.9016	XY	0.9957	[AMR] Arabian II	5073444	4083051	161931	1.71	0.001	1296	238333923	386	150	2340	5094	62	6464
S14335	211017_A01458_0035_BHKYTCDSX2	142.83	40.12	98.55	0.8936	XY	1	[AMR] Arabian II	5184788	4169768	153154	1.87	0.001	1255	150846521	378	139	2668	5688	77	7116
S14336	211017_A01458_0035_BHKYTCDSX2	151.57	42.99	98.76	0.8956	XY	0.997	[EUR] Arabian I	5194165	4178970	153136	1.87	0.001	1185	143336260	463	154	2926	5708	76	7267
S14337	211017_A01458_0035_BHKYTCDSX2	134.9	38.16	98.69	0.8944	XY	0.9966	[EUR] Arabian I	4969281	3994074	169486	1.54	0.001	1501	338822837	384	142	2658	5336	69	6677
S14338	MERGED_BHKYTCDSX2-BHFH3WDSX3	117.32	32.84	98.51	0.8802	XY	1	[EUR] Arabian I	4916474	3952826	172457	1.49	0.001	1416	391179365	456	141	2374	5027	70	6139
S14339	211017_A01458_0035_BHKYTCDSX2	155.05	43.91	98.71	0.8952	XY	1	[EUR] Arabian I	5022624	4037166	170068	1.56	0.001	1292	349476976	383	139	3042	5495	93	7130
S14340	211017_A01458_0035_BHKYTCDSX2	160.84	44.82	98.62	0.894	XY	1	[AMR] Arabian II	4747678	3813414	196804	1.15	0.001	1262	730827588	475	138	2874	5423	90	6839
S14341	211017_A01458_0035_BHKYTCDSX2	168.46	47.42	98.71	0.8968	XY	0.9973	[AMR] Arabian II	5155079	4145519	152453	1.85	0.001	1203	132633503	353	142	2864	5888	86	7428
S14342	211014_A01514_0023_AHKYKWDSX2	183.9	51.95	99.22	0.917	XY	0.9975	[AMR] Arabian II	5083894	4086365	162033	1.67	0.001	1341	250526650	537	146	3126	5749	74	7159
S14343	211014_A01514_0023_AHKYKWDSX2	201.32	56.96	98.86	0.8969	XX	0.9953	[EUR] Arabian I	5190394	4172664	159732	1.81	0.001	1296	158875286	507	133	3232	5921	85	7526
S14344	211014_A01514_0023_AHKYKWDSX2	160.55	45.03	98.92	0.8989	XY	1	[SAS] Eurasian	5286368	4252128	149357	1.97	0.001	1075	119893140	457	143	2896	5654	82	7105
S14345	211014_A01514_0023_AHKYKWDSX2	157.42	44.27	98.91	0.895	XY	0.9971	[SAS] Eurasian	5024928	4038576	158240	1.72	0.001	1333	174871896	467	138	2824	5352	87	6770
S14346	211014_A01514_0023_AHKYKWDSX2	139.49	39.16	98.83	0.8975	XY	0.9967	[SAS] Eurasian	5181687	4168304	154151	1.84	0.001	1220	143977336	478	138	2702	5370	70	6584
S14347	211014_A01514_0023_AHKYKWDSX2	105.44	30.05	98.78	0.9004	XX	0.9912	[EUR] Arabian I	5311957	4278736	155149	1.98	0.001	1118	129943558	424	127	2272	5058	53	6108
S14348	211014_A01514_0023_AHKYKWDSX2	124.62	35.2	98.81	0.8966	XY	0.9964	[EUR] Arabian I	5064704	4075585	155354	1.78	0.001	1254	145054153	458	140	2434	4995	71	6095
S14349	211014_A01514_0023_AHKYKWDSX2	112.36	31.62	98.63	0.8954	XY	0.9959	[EUR] Arabian I	5165528	4158008	152321	1.89	0.001	1147	133903843	438	134	2434	4899	69	5840
S14350	211014_A01514_0023_AHKYKWDSX2	107.52	30.18	98.89	0.8993	XY	1	[SAS] Eurasian	5143695	4140151	152823	1.86	0.001	1228	133102423	401	123	2296	5126	72	6072
S14351	211014_A01514_0023_AHKYKWDSX2	132.78	36.93	98.93	0.8971	XY	1	[SAS] Eurasian	5174260	4163012	153750	1.84	0.001	1169	134823942	464	140	2574	5428	80	6680
S14352	211014_A01514_0023_AHKYKWDSX2	111.44	31.55	98.89	0.896	XY	0.9959	[AMR] Arabian II	5131414	4129434	155463	1.83	0.001	1264	171089728	461	141	2296	5130	80	6187
S14353	211014_A01514_0023_AHKYKWDSX2	106.1	29.81	98.67	0.8935	XY	1	[AFR] African	5558595	4480906	142665	2.24	0.001	728	77846417	422	134	2252	5336	62	6236
S14354	MERGED_AHKYKWDSX2-BHH5TYDSX3	112.42	31.61	98.72	0.8965	XX	0.9917	[EUR] Arabian I	5186951	4175080	161208	1.82	0.001	1173	151078558	422	129	2220	5022	49	5996
S14355	MERGED_AHKYKWDSX2-BHFH3WDSX3	106.78	29.98	99.13	0.9076	XY	0.9895	[AMR] Arabian II	5106092	4112384	153523	1.83	0.001	1320	152632147	433	127	2176	4610	62	5161
S14356	MERGED_AHKYKWDSX2-BHFH3WDSX3	113.86	31.7	98.92	0.9039	XY	0.996	[EUR] Arabian I	5239181	4219337	152053	1.92	0.001	1163	136358207	464	135	2194	4962	71	5969
S14357	211014_A01514_0023_AHKYKWDSX2	147.2	41.1	98.83	0.8939	XY	0.9906	[EUR] Arabian I	5042786	4055285	162603	1.66	0.001	1317	247770200	471	132	2772	5264	75	6441
S14358	211014_A01514_0023_AHKYKWDSX2	158.11	44.42	98.98	0.898	XY	0.9971	[EUR] Arabian I	5074931	4078444	164565	1.62	0.001	1399	267291668	475	139	2830	5658	67	6944
S14359	211014_A01514_0023_AHKYKWDSX2	163.2	46.03	98.86	0.8972	XX	0.9943	[AFR] African	5657533	4556727	150735	2.16	0.001	849	107063472	482	130	2878	6121	55	7439
S14360	211014_A01514_0023_AHKYKWDSX2	181.16	50.49	99	0.8998	XY	1	[EUR] Arabian I	5178125	4165192	153877	1.82	0.001	1284	156721891	503	147	3142	5774	97	7281
S14361	MERGED_AHKYKWDSX2-BHFH3WDSX3	102.84	28.48	98.88	0.9025	XY	0.987	[AFR] African	5515912	4454688	146066	2.13	0.001	931	102648867	399	124	2040	4834	67	5195
S14362	211014_A01514_0023_AHKYKWDSX2	138.3	38.42	98.7	0.8965	XY	0.995	[EUR] Arabian I	5076617	4081997	158320	1.73	0.001	1336	187147215	448	133	2486	5228	77	6327
S14363	211014_A01514_0023_AHKYKWDSX2	155.45	43.9	98.74	0.9049	XY	0.9941	[AFR] African	5631156	4536061	141843	2.25	0.001	699	68888445	493	155	2864	5933	66	7071
S14364	211104_A01570_0005_BHV5VHDSX2	112.45	32.6	98.98	0.8968	XY	0.9959	[AFR] African	5458477	4399257	148218	2.09	0.001	897	121008850	425	142	2306	5250	67	6180
S14365	211104_A01570_0005_BHV5VHDSX2	135.86	39.52	98.96	0.8918	XY	0.9932	[EUR] Arabian I	5254233	4232092	172403	1.63	0.001	924	418890869	470	148	2588	5509	73	6334
S14366	211104_A01570_0005_BHV5VHDSX2	138.38	40.16	99.01	0.8951	XY	0.9934	[EUR] Arabian I	4978147	4003615	163747	1.61	0.001	1333	290636099	463	136	2604	5138	75	6245
S14367	211104_A01570_0005_BHV5VHDSX2	130.81	37.86	98.97	0.8942	XY	0.9965	[EUR] Arabian I	5061464	4073070	169830	1.58	0.001	1178	365985608	447	140	2434	5200	66	6131
S14368	211104_A01570_0005_BHV5VHDSX2	117.82	34.41	99	0.8813	XY	0.9961	[EUR] Arabian I	4989407	4015384	164385	1.62	0.001	1477	250377315	436	143	2278	4939	69	5798
S14369	211104_A01570_0005_BHV5VHDSX2	116.78	33.74	99.01	0.895	XY	0.9961	[AMR] Arabian II	4871788	3918567	177903	1.41	0.001	1430	462475019	437	136	2370	4817	59	5818
S14370	211104_A01570_0005_BHV5VHDSX2	120.15	34.84	99.07	0.8972	XY	0.9962	[SAS] Eurasian	5120071	4119911	154010	1.83	0.001	1259	137380429	388	119	2450	5077	62	6063
S14371	211104_A01570_0005_BHV5VHDSX2	120.51	34.87	99.04	0.9004	XY	0.9924	[EUR] Arabian I	5044244	4058177	162649	1.66	0.001	1513	232649881	454	147	2534	5147	76	5865
S14372	211104_A01570_0005_BHV5VHDSX2	115.07	33.41	99.11	0.8997	XY	0.9961	[SAS] Eurasian	5269762	4244519	150804	1.94	0.001	1106	128427382	429	135	2424	5183	54	6135
S14373	211104_A01570_0005_BHV5VHDSX2	139.42	40.6	99.01	0.8955	XY	0.9934	[EUR] Arabian I	4990429	4013856	162844	1.63	0.001	1405	276180861	466	140	2608	5165	72	6280
S14374	211104_A01570_0005_BHV5VHDSX2	96.74	28.21	98.99	0.8951	XY	0.9976	[AMR] Arabian II	5243890	4225588	155534	1.87	0.001	1039	168983800	415	147	2210	4935	64	5681
S14375	211104_A01570_0005_BHV5VHDSX2	135.3	39.54	98.97	0.8937	XX	0.9931	[SAS] Eurasian	5204056	4187595	160828	1.84	0.001	1204	171578756	456	144	2462	5304	61	6326
S14376	211104_A01570_0005_BHV5VHDSX2	142.04	41.24	98.96	0.8931	XY	0.992	[EUR] Arabian I	4997306	4017391	164288	1.61	0.001	1287	287710647	489	143	2754	5272	71	6299
S14377	211104_A01570_0005_BHV5VHDSX2	121.85	35.84	99.01	0.8959	XX	0.9924	[AMR] Arabian II	4852587	3900162	194180	1.28	0.001	1262	609233477	455	130	2406	4852	52	5822
S14378	211104_A01570_0005_BHV5VHDSX2	146.37	42.74	99.1	0.895	XY	0.9937	[AMR] Arabian II	5219991	4202083	151672	1.91	0.001	1127	141563754	491	161	2796	5532	83	6562
S14379	211104_A01570_0005_BHV5VHDSX2	107.8	31.24	98.98	0.8969	XY	0.9958	[SAS] Eurasian	5100343	4106536	154905	1.83	0.001	1225	144519807	395	124	2168	4968	49	5603
S14380	211104_A01570_0005_BHV5VHDSX2	138.93	40.5	98.99	0.8915	XY	0.9967	[AFR] African	5634088	4540347	145947	2.15	0.001	779	90937330	465	145	2676	5863	72	6805
S14381	211104_A01570_0005_BHV5VHDSX2	124.11	36.15	98.98	0.8955	XY	0.9945	[SAS] Eurasian	5113577	4114604	154353	1.82	0.001	1232	145449230	432	152	2494	5116	70	6125
S14382	211104_A01570_0005_BHV5VHDSX2	100.23	29.25	99.05	0.8988	XY	0.9955	[AMR] Arabian II	5261738	4239574	149952	1.98	0.001	1030	132159341	405	136	2090	5046	57	5653
S14383	211104_A01570_0005_BHV5VHDSX2	108.74	31.66	99.03	0.8971	XY	0.9959	[SAS] Eurasian	5513012	4446346	143431	2.22	0.001	737	73765012	392	129	2232	5246	58	6041
S14384	211104_A01570_0005_BHV5VHDSX2	122.08	35.68	98.98	0.8976	XX	0.9924	[AMR] Arabian II	5248117	4223556	161265	1.85	0.001	1121	168600647	420	133	2470	5243	71	6089
S14385	211104_A01570_0005_BHV5VHDSX2	117.48	34.1	99.04	0.8978	XY	0.9981	[EUR] Arabian I	5117133	4120352	163390	1.7	0.001	1294	266293512	423	156	2376	5000	55	5935
S14386	211104_A01570_0005_BHV5VHDSX2	120.99	35.07	99.07	0.8983	XY	0.9944	[SAS] Eurasian	5540300	4465571	143983	2.21	0.001	773	74785032	387	125	2308	5422	55	6318
S14387	211017_A01522_0028_AHTYJMDSX2	121.52	35.07	99.21	0.9094	XY	0.9962	[EUR] Arabian I	4904682	3944506	180051	1.39	0.001	1345	521025910	424	151	2440	4984	67	6083
S14388	211017_A01522_0028_AHTYJMDSX2	150.98	43.59	99.05	0.9041	XY	0.9939	[SAS] Eurasian	5330277	4289809	150131	1.95	0.001	1064	128538394	479	143	2750	5655	69	6878
S14389	211017_A01522_0028_AHTYJMDSX2	114.88	33.11	99.11	0.9068	XY	1	[AFR] African	5538663	4464010	142837	2.21	0.001	737	77896584	422	132	2432	5431	61	6381
S14390	211017_A01522_0028_AHTYJMDSX2	124.79	36.25	99.11	0.9026	XX	0.9925	[SAS] Eurasian	5163725	4154851	159254	1.84	0.001	1262	138286429	415	132	2460	5166	62	6318
S14391	211017_A01522_0028_AHTYJMDSX2	99.61	28.75	99.04	0.9024	XY	0.9954	[AMR] Arabian II	5065674	4079405	159533	1.75	0.005	1254	189001240	428	127	2176	4927	55	5510
S14392	211017_A01522_0028_AHTYJMDSX2	110.08	31.95	99.09	0.9069	XY	0.999	[SAS] Eurasian	5161711	4155695	152451	1.89	0.001	1166	132139232	462	136	2352	5119	61	6119
S14393	211017_A01522_0028_AHTYJMDSX2	124.01	35.94	99.13	0.9025	XY	0.9963	[SAS] Eurasian	5208393	4190578	151877	1.9	0.001	1178	141032502	452	138	2496	5353	63	6354
S14394	211017_A01522_0028_AHTYJMDSX2	127.98	37.1	99.16	0.9032	XY	0.9982	[SAS] Eurasian	5036961	4051910	159206	1.71	0.001	1388	186221638	438	143	2464	5191	67	6233
S14395	211017_A01522_0028_AHTYJMDSX2	105.47	30.29	99.08	0.9081	XY	1	[SAS] Eurasian	5163998	4157341	153424	1.87	0.001	1186	158977797	388	136	2316	5099	66	5974
S14396	211017_A01522_0028_AHTYJMDSX2	143.1	40.78	99.05	0.8982	XY	0.9968	[EUR] Arabian I	5022338	4040153	177778	1.46	0.001	1115	486545195	476	140	2694	5296	74	6451
S14397	211017_A01522_0028_AHTYJMDSX2	111.43	32.32	99.07	0.8994	XY	0.9959	[EUR] Arabian I	5190124	4180341	154371	1.86	0.001	1199	143008396	427	126	2300	4997	61	6007
S14398	211017_A01522_0028_AHTYJMDSX2	148.55	42.89	98.91	0.8991	XY	0.9969	[EUR] Arabian I	5001798	4022657	165115	1.59	0.001	1525	297150065	470	156	2784	5398	78	6534
S14399	211017_A01522_0028_AHTYJMDSX2	146.96	42.07	98.95	0.9005	XY	0.9969	[EUR] Arabian I	5445966	4385777	146920	2.07	0.001	1013	118705589	472	146	2856	5686	65	6946
S14400	211017_A01522_0028_AHTYJMDSX2	126.39	36.22	99.17	0.9082	XY	1	[AMR] Arabian II	5251271	4228245	151301	1.93	0.001	1185	144072758	427	133	2662	5298	71	6553
S14401	211017_A01522_0028_AHTYJMDSX2	125.81	36.05	99.11	0.9069	XY	0.9964	[EUR] Arabian I	5178720	4166098	155823	1.82	0.001	1281	160876743	446	138	2512	5282	68	6278
S14402	211017_A01522_0028_AHTYJMDSX2	142.12	41.19	99.29	0.9097	XY	0.9952	[AMR] Arabian II	5100946	4103785	154362	1.8	0.001	1307	149145475	470	144	2736	5404	65	6629
S14403	211017_A01522_0028_AHTYJMDSX2	134.17	38.55	99.04	0.9044	XY	0.9932	[EUR] Arabian I	5084394	4089902	156348	1.77	0.001	1364	178503497	476	138	2560	5248	64	6346
S14404	211017_A01522_0028_AHTYJMDSX2	125.05	35.97	99.08	0.9031	XY	0.9963	[SAS] Eurasian	5092300	4097834	155606	1.78	0.001	1286	150642257	445	142	2502	5165	86	6142
S14405	211017_A01522_0028_AHTYJMDSX2	139.21	40.02	99.05	0.9049	XY	0.9967	[AFR] African	5619635	4529593	152099	2.05	0.001	807	163568013	489	146	2822	5790	66	7062
S14406	211017_A01522_0028_AHTYJMDSX2	165.41	47.33	99.22	0.911	XY	0.9945	[SAS] Eurasian	5066044	4072913	158519	1.72	0.001	1417	186449662	442	153	2912	5574	86	6900
S14407	211017_A01522_0028_AHTYJMDSX2	139.24	40.36	99.15	0.9015	XY	1	[SAS] Eurasian	5087284	4091657	161413	1.69	0.001	1506	194430216	451	150	2788	5351	83	6555
S14408	211017_A01522_0028_AHTYJMDSX2	133.61	38.18	99.13	0.9065	XY	1	[AMR] Arabian II	5161126	4152952	154907	1.82	0.001	1237	151890119	439	139	2644	5288	66	6382
S14409	211017_A01522_0028_AHTYJMDSX2	139.42	40.03	99.01	0.9041	XX	0.9966	[SAS] Eurasian	5184321	4172546	161585	1.8	0.001	1293	157435441	423	142	2642	5300	60	6494
S14410	211017_A01522_0028_AHTYJMDSX2	136.35	39.45	99.07	0.9004	XY	0.9966	[EUR] Arabian I	5060092	4069306	162555	1.66	0.001	1376	227147663	476	146	2474	5248	61	6354
S14411	211017_A01522_0027_BHLCT7DSX2	124.93	36.29	99.11	0.9001	XY	0.9926	[EUR] Arabian I	5238873	4216220	151433	1.93	0.001	1116	132141636	434	127	2592	5332	64	6250
S14412	211017_A01522_0027_BHLCT7DSX2	117.27	34.1	99.24	0.9041	XX	0.9921	[SAS] Eurasian	5504938	4436632	152877	2.08	0.001	956	100295463	461	136	2414	5434	43	6371
S14413	211017_A01522_0027_BHLCT7DSX2	135.34	39.22	99.23	0.9021	XY	0.9966	[SAS] Eurasian	5110636	4111708	153552	1.83	0.001	1234	139677010	409	134	2580	5300	69	6443
S14414	211017_A01522_0027_BHLCT7DSX2	122.01	35.52	99.2	0.9015	XY	0.9925	[SAS] Eurasian	5016178	4035126	166069	1.61	0.001	1237	323683939	401	138	2436	5000	63	6085
S14415	211017_A01522_0027_BHLCT7DSX2	124.44	36.08	99.07	0.8945	XY	0.9909	[SAS] Eurasian	5319240	4284609	148043	2.01	0.001	1027	112943434	427	135	2494	5292	59	6212
S14416	211017_A01522_0027_BHLCT7DSX2	124.89	36.19	99.12	0.8995	XY	0.9964	[AFR] African	5859937	4726440	154192	2.12	0.001	656	132112302	469	137	2438	5888	56	6900
S14417	211017_A01522_0027_BHLCT7DSX2	145.17	42.03	99.2	0.8989	XY	0.9969	[EUR] Arabian I	5032058	4046596	161442	1.66	0.001	1433	242414753	512	149	2680	5346	73	6484
S14418	211017_A01522_0027_BHLCT7DSX2	126.47	36.81	99.21	0.9026	XY	0.9964	[AMR] Arabian II	5279878	4252846	150364	1.95	0.001	1125	139291255	435	143	2590	5395	67	6397
S14419	211017_A01522_0027_BHLCT7DSX2	135.55	38.93	99.18	0.9037	XY	0.9949	[EUR] Arabian I	4874122	3917756	180276	1.35	0.001	1509	487712092	458	137	2562	5135	63	6163
S14420	211017_A01522_0027_BHLCT7DSX2	127.71	36.67	99.17	0.9011	XY	0.9929	[EUR] Arabian I	5293455	4263086	150933	1.95	0.001	1115	125455617	424	132	2496	5339	67	6395
S14421	211017_A01522_0027_BHLCT7DSX2	148.34	42.47	99.29	0.9068	XY	0.9969	[EUR] Arabian I	5085775	4090814	157551	1.75	0.001	1388	185643454	455	141	2656	5438	76	6667
S14422	211017_A01522_0027_BHLCT7DSX2	133.11	38.03	99.25	0.9067	XY	0.9966	[AFR] African	5679683	4576871	136711	2.4	0.001	588	53424873	463	145	2642	5887	77	6950
S14423	211017_A01522_0027_BHLCT7DSX2	143.02	41.18	99.25	0.9022	XY	0.9936	[SAS] Eurasian	5014070	4032391	164827	1.61	0.001	1266	299451498	445	152	2714	5299	67	6424
S14424	211017_A01522_0027_BHLCT7DSX2	148.93	43.49	99.22	0.9005	XY	0.9969	[AFR] African	5468193	4402260	148054	2.06	0.001	981	110741014	489	141	2820	5790	77	7074
S14425	211017_A01522_0027_BHLCT7DSX2	118	34.43	99.27	0.9042	XX	1	[SAS] Eurasian	5095889	4101329	168723	1.67	0.001	1512	212674067	407	139	2334	5083	57	6043
S14426	211017_A01522_0027_BHLCT7DSX2	132.89	38.54	99.3	0.9052	XY	1	[SAS] Eurasian	4874958	3918929	184530	1.33	0.001	1142	587383390	454	136	2528	5094	72	6110
S14427	211017_A01522_0027_BHLCT7DSX2	137.68	40.04	99.22	0.9041	XX	1	[EUR] Arabian I	5123650	4121710	164853	1.72	0.001	1363	197977209	493	135	2510	5280	66	6530
S14428	211017_A01522_0027_BHLCT7DSX2	110.38	31.76	99.35	0.9075	XY	0.9959	[EUR] Arabian I	5057654	4071140	164335	1.66	0.001	1327	271618333	395	135	2448	4919	57	5817
S14429	211017_A01522_0027_BHLCT7DSX2	121.14	35.39	99.27	0.9043	XX	0.9924	[AFR] African	5844408	4713409	153986	2.2	0.001	713	85518431	407	136	2418	5790	54	6816
S14430	211017_A01522_0027_BHLCT7DSX2	134.12	39.22	99.32	0.9054	XY	0.9933	[SAS] Eurasian	5137738	4133372	152435	1.84	0.001	1240	143510198	411	129	2392	5318	57	6501
S14431	211017_A01522_0027_BHLCT7DSX2	120.95	35.21	99.22	0.9018	XX	0.9962	[SAS] Eurasian	5085700	4091271	170997	1.64	0.001	1191	325374669	451	134	2344	5108	62	6030
S14432	211017_A01522_0027_BHLCT7DSX2	118.83	34.51	99.2	0.9029	XX	0.9845	[EUR] Arabian I	5102646	4108403	166106	1.72	0.001	1306	249955704	401	132	2238	4992	56	6053
S14433	211017_A01522_0027_BHLCT7DSX2	165.63	48.3	99.22	0.9028	XX	0.9945	[SAS] Eurasian	5111802	4109280	165150	1.71	0.001	1397	195456361	435	128	2784	5626	65	6821
S14434	211014_A01518_0026_BHLCN2DSX2	98.07	28.96	98.79	0.9025	XX	0.9904	[AMR] Arabian II	4922778	3959658	187958	1.39	0.001	1173	507862130	433	117	2308	4930	61	6003
S14435	211014_A01518_0026_BHLCN2DSX2	108.21	31.99	98.74	0.8987	XX	0.9912	[EUR] Arabian I	5026159	4044825	174847	1.57	0.001	1450	312732373	437	138	2402	4997	61	6081
S14436	211014_A01518_0026_BHLCN2DSX2	147.45	43.46	98.82	0.902	XX	0.9936	[EUR] Arabian I	5032013	4045177	174577	1.56	0.001	1438	324494142	482	136	2756	5454	66	6749
S14437	211014_A01518_0026_BHLCN2DSX2	102.77	30.36	98.9	0.9004	XY	0.9955	[SAS] Eurasian	5191213	4178956	153725	1.87	0.001	1201	133714218	422	142	2334	5042	65	6140
S14438	211014_A01518_0026_BHLCN2DSX2	129.75	38.08	98.78	0.9018	XY	0.9965	[EUR] Arabian I	5162930	4151424	155881	1.8	0.001	1312	170820248	432	143	2642	5351	67	6594
S14439	211014_A01518_0026_BHLCN2DSX2	122.57	36.03	98.89	0.902	XY	0.9962	[SAS] Eurasian	5018437	4034664	158329	1.72	0.001	1431	188733346	462	131	2462	5176	76	6307
S14440	211014_A01518_0026_BHLCN2DSX2	127.95	37.94	98.8	0.8987	XX	1	[SAS] Eurasian	5267252	4238617	158955	1.89	0.001	1237	137262756	467	136	2682	5573	66	6693
S14441	211014_A01518_0026_BHLCN2DSX2	134.88	39.59	98.67	0.8975	XY	1	[AMR] Arabian II	5264804	4236821	152085	1.92	0.001	1204	148087049	466	132	2698	5492	69	6656
S14442	211014_A01518_0026_BHLCN2DSX2	106.97	31.97	99.07	0.9042	XX	1	[EUR] Arabian I	4979919	4002573	178455	1.53	0.001	1262	423384011	412	132	2398	5021	48	6129
S14443	211014_A01518_0026_BHLCN2DSX2	132.43	38.86	98.88	0.9048	XY	0.9965	[EUR] Arabian I	5054472	4063555	165821	1.62	0.001	1354	299042819	481	146	2722	5371	82	6674
S14444	211014_A01518_0026_BHLCN2DSX2	151.56	44.32	98.97	0.9056	XY	1	[SAS] Eurasian	5074345	4079199	157482	1.74	0.001	1337	188635239	497	150	3054	5541	86	6961
S14445	211014_A01518_0026_BHLCN2DSX2	136.63	40.27	98.86	0.9064	XX	1	[EUR] Arabian I	5102434	4101310	164553	1.72	0.001	1345	205458256	483	132	2616	5467	54	6874
S14446	211014_A01518_0026_BHLCN2DSX2	135.86	40.24	98.82	0.9028	XX	1	[EUR] Arabian I	5073058	4076381	167955	1.67	0.001	1399	229194525	428	134	2774	5400	59	6707
S14447	211014_A01518_0026_BHLCN2DSX2	118.04	34.71	98.85	0.9061	XY	1	[EUR] Arabian I	5476626	4412174	146811	2.1	0.001	885	96359333	473	141	2414	5533	75	6805
S14448	211014_A01518_0026_BHLCN2DSX2	106.69	31.5	98.86	0.9051	XX	0.9912	[EUR] Arabian I	5160300	4152857	160833	1.82	0.001	1309	158645774	433	143	2268	4971	60	6038
S14449	211014_A01518_0026_BHLCN2DSX2	142.48	41.71	98.84	0.907	XY	0.9968	[SAS] Eurasian	5101249	4101213	155479	1.78	0.001	1374	160715828	502	143	2818	5435	82	6754
S14450	211014_A01518_0026_BHLCN2DSX2	125.05	36.67	99.05	0.9078	XY	1	[EUR] Arabian I	5312454	4278838	152863	1.93	0.001	1076	163645222	448	134	2618	5557	64	6822
S14451	211014_A01518_0026_BHLCN2DSX2	126.16	37.05	98.77	0.9014	XY	1	[SAS] Eurasian	5240641	4218787	153243	1.9	0.001	1183	134808437	409	142	2626	5407	80	6670
S14452	211014_A01518_0026_BHLCN2DSX2	148.36	43.86	98.88	0.9052	XX	1	[SAS] Eurasian	5226973	4203412	161382	1.83	0.001	1263	154071463	529	136	2962	5744	67	7020
S14453	211014_A01518_0026_BHLCN2DSX2	125.39	36.88	99.06	0.9102	XX	1	[EUR] Arabian I	5131975	4127415	176490	1.58	0.001	1115	393055440	421	130	2608	5310	55	6598
S14454	211014_A01518_0026_BHLCN2DSX2	141.74	41.95	98.87	0.9039	XX	1	[EUR] Arabian I	5118178	4116715	166698	1.71	0.001	1436	232704331	424	155	2808	5529	79	6895
S14455	211014_A01518_0026_BHLCN2DSX2	132.56	39.02	98.89	0.9068	XX	1	[EUR] Arabian I	5350175	4305129	158677	1.92	0.001	1192	152263637	429	144	2622	5712	71	6946
S14456	211014_A01518_0026_BHLCN2DSX2	133.98	39.36	98.92	0.9055	XY	1	[SAS] Eurasian	5073695	4078016	159951	1.72	0.001	1370	210867906	456	146	2684	5380	77	6707
S14457	211014_A01518_0026_BHLCN2DSX2	180.66	52.77	98.91	0.9062	XY	0.9975	[EUR] Arabian I	5036404	4047938	162019	1.63	0.001	1535	248212418	527	151	3170	5658	74	7130
S14458	211019_A01515_0026_AHTY7JDSX2	130.9	38.09	98.68	0.9015	XY	0.9965	[AMR] Arabian II	4933377	3965921	172623	1.49	0.001	1397	391632697	412	151	2688	5161	82	6419
S14459	211019_A01515_0026_AHTY7JDSX2	140.71	41.03	98.81	0.9049	XY	1	[AMR] Arabian II	4834741	3884869	192004	1.23	0.001	1276	682757653	447	166	2756	5147	74	6615
S14460	211019_A01515_0026_AHTY7JDSX2	116.82	34.05	98.62	0.9019	XX	1	[EUR] Arabian I	5091677	4096572	166699	1.71	0.001	1398	216839906	467	129	2392	5155	52	6275
S14461	211019_A01515_0026_AHTY7JDSX2	113.54	33.11	98.93	0.9045	XY	0.9959	[EUR] Arabian I	5085035	4093526	156953	1.76	0.001	1350	172502970	432	136	2430	5051	68	6130
S14462	211019_A01515_0026_AHTY7JDSX2	125.96	36.85	98.61	0.8985	XX	1	[EUR] Arabian I	5127923	4124942	166188	1.72	0.001	1355	199415209	452	147	2600	5244	65	6418
S14463	211019_A01515_0026_AHTY7JDSX2	209.25	61.64	99.21	0.9293	XY	0.9968	[AMR] Arabian II	5139051	4128653	154145	1.8	0.001	1250	155194818	525	174	3348	5908	69	7590
S14464	211019_A01515_0026_AHTY7JDSX2	127.5	37.35	98.85	0.9035	XY	1	[SAS] Eurasian	5142523	4136844	155496	1.82	0.001	1358	162334108	446	152	2514	5281	82	6422
S14465	211019_A01515_0026_AHTY7JDSX2	119.55	34.91	98.72	0.9006	XY	1	[AFR] African	5827503	4701512	144341	2.3	0.001	615	73555594	473	136	2638	6001	68	7116
S14466	211019_A01515_0026_AHTY7JDSX2	96.8	28.26	98.84	0.9078	XY	1	[AMR] Arabian II	5245577	4225837	150821	1.95	0.001	1002	160856855	424	142	2212	5030	67	5990
S14467	211019_A01515_0026_AHTY7JDSX2	122.06	35.8	98.89	0.9148	XY	0.9981	[EUR] Arabian I	5017175	4034075	163711	1.63	0.001	1509	251228447	477	152	2408	5052	59	6036
S14468	211019_A01515_0026_AHTY7JDSX2	126.88	37.37	98.97	0.9025	XY	1	[SAS] Eurasian	5266689	4237588	155387	1.85	0.001	1121	195706257	461	140	2596	5540	69	6751
S14469	211019_A01515_0026_AHTY7JDSX2	107.57	31.67	98.9	0.9054	XY	1	[EUR] Arabian I	5110553	4113017	161269	1.71	0.001	1310	257223052	445	146	2292	5190	59	6168
S14470	211019_A01515_0026_AHTY7JDSX2	145.36	42.23	98.72	0.9039	XY	0.9984	[EUR] Arabian I	5134924	4128501	157681	1.76	0.001	1375	181952876	481	159	2858	5454	66	6805
S14471	211025_A01505_0029_AHTYNJDSX2	132.51	37.7	99.03	0.9015	XY	0.9932	[SAS] Eurasian	5402037	4352632	147460	2.06	0.001	955	104136653	383	147	2778	5536	70	6684
S14472	211025_A01514_0028_BHTYFGDSX2	154.15	44.6	98.91	0.8898	XY	0.994	[AMR] Arabian II	5013709	4033197	163809	1.62	0.001	1356	258005662	453	148	2624	5367	73	6529
S14473	211025_A01514_0028_BHTYFGDSX2	138.61	40.21	99	0.8941	XY	0.9967	[AFR] African	5549967	4471356	142230	2.21	0.001	749	77470753	465	142	2674	5715	52	6661
S14474	211025_A01515_0028_BHV2K3DSX2	141	40.98	99.05	0.9108	XY	0.9984	[SAS] Eurasian	5172172	4164162	164393	1.7	0.001	1045	323813571	439	127	2616	5462	66	6636
S14475	211019_A01463_0040_AHV23NDSX2	119.75	33.38	98.92	0.9061	XY	0.9962	[SAS] Eurasian	5009024	4028255	172145	1.55	0.001	1016	440533001	430	134	2588	5134	68	6426
S14476	211019_A01463_0040_AHV23NDSX2	140.71	39.05	98.71	0.9008	XY	0.9967	[EUR] Arabian I	5042647	4055882	167171	1.6	0.001	1437	311199474	465	140	2652	5305	75	6639
S14477	211019_A01463_0040_AHV23NDSX2	139.13	38.76	98.76	0.9027	XY	1	[AFR] African	5636063	4540572	169869	1.8	0.001	607	352625050	492	144	2804	6010	68	7438
S14478	211019_A01463_0040_AHV23NDSX2	120	33.46	98.8	0.901	XY	0.9962	[AFR] African	5450092	4392507	161946	1.87	0.001	716	319176939	418	124	2502	5539	65	6703
S14479	211019_A01463_0040_AHV23NDSX2	119.53	33.7	98.72	0.8992	XY	0.9904	[AMR] Arabian II	5213919	4195884	153522	1.9	0.001	1170	150452907	411	128	2626	5448	81	6694
S14480	211019_A01463_0040_AHV23NDSX2	161.68	44.56	98.8	0.9013	XY	0.9972	[EUR] Arabian I	4990653	4011126	167710	1.55	0.001	1371	307367970	438	126	2882	5503	68	6975
S14481	211019_A01463_0040_AHV23NDSX2	113.87	32.02	98.72	0.9027	XY	0.996	[EUR] Arabian I	4835852	3886089	183376	1.34	0.001	1300	546177019	399	135	2346	4872	82	6150
S14482	211019_A01463_0040_AHV23NDSX2	155.49	42.89	98.69	0.9017	XY	0.997	[SAS] Eurasian	5071608	4079129	161704	1.7	0.001	1263	261476726	425	146	2804	5577	85	7034
S14483	211019_A01463_0040_AHV23NDSX2	130.2	36.41	98.88	0.9078	XY	0.9965	[SAS] Eurasian	5134373	4131867	153366	1.84	0.001	1288	143525821	424	134	2530	5411	66	6648
S14484	211019_A01463_0040_AHV23NDSX2	146.35	40.81	99.01	0.9057	XY	1	[SAS] Eurasian	5287366	4254272	151006	1.95	0.001	1087	123477750	426	151	2812	5786	72	7117
S14485	211019_A01463_0040_AHV23NDSX2	115.61	32.04	98.73	0.9015	XY	0.996	[SAS] Eurasian	5091598	4095243	155603	1.8	0.001	1277	162087782	403	129	2440	5169	64	6479
S14486	211019_A01463_0040_AHV23NDSX2	124.52	34.83	98.79	0.9044	XY	1	[EUR] Arabian I	5204662	4189771	152905	1.88	0.001	1216	143091325	421	139	2546	5414	80	6656
S14487	211019_A01463_0040_AHV23NDSX2	168.32	46.14	98.9	0.9059	XY	0.9946	[SAS] Eurasian	5276298	4245326	161524	1.78	0.001	969	286480712	441	126	3040	5868	84	7544
S14488	211019_A01463_0040_AHV23NDSX2	131.38	37.13	98.76	0.9001	XY	0.9965	[EUR] Arabian I	4941738	3971581	171656	1.5	0.001	1370	412064868	440	137	2704	5317	82	6590
S14489	211019_A01463_0040_AHV23NDSX2	114.72	31.6	98.73	0.9	XY	0.994	[EUR] Arabian I	5123785	4125232	156901	1.81	0.001	1274	177035768	393	137	2454	5130	62	6294
S14490	211019_A01463_0040_AHV23NDSX2	128.47	35.36	98.77	0.9037	XY	1	[SAS] Eurasian	5163996	4154315	154166	1.84	0.001	1293	147959306	407	146	2516	5361	72	6664
S14491	211019_A01463_0040_AHV23NDSX2	142.97	40.27	98.75	0.9006	XY	0.9968	[AMR] Arabian II	5128386	4125922	165108	1.67	0.001	1116	289277225	438	133	2790	5595	72	7030
S14492	211019_A01463_0041_BHTYM3DSX2	121.52	35.58	98.99	0.8892	XY	0.9887	[EUR] Arabian I	5337918	4300288	148311	2.01	0.001	1041	120110112	429	148	2608	5402	61	6329
S14493	211019_A01463_0041_BHTYM3DSX2	129.9	38.18	99.01	0.8897	XY	1	[EUR] Arabian I	5288695	4259417	153403	1.91	0.001	1045	181989564	440	150	2552	5438	68	6540
S14494	211019_A01463_0041_BHTYM3DSX2	135.8	39.87	98.94	0.8863	XY	0.9932	[SAS] Eurasian	5099531	4105121	161505	1.7	0.001	1247	248748007	454	137	2638	5190	70	6371
S14495	211019_A01463_0041_BHTYM3DSX2	131.59	38.58	98.79	0.8786	XY	0.9966	[SAS] Eurasian	5109447	4112811	155326	1.8	0.001	1272	153776199	435	150	2528	5246	78	6345
S14496	211019_A01463_0041_BHTYM3DSX2	128.07	37.58	98.8	0.8835	XY	0.9929	[EUR] Arabian I	4915661	3955317	176150	1.44	0.001	1340	429002436	455	154	2474	5013	67	6059
S14497	211019_A01463_0041_BHTYM3DSX2	117.6	34.55	99.02	0.8891	XY	0.9884	[EUR] Arabian I	5048478	4062102	158437	1.74	0.001	1309	188927104	431	149	2398	5073	62	6044
S14498	211019_A01463_0041_BHTYM3DSX2	115.44	34.25	98.92	0.8861	XX	0.9839	[EUR] Arabian I	5212919	4197607	159898	1.86	0.001	1234	176501078	412	136	2302	5206	50	6161
S14499	211019_A01463_0041_BHTYM3DSX2	123.52	36.4	98.92	0.8881	XX	0.9925	[EUR] Arabian I	5114143	4115451	163959	1.75	0.001	1426	189175983	423	132	2490	5200	50	6330
S14500	211019_A01463_0041_BHTYM3DSX2	131.87	38.61	98.75	0.8804	XX	0.9929	[SAS] Eurasian	5152700	4145589	160603	1.81	0.001	1279	148593419	451	142	2580	5353	64	6461
S14501	211019_A01463_0041_BHTYM3DSX2	153.06	44.86	99.08	0.893	XX	1	[EUR] Arabian I	5048685	4060067	168951	1.62	0.001	1488	260490818	494	151	2784	5359	68	6772
S14502	211019_A01463_0041_BHTYM3DSX2	138.83	40.37	98.95	0.8894	XX	0.9866	[EUR] Arabian I	5170222	4158344	164139	1.75	0.001	1387	176313239	457	145	2632	5381	64	6586
S14503	211019_A01463_0041_BHTYM3DSX2	172.24	50.73	98.98	0.884	XX	1	[EUR] Arabian I	5114685	4112215	162613	1.74	0.001	1400	176187360	438	175	2984	5675	53	7031
S14504	211019_A01463_0041_BHTYM3DSX2	145.91	43.04	98.97	0.8855	XX	0.9935	[SAS] Eurasian	5272965	4243564	160838	1.86	0.001	1075	170671928	469	156	2632	5616	68	6833
S14505	211019_A01463_0041_BHTYM3DSX2	133.51	39.49	99	0.8872	XX	1	[EUR] Arabian I	5221722	4203964	159827	1.84	0.001	1246	155717233	464	142	2530	5380	73	6502
S14506	211019_A01463_0041_BHTYM3DSX2	116.13	34.42	99.1	0.8905	XX	1	[AFR] African	5633748	4543543	148646	2.23	0.001	742	75123937	438	151	2430	5650	65	6622
S14507	211019_A01463_0041_BHTYM3DSX2	129.68	37.66	98.99	0.8897	XY	0.9965	[AFR] African	5944224	4796452	153030	2.17	0.001	769	103957276	486	148	2604	6059	73	7258
S14508	211019_A01463_0041_BHTYM3DSX2	120.21	35.36	99.11	0.8916	XX	0.9923	[SAS] Eurasian	5120253	4121630	164930	1.74	0.001	1453	190696836	417	150	2326	5110	62	6180
S14509	220217_A01509_0087_AHFGKFDSX3	103.3	29.96	98.92	0.8813	XX	0.9955	[EUR] Arabian I	5218511	4206180	160515	1.87	0.002	1176	147324343	392	127	2110	4948	54	5944
S14510	211019_A01463_0041_BHTYM3DSX2	126.39	37.27	99.14	0.8942	XY	1	[SAS] Eurasian	5183540	4172340	152189	1.89	0.001	1150	133197279	480	150	2492	5374	61	6327
S14511	211019_A01463_0041_BHTYM3DSX2	105.9	31.16	98.98	0.8892	XX	0.9912	[EUR] Arabian I	5092835	4100274	177635	1.58	0.001	1233	396745011	462	152	2186	5036	53	5799
S14512	211019_A01463_0041_BHTYM3DSX2	128.22	37.54	98.91	0.8856	XY	0.9965	[SAS] Eurasian	4991682	4016479	163132	1.63	0.001	1368	272481174	454	144	2626	5130	60	6018
S14513	211019_A01463_0041_BHTYM3DSX2	130.45	38.49	98.95	0.8895	XX	1	[EUR] Arabian I	5031979	4047887	172946	1.6	0.001	1444	298744926	497	140	2528	5219	55	6314
S14514	211019_A01469_0035_AHTYTVDSX2	129.53	38.3	98.9	0.8893	XY	0.9956	[EUR] Arabian I	5027638	4046185	167276	1.58	0.001	1206	358717179	469	142	2568	5070	57	5978
S14515	211019_A01469_0035_AHTYTVDSX2	127.69	37.84	98.88	0.8921	XY	1	[EUR] Arabian I	5140312	4137704	153359	1.83	0.001	1320	155495039	462	141	2590	5176	71	6082
S14516	211019_A01469_0035_AHTYTVDSX2	143.3	42.46	98.88	0.8878	XY	1	[AMR] Arabian II	5343824	4303817	149778	1.98	0.001	1111	125707853	476	149	2614	5679	61	6560
S14517	211019_A01469_0035_AHTYTVDSX2	129.97	38.55	98.86	0.8909	XY	0.9965	[SAS] Eurasian	5066314	4075893	157685	1.74	0.001	1300	185934232	423	146	2572	5269	68	6301
S14518	211019_A01469_0035_AHTYTVDSX2	127.94	37.98	98.95	0.894	XX	1	[EUR] Arabian I	5338968	4300112	157939	1.94	0.001	1148	143901501	442	147	2476	5326	61	6380
S14519	211019_A01469_0035_AHTYTVDSX2	121.93	36.18	98.91	0.8925	XX	1	[SAS] Eurasian	5263839	4239100	158787	1.89	0.001	1207	145555005	451	143	2464	5282	50	6226
S14520	211019_A01469_0035_AHTYTVDSX2	158.4	46.97	98.97	0.8934	XX	1	[SAS] Eurasian	5137940	4130828	167062	1.7	0.001	1313	230801394	484	162	2788	5527	67	6781
S14521	211019_A01469_0035_AHTYTVDSX2	115.13	34.27	99	0.8956	XX	1	[SAS] Eurasian	5191639	4179932	161991	1.81	0.001	1229	157262369	439	129	2298	5090	58	6039
S14522	211019_A01469_0035_AHTYTVDSX2	114.99	33.86	98.9	0.8967	XY	1	[SAS] Eurasian	4987315	4012973	165099	1.61	0.001	1278	294920372	419	146	2420	4939	70	5702
S14523	211019_A01469_0035_AHTYTVDSX2	125.26	37.4	98.88	0.8903	XX	0.9925	[EUR] Arabian I	5117083	4120350	164412	1.75	0.001	1369	195526758	437	138	2402	5138	68	6144
S14524	211019_A01469_0035_AHTYTVDSX2	137.83	40.71	98.9	0.8931	XY	1	[EUR] Arabian I	5092046	4098099	154719	1.79	0.001	1393	169273126	459	143	2568	5262	62	6245
S14525	211019_A01469_0035_AHTYTVDSX2	154.44	45.44	98.84	0.8885	XY	1	[AMR] Arabian II	5074384	4081947	157651	1.73	0.001	1394	174710215	412	176	2778	5435	77	6721
S14526	211019_A01469_0035_AHTYTVDSX2	116.89	34.92	99.05	0.8936	XX	0.992	[EUR] Arabian I	5108082	4110776	167017	1.7	0.001	1354	232551246	428	130	2482	5051	49	6015
S14527	211019_A01469_0035_AHTYTVDSX2	155.04	45.84	98.79	0.8881	XX	1	[AFR] African	5746315	4630579	141816	2.4	0.001	543	49544800	480	158	2726	6080	84	7267
S14528	211019_A01469_0035_AHTYTVDSX2	127.56	37.91	98.77	0.8869	XX	1	[EUR] Arabian I	5158930	4153018	163774	1.77	0.001	1270	190191610	447	148	2622	5213	52	6089
S14529	211019_A01469_0035_AHTYTVDSX2	142.33	42.34	98.94	0.8954	XX	1	[EUR] Arabian I	4945343	3975110	181862	1.45	0.001	1266	452288970	462	133	2574	5218	58	6277
S14530	211019_A01469_0035_AHTYTVDSX2	137.7	40.55	98.85	0.8932	XY	0.9966	[EUR] Arabian I	4832281	3886794	186980	1.28	0.001	1333	595417382	445	155	2586	4981	70	6209
S14531	211019_A01469_0035_AHTYTVDSX2	131.65	39.09	99.02	0.8915	XX	1	[AFR] African	5758755	4644001	151931	2.2	0.001	767	87747721	471	144	2644	5927	73	6867
S14532	211019_A01469_0035_AHTYTVDSX2	127.13	37.95	98.99	0.8966	XX	1	[EUR] Arabian I	5415441	4361215	154016	2.05	0.001	995	119013624	420	129	2554	5462	52	6656
S14533	211019_A01469_0035_AHTYTVDSX2	129.47	38.42	98.92	0.8944	XX	1	[EUR] Arabian I	5107511	4110105	164592	1.74	0.001	1353	185758616	454	143	2562	5146	68	6248
S14534	211019_A01469_0035_AHTYTVDSX2	137	40.53	98.84	0.8923	XX	1	[SAS] Eurasian	5221540	4201914	160626	1.85	0.001	1247	155593259	457	137	2608	5416	57	6325
S14535	211019_A01469_0035_AHTYTVDSX2	125.65	37.21	98.91	0.8904	XY	0.9964	[SAS] Eurasian	5276931	4249198	150751	1.95	0.001	1127	124062032	484	144	2476	5351	69	6334
S14536	MERGED_BHTWTVDSX2-BHHYJTDSX3	128.56	37.22	99.06	0.8998	XY	0.9965	[EUR] Arabian I	5177551	4168493	153422	1.85	0.001	1234	149057600	435	153	2476	5317	66	6265
S14537	211019_A01469_0034_BHTWTVDSX2	108.79	31.86	99	0.8899	XX	0.9872	[EUR] Arabian I	5210986	4201352	158486	1.88	0.001	1180	135595204	431	133	2214	4851	50	5458
S14538	211019_A01469_0034_BHTWTVDSX2	101.2	29.58	99.16	0.896	XY	0.9955	[SAS] Eurasian	5182246	4177428	151898	1.89	0.001	1173	123708152	422	148	2286	4703	51	4896
S14539	211019_A01469_0034_BHTWTVDSX2	110.47	32.39	99.09	0.8953	XX	0.9917	[EUR] Arabian I	5158599	4153417	162812	1.79	0.001	1288	184165789	406	138	2192	4720	54	5060
S14540	211019_A01469_0034_BHTWTVDSX2	119.15	34.94	99.12	0.8961	XX	0.9922	[EUR] Arabian I	5201100	4189824	159746	1.83	0.001	1267	156959246	442	144	2380	4997	43	5881
S14541	211019_A01469_0034_BHTWTVDSX2	119.83	35.19	99.07	0.8908	XX	1	[EUR] Arabian I	4895800	3942602	188095	1.36	0.001	1311	503797265	492	131	2278	4803	48	5540
S14542	211019_A01469_0034_BHTWTVDSX2	117.49	34.37	98.98	0.8863	XX	1	[AMR] Arabian II	5189013	4181939	160576	1.83	0.001	1169	143845575	412	133	2258	4938	48	5739
S14543	211019_A01469_0034_BHTWTVDSX2	109.52	31.99	98.99	0.8853	XY	0.9959	[EUR] Arabian I	5158173	4157283	152648	1.88	0.001	1166	138603356	414	132	2072	4854	52	5510
S14544	211019_A01469_0034_BHTWTVDSX2	130.36	38.06	99.1	0.8951	XY	0.9965	[EUR] Arabian I	4733259	3806567	196389	1.15	0.001	1164	776850416	450	143	2300	4621	61	5285
S14545	211019_A01469_0034_BHTWTVDSX2	127.69	37.51	99	0.8811	XX	0.9927	[EUR] Arabian I	5052743	4067613	171644	1.61	0.001	1442	314135092	438	147	2322	4990	59	5793
S14546	211019_A01469_0034_BHTWTVDSX2	135.54	39.61	99	0.8896	XX	0.9932	[EUR] Arabian I	5163029	4155726	159849	1.82	0.001	1291	154635922	451	137	2534	5136	61	6095
S14547	211019_A01469_0034_BHTWTVDSX2	142.1	41.7	99.05	0.8914	XX	0.9935	[EUR] Arabian I	5068816	4078006	168155	1.65	0.001	1424	222776991	466	141	2670	5200	60	6147
S14548	211019_A01469_0034_BHTWTVDSX2	117.58	34.07	99.01	0.8856	XX	1	[SAS] Eurasian	5096697	4102899	162050	1.77	0.001	1372	157462884	442	140	2138	4851	53	5187
S14549	211019_A01469_0034_BHTWTVDSX2	124.85	36.89	99.1	0.8877	XX	0.9925	[EUR] Arabian I	5119528	4122849	162661	1.77	0.001	1369	166651969	422	147	2354	5180	55	5935
S14550	211019_A01469_0034_BHTWTVDSX2	122.89	36.08	99.03	0.8903	XX	1	[EUR] Arabian I	5345577	4306283	158727	1.92	0.001	1121	134035590	422	130	2288	5239	53	5990
S14551	211019_A01469_0034_BHTWTVDSX2	125.79	36.89	99.02	0.8884	XY	1	[AMR] Arabian II	5136949	4136509	154697	1.83	0.001	1295	147579467	452	146	2398	5117	64	5920
S14552	211019_A01469_0034_BHTWTVDSX2	129.17	37.56	99.05	0.8867	XY	0.993	[EUR] Arabian I	5203643	4193652	153846	1.86	0.001	1218	146041715	468	143	2390	5282	71	6114
S14553	211019_A01469_0034_BHTWTVDSX2	125.32	35.92	98.52	0.863	XY	0.9926	[AMR] Arabian II	5480217	4418596	147983	2.08	0.001	886	104934302	452	152	2354	5189	76	5476
S14554	211019_A01469_0034_BHTWTVDSX2	149.65	43.95	99.04	0.8916	XX	1	[AMR] Arabian II	5260198	4235189	160815	1.85	0.001	1163	207940776	488	151	2604	5441	60	6515
S14555	211019_A01469_0034_BHTWTVDSX2	121.19	35.63	99.04	0.8944	XX	0.9924	[EUR] Arabian I	5038740	4055805	168529	1.65	0.001	1383	257854248	427	135	2284	4883	50	5786
S14556	211019_A01469_0034_BHTWTVDSX2	118.22	34.59	99.05	0.8909	XY	0.9981	[EUR] Arabian I	4972006	4002282	173545	1.49	0.001	1237	432487326	409	147	2302	4799	54	5689
S14557	MERGED_BHKYHLDSX2-BHHYJTDSX3	134.86	39.26	99.17	0.8958	XX	1	[SAS] Eurasian	5192366	4178216	160579	1.84	0.001	1159	151490984	419	127	2580	5346	54	6462
S14558	211014_A01514_0024_BHKYHLDSX2	108.59	32.61	99.04	0.88	XX	0.9915	[SAS] Eurasian	5082270	4094163	161961	1.76	0.001	1305	180653116	423	136	2172	4797	48	5294
S14559	211014_A01514_0024_BHKYHLDSX2	112.51	33.29	99.06	0.8824	XY	0.9919	[SAS] Eurasian	5003891	4031742	163002	1.66	0.001	1347	251182501	438	136	2176	4770	58	5283
S14560	211014_A01514_0024_BHKYHLDSX2	103.44	30.83	99.1	0.8789	XX	0.991	[SAS] Eurasian	5112466	4120889	163299	1.78	0.001	1211	172415346	385	133	1982	4729	47	5189
S14561	211014_A01514_0024_BHKYHLDSX2	105.94	31.32	99.1	0.8846	XY	0.9914	[EUR] Arabian I	5242664	4227170	149897	1.95	0.001	1007	126599661	412	142	2190	4784	48	5345
S14562	211014_A01514_0024_BHKYHLDSX2	97.58	28.92	99.15	0.886	XY	0.9907	[EUR] Arabian I	5112771	4123923	155586	1.83	0.001	1254	166594520	413	131	2084	4630	51	5032
S14563	211014_A01514_0024_BHKYHLDSX2	115.82	34.37	99.06	0.88	XY	0.9961	[EUR] Arabian I	5105154	4113551	159796	1.73	0.001	1240	207927574	460	138	2396	4858	56	5466
S14564	211014_A01514_0024_BHKYHLDSX2	123.99	36.67	99.04	0.8811	XY	0.9891	[EUR] Arabian I	5132744	4135381	161497	1.71	0.001	1382	266703813	420	144	2254	4939	58	5564
S14565	MERGED_BHKYHLDSX2-BHHYJTDSX3	142.02	41.89	99.32	0.8903	XY	0.9968	[EUR] Arabian I	5154502	4147335	153370	1.84	0.001	1210	142643028	445	143	2556	5385	70	6496
S14566	211014_A01514_0024_BHKYHLDSX2	116.7	34.47	99.05	0.8808	XY	0.9923	[EUR] Arabian I	5127037	4131620	153864	1.85	0.001	1191	140218040	402	122	2138	4826	50	5361
S14567	211014_A01514_0024_BHKYHLDSX2	125.92	37.14	99.09	0.8765	XY	0.9946	[EUR] Arabian I	5145040	4144649	154983	1.82	0.001	1270	165485783	452	145	2440	4986	59	5573
S14568	211014_A01514_0024_BHKYHLDSX2	129.01	37.9	99.04	0.8802	XY	0.9894	[EUR] Arabian I	5226386	4211065	151932	1.9	0.001	1113	147976914	422	142	2468	5000	62	5832
S14569	211014_A01514_0024_BHKYHLDSX2	120.79	35.65	99	0.877	XY	0.9962	[EUR] Arabian I	5027848	4049212	160962	1.67	0.001	1380	239595853	437	141	2362	4826	56	5402
S14570	211014_A01514_0024_BHKYHLDSX2	111.96	33.21	99.03	0.8817	XY	0.9878	[EUR] Arabian I	5021043	4046492	164414	1.64	0.001	1274	282125149	436	138	2212	4728	53	5256
S14571	211014_A01514_0024_BHKYHLDSX2	98.77	29.08	99.03	0.8769	XY	0.9907	[EUR] Arabian I	5028585	4053089	157779	1.74	0.001	1333	170595057	404	135	2098	4564	51	4958
S14572	211014_A01514_0024_BHKYHLDSX2	114.07	33.67	99.02	0.8814	XY	0.9921	[SAS] Eurasian	5129059	4133526	151157	1.89	0.001	1174	123283138	439	144	2248	4885	65	5486
S14573	211014_A01514_0024_BHKYHLDSX2	106.38	31.52	99.19	0.8844	XY	0.9957	[EUR] Arabian I	5098390	4110733	166010	1.66	0.001	1201	321706654	425	131	2250	4724	60	5247
S14574	211014_A01514_0024_BHKYHLDSX2	130.55	38.58	99.04	0.8783	XY	0.9965	[SAS] Eurasian	5114015	4120824	154402	1.81	0.001	1264	147032186	467	138	2542	5030	52	5755
S14575	211014_A01514_0024_BHKYHLDSX2	120.03	35.43	99.07	0.8804	XY	0.9905	[EUR] Arabian I	5353927	4315026	153296	1.93	0.001	931	193530567	463	149	2492	5073	53	5895
S14576	211014_A01514_0024_BHKYHLDSX2	101.91	30.18	99.15	0.8862	XY	0.9933	[EUR] Arabian I	5265490	4247497	169276	1.71	0.001	850	357088412	409	133	2124	4812	52	5332
S14577	211014_A01514_0024_BHKYHLDSX2	120.57	35.93	99.13	0.8844	XX	0.9846	[SAS] Eurasian	5102705	4109948	160510	1.79	0.001	1291	148004627	422	152	2298	4841	64	5647
S14578	211014_A01514_0024_BHKYHLDSX2	103.19	30.67	99.1	0.8853	XX	0.9821	[EUR] Arabian I	5113425	4120630	163513	1.77	0.001	1250	156879750	398	137	2236	4659	48	5201
S14579	211014_A01514_0024_BHKYHLDSX2	107.17	31.57	99.12	0.8851	XY	0.9915	[EUR] Arabian I	5110755	4118217	153480	1.85	0.001	1178	155309553	400	129	2026	4696	46	5326
S14580	211014_A01514_0024_BHKYHLDSX2	119.03	35.35	99.11	0.8851	XX	0.9961	[SAS] Eurasian	5086542	4095613	169980	1.64	0.001	1164	301085117	447	131	2240	4834	53	5533
S14581	211014_A01517_0024_AHKYFGDSX2	111.76	32.72	99.06	0.8845	XY	0.9959	[AFR] African	5554070	4476908	147019	2.14	0.001	801	90198377	396	114	2356	5520	57	6412
S14582	211014_A01517_0024_AHKYFGDSX2	133.08	38.96	99.14	0.8864	XY	0.9983	[EUR] Arabian I	5218201	4199436	154553	1.85	0.001	1232	149034537	472	149	2798	5448	75	6690
S14583	211014_A01517_0024_AHKYFGDSX2	131.52	39	99.13	0.8881	XX	1	[SAS] Eurasian	5116716	4114269	161395	1.79	0.001	1299	159964552	444	147	2608	5292	66	6485
S14584	211014_A01517_0024_AHKYFGDSX2	138.03	40.57	99.05	0.8807	XY	1	[AMR] Arabian II	5218900	4200485	153782	1.87	0.001	1160	137759983	502	138	2828	5546	75	6691
S14585	211014_A01517_0024_AHKYFGDSX2	136.05	39.89	99.05	0.8824	XY	1	[EUR] Arabian I	5423753	4366433	148863	2.03	0.001	1010	116551719	467	146	2706	5615	79	6922
S14586	211014_A01517_0024_AHKYFGDSX2	124.61	36.89	99	0.8819	XY	0.9964	[AMR] Arabian II	5139653	4137575	154873	1.83	0.001	1290	158650457	401	128	2516	5323	73	6313
S14587	211014_A01517_0024_AHKYFGDSX2	117.85	34.7	98.99	0.8778	XY	0.9961	[SAS] Eurasian	5129166	4129631	157785	1.79	0.001	1285	185783291	430	136	2524	5204	76	6231
S14588	211014_A01517_0024_AHKYFGDSX2	152.39	44.68	99.04	0.8837	XY	1	[EUR] Arabian I	5510775	4438450	147061	2.1	0.001	846	105047794	496	153	2898	5923	89	7275
S14589	211014_A01517_0024_AHKYFGDSX2	136.38	40.04	98.94	0.8789	XY	0.9966	[AFR] African	5611247	4520685	147803	2.12	0.001	873	113620744	471	137	2616	5882	76	7078
S14590	211014_A01517_0024_AHKYFGDSX2	143.57	42.22	99	0.8833	XY	1	[SAS] Eurasian	5301620	4267073	148837	1.98	0.001	1072	126850334	468	130	2748	5603	76	6938
S14591	211014_A01517_0024_AHKYFGDSX2	142.27	41.46	99.11	0.8884	XY	0.9968	[SAS] Eurasian	5134312	4129766	156265	1.79	0.001	1293	175719718	469	146	2720	5459	76	6765
S14592	211014_A01517_0024_AHKYFGDSX2	138.99	40.96	98.9	0.8788	XY	1	[SAS] Eurasian	5046766	4059035	164044	1.64	0.001	1295	275809713	469	138	2848	5375	79	6497
S14593	MERGED_BHHYJTDSX3-AHKYFGDSX2	95.91	28.28	99	0.8813	XY	0.9951	[EUR] Arabian I	4986295	4014798	169905	1.56	0.001	1411	333835359	438	139	2302	4791	61	5715
S14594	211014_A01517_0024_AHKYFGDSX2	145.65	42.67	99.12	0.8861	XY	0.9969	[AMR] Arabian II	5042994	4055583	161226	1.68	0.001	1315	243824859	490	158	2698	5473	78	6719
S14595	211014_A01517_0024_AHKYFGDSX2	140.93	41.26	98.91	0.8806	XY	0.9967	[SAS] Eurasian	5144803	4137106	153821	1.84	0.001	1267	154338857	468	147	2840	5540	88	6675
S14596	211014_A01517_0024_AHKYFGDSX2	128.61	37.03	99.08	0.8881	XY	0.9965	[SAS] Eurasian	5175218	4165128	153677	1.86	0.001	1240	143937579	427	123	2478	5317	68	6490
S14597	211014_A01517_0024_AHKYFGDSX2	134.01	39.4	99.07	0.88	XY	1	[AMR] Arabian II	4964956	3992809	168500	1.55	0.001	1352	335282330	472	144	2554	5219	91	6393
S14598	211014_A01517_0024_AHKYFGDSX2	146.38	42.49	98.99	0.8774	XY	0.9985	[EUR] Arabian I	4986169	4008637	166740	1.58	0.001	1394	318567064	439	134	2662	5286	70	6481
S14599	211014_A01517_0024_AHKYFGDSX2	127.95	37.61	99.1	0.8829	XY	0.9982	[EUR] Arabian I	4989665	4013293	170344	1.56	0.001	1306	355375102	435	139	2584	5196	73	6422
S14600	211014_A01517_0024_AHKYFGDSX2	127.01	37.14	98.96	0.8807	XY	0.9964	[EUR] Arabian I	5197539	4186891	164629	1.71	0.001	1186	291135771	429	142	2738	5391	75	6372
S14601	211014_A01517_0024_AHKYFGDSX2	118.68	34.91	99.11	0.8863	XY	1	[EUR] Arabian I	5033822	4050257	160134	1.7	0.001	1362	222192497	443	142	2450	5119	55	6188
S14602	211014_A01517_0024_AHKYFGDSX2	136.41	39.72	98.9	0.8792	XY	0.9966	[SAS] Eurasian	5062705	4071838	158961	1.72	0.001	1382	200043825	456	148	2590	5215	82	6455
S14603	211014_A01517_0024_AHKYFGDSX2	130.24	38.25	99.01	0.8834	XY	0.9965	[EUR] Arabian I	5137726	4134164	157340	1.79	0.001	1315	187289755	450	134	2566	5339	71	6428
S14604	211014_A01517_0023_BHLC3JDSX2	112.5	33.22	98.98	0.8827	XY	1	[AFR] African	5499918	4432625	163301	1.86	0.001	666	338374257	451	138	2540	5498	62	6468
S14605	211014_A01517_0023_BHLC3JDSX2	143.8	42.25	99.07	0.8828	XY	0.9968	[SAS] Eurasian	5555985	4474436	139915	2.25	0.001	720	74194047	466	128	2758	5902	56	6919
S14606	211014_A01517_0023_BHLC3JDSX2	110.26	32.64	99.09	0.8818	XY	0.9959	[AMR] Arabian II	4888799	3932370	174569	1.46	0.001	1357	433322641	407	134	2374	4913	64	5743
S14607	211014_A01517_0023_BHLC3JDSX2	132.65	39	99.04	0.8835	XY	0.9966	[SAS] Eurasian	5198467	4184018	153252	1.86	0.001	1232	132509969	436	145	2596	5274	71	6390
S14608	211014_A01517_0023_BHLC3JDSX2	125.02	36.99	99.1	0.8844	XX	1	[SAS] Eurasian	5170002	4162168	161110	1.8	0.001	1265	147780138	434	141	2538	5272	54	6202
S14609	211014_A01517_0023_BHLC3JDSX2	127.01	37.71	98.99	0.878	XX	0.9926	[EUR] Arabian I	5087650	4092456	164459	1.73	0.001	1356	212582844	445	144	2362	5174	77	6083
S14610	211014_A01517_0023_BHLC3JDSX2	145.05	42.52	98.96	0.8778	XY	0.9968	[EUR] Arabian I	5178188	4167863	155187	1.83	0.001	1199	145543292	486	157	2820	5445	68	6561
S14611	211014_A01517_0023_BHLC3JDSX2	98.68	29.55	99.15	0.8779	XX	1	[EUR] Arabian I	5078429	4090714	174582	1.62	0.001	1411	281283070	426	142	2246	4854	55	5634
S14612	211014_A01517_0023_BHLC3JDSX2	124	36.59	98.94	0.8779	XX	1	[EUR] Arabian I	5250808	4227762	159643	1.87	0.001	1245	161493990	413	135	2450	5234	58	6159
S14613	211014_A01517_0023_BHLC3JDSX2	128.61	37.83	99.06	0.8777	XY	1	[EUR] Arabian I	5293842	4264793	149043	1.97	0.001	1077	140466715	458	133	2494	5432	69	6380
S14614	211014_A01517_0023_BHLC3JDSX2	129.68	38.29	98.93	0.8786	XX	1	[EUR] Arabian I	5098192	4099517	167471	1.69	0.001	1383	230031493	475	138	2528	5196	62	6281
S14615	211014_A01517_0023_BHLC3JDSX2	116.73	34.35	98.97	0.8794	XY	1	[EUR] Arabian I	5182055	4172607	155992	1.81	0.001	1269	158194774	432	136	2334	5167	78	6066
S14616	211014_A01517_0023_BHLC3JDSX2	122.55	36.32	98.98	0.8811	XX	1	[EUR] Arabian I	5089035	4095514	165425	1.71	0.001	1382	208425172	424	129	2460	5040	61	6222
S14617	211014_A01517_0023_BHLC3JDSX2	118.46	34.71	99.02	0.8788	XY	0.9961	[EUR] Arabian I	4886733	3934401	183958	1.36	0.001	1238	583910554	465	138	2462	4946	54	5889
S14618	211014_A01517_0023_BHLC3JDSX2	123.6	36.31	98.97	0.8817	XY	0.9963	[EUR] Arabian I	5011697	4032425	162075	1.66	0.001	1477	223100502	427	124	2486	5066	59	6139
S14619	211014_A01517_0023_BHLC3JDSX2	117.68	34.64	99.17	0.8861	XY	0.9961	[EUR] Arabian I	4905329	3944193	177727	1.41	0.001	1420	443388384	424	129	2480	4891	66	5932
S14620	211014_A01517_0023_BHLC3JDSX2	120.18	35.49	98.94	0.8783	XY	0.9962	[EUR] Arabian I	5062895	4075342	167202	1.61	0.001	1285	333655641	432	133	2414	5160	66	6133
S14621	211014_A01517_0023_BHLC3JDSX2	123.42	36.43	99.02	0.8829	XX	0.9924	[EUR] Arabian I	5089560	4094443	162729	1.76	0.001	1297	178095837	411	131	2540	5057	70	6200
S14622	211014_A01517_0023_BHLC3JDSX2	119.94	35.31	99.15	0.8856	XX	0.9922	[EUR] Arabian I	5201962	4188578	161786	1.82	0.001	1281	168675427	457	130	2428	5252	56	6290
S14623	220217_A01509_0087_AHFGKFDSX3	98.5	28.34	98.65	0.872	XY	1	[EUR] Arabian I	5066695	4081083	162353	1.71	0.001	1411	212072519	404	134	2076	4765	65	5674
S14624	211014_A01517_0023_BHLC3JDSX2	124.4	36.4	99.08	0.8866	XY	1	[SAS] Eurasian	5036088	4050642	156059	1.76	0.001	1337	158573850	439	127	2502	5181	67	6241
S14625	211014_A01517_0023_BHLC3JDSX2	125.52	36.95	99.08	0.8832	XX	1	[EUR] Arabian I	5256616	4232158	159039	1.89	0.001	1193	170010955	465	140	2438	5288	53	6339
S14626	211014_A01517_0023_BHLC3JDSX2	153.53	45	99.12	0.8861	XY	1	[EUR] Arabian I	5037148	4049929	164842	1.62	0.001	1270	308508755	458	150	2764	5425	65	6575
S14627	211014_A01518_0025_AHLCLGDSX2	113.96	33.37	98.95	0.9014	XY	0.9959	[EUR] Arabian I	5419670	4364721	145647	2.1	0.001	878	99801584	454	150	2560	5490	72	6852
S14628	220217_A01509_0087_AHFGKFDSX3	110.06	31.66	98.89	0.8786	XX	0.9915	[EUR] Arabian I	4933493	3967725	184584	1.42	0.001	1439	464056232	434	128	2202	4799	65	5878
S14629	211014_A01518_0025_AHLCLGDSX2	137.17	40.15	99.14	0.9091	XX	0.9932	[SAS] Eurasian	5137911	4130757	161159	1.8	0.001	1302	153852596	471	147	2776	5485	86	6848
S14630	211014_A01518_0025_AHLCLGDSX2	141.92	41.86	99.16	0.9073	XX	1	[EUR] Arabian I	5022396	4037016	172874	1.58	0.001	1425	319586980	456	150	2816	5399	64	6891
S14631	211014_A01518_0025_AHLCLGDSX2	129.13	37.91	98.99	0.9005	XY	1	[SAS] Eurasian	5007370	4026299	164217	1.61	0.001	1241	283638087	486	148	2562	5277	69	6669
S14632	211014_A01518_0025_AHLCLGDSX2	124.58	36.53	99.01	0.9047	XY	0.9926	[SAS] Eurasian	5074268	4080085	156191	1.77	0.001	1254	151218220	450	142	2714	5300	66	6674
S14633	211014_A01518_0025_AHLCLGDSX2	137.19	40.52	98.96	0.9022	XY	0.9966	[SAS] Eurasian	5189495	4173455	153452	1.87	0.001	1226	140041870	462	146	2706	5645	85	6808
S14634	220217_A01509_0087_AHFGKFDSX3	122.88	34.79	98.98	0.876	XY	0.9944	[EUR] Arabian I	5071256	4079233	156811	1.77	0.001	1351	160162320	422	127	2394	5100	60	6319
S14635	211014_A01518_0025_AHLCLGDSX2	157.28	46.33	98.99	0.902	XX	0.994	[SAS] Eurasian	5018576	4033934	175573	1.55	0.001	1245	355025042	504	150	2972	5520	68	6885
S14636	211014_A01518_0025_AHLCLGDSX2	120.85	35.63	98.87	0.8993	XY	0.9962	[SAS] Eurasian	5050812	4062805	156701	1.76	0.001	1296	160132601	415	147	2644	5325	64	6467
S14637	211014_A01518_0025_AHLCLGDSX2	141.76	41.95	98.93	0.9031	XX	0.9934	[SAS] Eurasian	5415048	4354782	151997	2.05	0.001	992	112473236	470	133	2752	5714	80	7193
S14638	211014_A01518_0025_AHLCLGDSX2	144.3	42.29	99.09	0.9083	XX	1	[EUR] Arabian I	5382634	4330285	154577	1.99	0.001	1043	115889582	459	144	2934	5774	52	7323
S14639	211014_A01518_0025_AHLCLGDSX2	126.52	37.09	98.87	0.8989	XY	0.9964	[SAS] Eurasian	5386750	4338072	146727	2.08	0.001	1005	105380672	448	149	2784	5655	77	6908
S14640	211014_A01518_0025_AHLCLGDSX2	128.9	37.73	99.13	0.9075	XY	1	[EUR] Arabian I	5240539	4216113	153981	1.87	0.001	1235	178004127	512	150	2746	5613	72	6907
S14641	211014_A01518_0025_AHLCLGDSX2	151.19	44.06	98.83	0.8991	XY	1	[AMR] Arabian II	5131867	4125499	159497	1.74	0.001	1286	211967630	456	165	2894	5729	79	7030
S14642	211014_A01518_0025_AHLCLGDSX2	123.97	35.58	99.02	0.9082	XY	0.9963	[AFR] African	5697141	4591057	147050	2.19	0.001	695	98995494	431	137	2644	5931	81	7110
S14643	211014_A01518_0025_AHLCLGDSX2	130.07	38.47	99.05	0.9029	XX	1	[AMR] Arabian II	5015023	4031598	179315	1.5	0.001	1182	402456357	450	131	2794	5291	82	6577
S14644	211014_A01518_0025_AHLCLGDSX2	164.68	47.52	98.89	0.8949	XY	0.9972	[SAS] Eurasian	4963897	3989901	171298	1.52	0.001	1289	368245390	509	145	3060	5519	76	6978
S14645	211014_A01518_0025_AHLCLGDSX2	141.53	41.87	99.06	0.9031	XX	0.9967	[EUR] Arabian I	5149731	4141159	162241	1.77	0.001	1349	184073735	489	153	2678	5521	59	6904
S14646	211014_A01518_0025_AHLCLGDSX2	138.78	40.55	98.96	0.9022	XY	1	[AMR] Arabian II	4867081	3909729	183340	1.34	0.001	1362	541262724	475	140	2818	5308	70	6681
S14647	211014_A01518_0025_AHLCLGDSX2	137.71	40.39	99.1	0.9065	XY	1	[AFR] African	5795480	4670297	143389	2.26	0.001	648	98808926	442	154	2922	6253	83	7705
S14648	211014_A01518_0025_AHLCLGDSX2	132.52	38.54	98.84	0.8987	XY	0.9965	[EUR] Arabian I	5169680	4158612	153980	1.84	0.001	1246	138800822	474	145	2832	5540	75	6755
S14649	211014_A01518_0025_AHLCLGDSX2	148.43	43.36	99	0.9038	XY	0.9984	[EUR] Arabian I	5089034	4092945	157707	1.75	0.001	1319	189150220	495	152	3074	5693	70	6989
S14650	211017_A01513_0024_AHKYGCDSX2	111.38	32.45	99.19	0.9015	XY	0.9959	[EUR] Arabian I	4861482	3910854	180426	1.37	0.001	1358	496965073	495	145	2254	4771	65	5692
S14651	211017_A01513_0024_AHKYGCDSX2	128.32	37.36	99.04	0.8981	XY	0.9965	[AFR] African	5442639	4385416	151872	2	0.001	847	191759751	468	133	2424	5554	69	6492
S14652	211017_A01513_0024_AHKYGCDSX2	115.41	33.78	99.08	0.9017	XX	0.992	[EUR] Arabian I	5494500	4429079	152723	2.09	0.001	929	101623305	464	139	2394	5301	53	6460
S14653	211017_A01513_0024_AHKYGCDSX2	119.9	34.83	99.16	0.9022	XY	0.9924	[SAS] Eurasian	5052052	4065581	157624	1.75	0.001	1325	183385017	491	134	2466	4994	63	6016
S14654	211017_A01513_0024_AHKYGCDSX2	99.71	28.8	99.07	0.8991	XY	0.9954	[EUR] Arabian I	5036100	4055741	162436	1.67	0.001	1406	234632482	445	140	2084	4790	56	5519
S14655	211017_A01513_0024_AHKYGCDSX2	101.8	29.63	99.16	0.9005	XY	0.9911	[EUR] Arabian I	5156315	4155069	154978	1.84	0.001	1232	161308339	461	131	2342	4876	59	5745
S14656	211017_A01513_0024_AHKYGCDSX2	107.32	31.51	99.18	0.9011	XX	0.9828	[EUR] Arabian I	5428317	4375252	152881	2.06	0.001	1001	112772571	452	130	2468	5141	55	5892
S14657	211017_A01513_0024_AHKYGCDSX2	129.93	37.46	99.14	0.9095	XY	0.9965	[SAS] Eurasian	5098274	4102076	153574	1.83	0.001	1280	166308353	528	128	2532	5284	65	6442
S14658	MERGED_AHKYGCDSX2-BHFH3WDSX3	112.65	32.04	99.27	0.909	XX	0.9639	[AMR] Arabian II	5261446	4242270	162260	1.85	0.001	1152	178359908	346	127	2180	4837	69	5441
S14659	211017_A01513_0024_AHKYGCDSX2	120.19	34.9	99.17	0.9053	XY	0.9962	[EUR] Arabian I	5179952	4170544	152857	1.87	0.001	1226	140961807	534	143	2502	5263	67	6255
S14660	211017_A01513_0024_AHKYGCDSX2	153.14	44.57	99.06	0.9026	XX	0.9939	[AMR] Arabian II	5150712	4143711	163625	1.74	0.001	1267	196829766	529	161	2816	5434	65	6721
S14661	211017_A01513_0024_AHKYGCDSX2	211.91	61.24	99.11	0.9082	XX	1	[EUR] Arabian I	5420053	4360817	155808	1.97	0.001	1109	130777763	596	155	3342	6168	76	7852
S14662	211017_A01513_0024_AHKYGCDSX2	159.8	46.29	99.24	0.9125	XX	0.9943	[EUR] Arabian I	4948784	3977305	183961	1.43	0.001	1368	433587356	526	148	2736	5281	68	6655
S14663	211017_A01513_0024_AHKYGCDSX2	167.3	47.97	99.2	0.9117	XX	0.9944	[AFR] African	5810470	4684004	172144	1.89	0.001	660	309485720	637	154	2966	6271	73	7773
S14664	211017_A01513_0024_AHKYGCDSX2	195.82	57.1	99.31	0.9111	XX	0.9953	[SAS] Eurasian	5142060	4135370	162675	1.75	0.001	1317	198831632	580	153	3074	5826	82	7280
S14665	211017_A01513_0024_AHKYGCDSX2	142.81	41.53	99.11	0.9033	XX	0.9935	[SAS] Eurasian	5103388	4104339	162859	1.76	0.001	1293	165708529	501	130	2676	5350	58	6498
S14666	211017_A01513_0024_AHKYGCDSX2	112.45	32.73	99.09	0.9012	XY	0.9959	[AMR] Arabian II	5076391	4087731	158672	1.74	0.001	1378	191552623	451	129	2392	4915	68	5967
S14667	211017_A01513_0024_AHKYGCDSX2	137.79	39.82	99	0.8993	XX	0.9932	[SAS] Eurasian	5102290	4105158	163978	1.72	0.001	1342	181252655	472	134	2552	5172	59	6390
S14668	211017_A01513_0024_AHKYGCDSX2	159.8	46.03	99.24	0.9091	XX	1	[AMR] Arabian II	4941619	3971417	186312	1.38	0.001	1211	494632456	554	144	2930	5317	67	6646
S14669	211017_A01513_0024_AHKYGCDSX2	120.77	35.34	99.13	0.8994	XX	0.9923	[EUR] Arabian I	5174998	4165612	160840	1.82	0.001	1230	160190272	470	141	2424	5174	63	6184
S14670	211017_A01513_0024_AHKYGCDSX2	153.08	44.17	99.14	0.9065	XX	0.9939	[EUR] Arabian I	5278596	4246634	157369	1.9	0.001	1192	147283065	531	152	2764	5681	60	6912
S14671	211017_A01513_0024_AHKYGCDSX2	148.69	42.83	99.03	0.9013	XX	1	[SAS] Eurasian	5147258	4139510	161064	1.79	0.001	1248	143217642	513	135	2586	5407	71	6579
S14672	211017_A01513_0024_AHKYGCDSX2	155.43	45.05	99.03	0.8962	XY	0.9941	[EUR] Arabian I	5108504	4110096	163704	1.66	0.001	1266	289528584	534	156	2898	5364	82	6501
S14673	211017_A01513_0023_BHKYCMDSX2	128.51	37.73	99.18	0.8923	XX	0.9964	[SAS] Eurasian	4948288	3980195	176057	1.54	0.001	1235	376803092	521	136	2510	4990	51	5993
S14674	211017_A01513_0023_BHKYCMDSX2	126.08	36.8	99.29	0.8961	XY	0.9892	[SAS] Eurasian	5067457	4077902	156058	1.76	0.001	1301	179992378	528	153	2508	5099	66	5912
S14675	211017_A01513_0023_BHKYCMDSX2	136.58	39.72	99.24	0.8941	XY	0.9933	[AFR] African	5447183	4389287	147057	2.06	0.001	938	112400598	535	140	2512	5466	55	6495
S14676	211017_A01513_0023_BHKYCMDSX2	136.57	40.3	99.25	0.8966	XX	0.9933	[AFR] African	5499991	4430451	153286	2.07	0.001	913	113813345	487	150	2536	5497	49	6686
S14677	211017_A01513_0023_BHKYCMDSX2	151.53	44.54	99.15	0.8874	XX	0.9939	[SAS] Eurasian	5190041	4174545	160250	1.83	0.001	1284	146964275	493	137	2664	5420	67	6554
S14678	211017_A01513_0023_BHKYCMDSX2	135.19	39.75	99.17	0.8905	XX	0.9932	[EUR] Arabian I	5073144	4081459	166283	1.69	0.001	1487	189489120	514	133	2532	5120	57	6106
S14679	211017_A01513_0023_BHKYCMDSX2	110.89	32.53	99.22	0.8905	XY	0.9918	[EUR] Arabian I	5105777	4112428	156387	1.79	0.001	1279	169209168	517	135	2246	4842	69	5537
S14680	211017_A01513_0023_BHKYCMDSX2	128.88	37.64	99.19	0.8912	XY	0.9894	[SAS] Eurasian	5154777	4150246	153329	1.85	0.001	1221	143767140	482	153	2592	5204	68	6070
S14681	211017_A01513_0023_BHKYCMDSX2	112.03	32.61	99.17	0.8917	XY	0.9878	[SAS] Eurasian	5057065	4072698	158156	1.75	0.001	1295	192253069	439	129	2300	4850	65	5614
S14682	211017_A01513_0023_BHKYCMDSX2	118.42	34.58	99.17	0.8942	XX	0.9922	[EUR] Arabian I	5099927	4104192	161693	1.78	0.001	1367	164852650	505	147	2342	4927	68	5808
S14683	211017_A01513_0023_BHKYCMDSX2	129.36	37.66	99.29	0.8973	XX	0.9857	[SAS] Eurasian	5036649	4050849	165882	1.69	0.001	1409	205433291	546	137	2500	5102	67	6012
S14684	211017_A01513_0023_BHKYCMDSX2	125.91	36.48	99.25	0.8948	XX	0.9926	[EUR] Arabian I	5480899	4415040	152118	2.09	0.001	919	105700708	459	146	2402	5484	64	6330
S14685	211017_A01513_0023_BHKYCMDSX2	130.57	37.94	99.23	0.8905	XY	0.9965	[EUR] Arabian I	5074376	4082685	156898	1.75	0.001	1404	187850013	448	141	2580	5047	62	6037
S14686	211017_A01513_0023_BHKYCMDSX2	147.99	43.52	99.28	0.8936	XY	0.9969	[EUR] Arabian I	5044526	4056109	156876	1.73	0.001	1407	174560648	519	151	2714	5283	70	6353
S14687	211017_A01513_0023_BHKYCMDSX2	118.33	34.73	99.22	0.8892	XY	0.9923	[EUR] Arabian I	5022488	4043433	159965	1.71	0.001	1350	221923473	476	139	2418	4911	67	5814
S14688	211017_A01513_0023_BHKYCMDSX2	132.17	38.97	99.25	0.8912	XX	0.986	[SAS] Eurasian	5175631	4165206	159239	1.84	0.001	1186	131224416	514	142	2458	5141	58	6150
S14689	211017_A01513_0023_BHKYCMDSX2	149.07	43.74	99.27	0.8949	XX	0.9938	[SAS] Eurasian	5118141	4116845	166862	1.68	0.001	1545	199341082	509	146	2562	5294	60	6397
S14690	211017_A01513_0023_BHKYCMDSX2	116.84	34.03	99.33	0.8973	XX	0.9881	[SAS] Eurasian	5173906	4163263	160516	1.82	0.001	1231	149575786	499	144	2246	5082	51	5869
S14691	211017_A01513_0023_BHKYCMDSX2	134.14	39.52	99.32	0.8958	XX	0.9931	[SAS] Eurasian	5051439	4063230	174243	1.58	0.001	1271	332386634	470	135	2532	5238	56	6169
S14692	211017_A01513_0023_BHKYCMDSX2	144.2	42.12	99.31	0.8962	XY	0.9969	[AMR] Arabian II	5198087	4184107	152646	1.86	0.001	1253	158622232	505	152	2770	5372	74	6386
S14693	211017_A01513_0023_BHKYCMDSX2	110.36	32.19	99.19	0.8928	XY	0.9918	[AFR] African	5790046	4672857	145385	2.24	0.001	674	74319497	446	139	2402	5493	62	6337
S14694	211017_A01513_0023_BHKYCMDSX2	131.97	38.7	99.24	0.8933	XX	0.993	[SAS] Eurasian	5103153	4104906	165005	1.73	0.001	1414	189637934	460	146	2530	5247	54	6157
S14695	211017_A01513_0023_BHKYCMDSX2	138.64	40.66	99.22	0.8941	XY	0.9967	[EUR] Arabian I	5062076	4073467	160198	1.7	0.001	1388	204354175	489	146	2634	5243	73	6267
S14696	211017_A01515_0024_AHKYNVDSX2	147.03	42.33	99.26	0.9068	XY	0.9938	[EUR] Arabian I	4895015	3935540	179731	1.37	0.001	1368	519981052	554	143	2714	5118	64	6327
S14697	211017_A01515_0024_AHKYNVDSX2	151.31	43.98	99.18	0.907	XY	0.997	[EUR] Arabian I	5042905	4054471	159762	1.69	0.001	1482	191960660	486	150	2700	5394	73	6542
S14698	211017_A01515_0024_AHKYNVDSX2	133.78	38.68	99.16	0.9061	XX	0.9861	[SAS] Eurasian	5067845	4075252	162913	1.72	0.001	1417	161944116	495	150	2660	5179	73	6238
S14699	211017_A01515_0024_AHKYNVDSX2	120.95	35.13	99.21	0.9038	XX	0.9847	[EUR] Arabian I	4923637	3959063	185021	1.39	0.001	1396	472678971	518	124	2356	4863	50	5879
S14700	211017_A01515_0024_AHKYNVDSX2	101.46	29.13	99.12	0.9036	XY	0.9955	[EUR] Arabian I	5073432	4084078	157709	1.76	0.001	1282	196044083	439	140	2262	4758	72	5545
S14701	211017_A01515_0024_AHKYNVDSX2	110.63	32.35	99.12	0.9063	XX	0.9916	[SAS] Eurasian	5121347	4122858	174530	1.62	0.001	1018	357234197	466	136	2350	4960	44	5979
S14702	211017_A01515_0024_AHKYNVDSX2	129.53	37.65	99.22	0.9062	XX	0.9929	[AMR] Arabian II	5201840	4184251	160782	1.82	0.001	1264	138846561	529	137	2692	5278	53	6429
S14703	211017_A01515_0024_AHKYNVDSX2	132.59	38.67	99.21	0.9031	XX	1	[SAS] Eurasian	5522327	4447749	152746	2.1	0.001	929	105521990	527	137	2554	5573	61	6608
S14704	220412_A01505_0090_BHH3WHDSX3	130.84	28.56	77.66	0.8965	XX	0.9905	[AMR] Arabian II	5391640	4348828	154525	2.03	0.007	974	120559760	396	1120	2058	4727	60	5084
S14705	220412_A01505_0090_BHH3WHDSX3	118.03	33.47	96.63	0.8942	XX	0.9714	[EUR] Arabian I	5085957	4093539	167544	1.66	0.001	1391	240337591	407	151	2434	4773	55	5383
S14706	220412_A01505_0090_BHH3WHDSX3	117.51	32.54	94.39	0.9012	XX	0.9791	[EUR] Arabian I	5264672	4238211	157221	1.91	0.001	1227	144023797	581	157	2416	4780	53	5492
S14707	220412_A01505_0090_BHH3WHDSX3	108.26	30.03	93.74	0.8911	XX	0.9725	[EUR] Arabian I	5122523	4126429	161726	1.8	0.001	1321	171052782	382	133	2200	4596	54	5100
S14708	220211_A01570_0052_AHFHJYDSX3	131.98	37.72	97.98	0.8917	XX	0.9747	[SAS] Eurasian	5090209	4095429	167777	1.67	0.001	1272	251512988	428	143	2692	5165	58	6291
S14709	220211_A01570_0052_AHFHJYDSX3	108	29.46	93.59	0.8933	XX	0.9908	[EUR] Arabian I	5037682	4055495	174785	1.58	0.001	1486	277543820	431	140	2350	4735	51	5534
S14710	220211_A01570_0052_AHFHJYDSX3	143.85	34.71	85.7	0.8878	XX	0.9961	[EUR] Arabian I	5159523	4155240	167589	1.72	0.001	1313	242985728	421	231	2550	5071	61	5931
S14711	220211_A01570_0052_AHFHJYDSX3	147.82	39.43	93.46	0.888	XY	0.9966	[EUR] Arabian I	5241431	4218481	150813	1.91	0.001	1228	142505777	660	133	3020	5306	74	6603
S14712	220211_A01570_0052_AHFHJYDSX3	115.18	29.89	90.94	0.8906	XY	0.9821	[AFR] African	5437258	4384959	174738	1.69	0.001	719	434729255	528	157	2462	5114	56	6015
S14713	211225_A01518_0076_AH2K5CDSX3	128.44	34	92.87	0.8895	XX	1	[EUR] Arabian I	5139961	4136855	164279	1.75	0.001	1349	191075079	532	130	2400	5238	69	6312
S14714	211225_A01518_0076_AH2K5CDSX3	143.28	38.02	93.87	0.8953	XX	1	[EUR] Arabian I	5039487	4052194	178469	1.51	0.001	1268	429978197	584	158	2708	5294	68	6556
S14715	211225_A01518_0076_AH2K5CDSX3	103.04	28.48	97.18	0.8983	XY	0.9722	[AFR] African	5678588	4581009	150662	2.1	0.001	757	116374218	626	147	2578	5415	73	6686
S14716	211225_A01518_0076_AH2K5CDSX3	108.62	28.15	91.39	0.9013	XX	0.981	[EUR] Arabian I	5154899	4150666	162580	1.8	0.001	1254	162154438	447	156	2426	4690	64	5527
S14717	211225_A01518_0076_AH2K5CDSX3	109.16	29.76	95.58	0.8938	XX	0.982	[EUR] Arabian I	5413941	4361743	156204	2.02	0.001	1033	125817559	388	153	2258	5216	77	6221
S14718	211225_A01518_0076_AH2K5CDSX3	106.02	29.01	96.14	0.9001	XX	0.9908	[EUR] Arabian I	5422462	4366879	154364	2.04	0.001	1048	126700094	402	148	2232	5222	59	6279
S14719	211225_A01518_0076_AH2K5CDSX3	153.78	36.62	86.23	0.8984	XYY	0.8286	[EUR] Arabian I	5058449	4067964	176516	1.55	0.001	1460	246109961	452	180	2656	5310	65	6663
S14720	211225_A01518_0076_AH2K5CDSX3	130.79	35.13	93.79	0.8916	XX	0.9771	[SAS] Eurasian	5029451	4043884	169408	1.65	0.001	1434	248632393	623	152	2590	5188	56	6546
S14721	211225_A01518_0076_AH2K5CDSX3	113.74	32.14	98.92	0.9007	XY	0.9797	[EUR] Arabian I	5056709	4067869	159849	1.72	0.001	1452	208329926	563	134	2610	5032	73	6306
S14722	211225_A01518_0075_BHWNKHDSX2	108.98	29.49	95.01	0.8961	XX	1	[EUR] Arabian I	5300896	4270356	164381	1.84	0.001	1079	219933721	416	138	2252	5157	50	6061
S14723	211225_A01518_0075_BHWNKHDSX2	107.27	28.92	97.62	0.9091	XX	0.9732	[SAS] Eurasian	5087452	4096684	168877	1.67	0.001	1239	242012092	621	130	2346	4809	42	5714
S14724	211225_A01518_0075_BHWNKHDSX2	120.79	30.41	90.23	0.9042	XX	0.9914	[EUR] Arabian I	5141990	4140447	163115	1.77	0.001	1356	191422862	448	138	2330	4922	64	5755
S14725	211225_A01518_0075_BHWNKHDSX2	133.04	35.57	95.6	0.9016	XX	0.9926	[EUR] Arabian I	5145999	4140578	163775	1.75	0.001	1359	198465403	554	136	2484	5270	65	6634
S14726	211225_A01518_0075_BHWNKHDSX2	114.35	28.23	88.49	0.8963	XX	0.9717	[SAS] Eurasian	5255513	4233314	157850	1.92	0.001	1121	139166090	566	131	2536	5032	67	6242
S14727	211225_A01518_0075_BHWNKHDSX2	139.34	35.78	92.27	0.8996	XX	1	[SAS] Eurasian	5177494	4166232	168700	1.71	0.001	1096	295672234	453	155	2438	5310	62	6620
S14728	211225_A01518_0075_BHWNKHDSX2	113.78	31.22	98.16	0.9036	XY	0.972	[EUR] Arabian I	5138295	4135459	153836	1.85	0.001	1307	145802231	1189	135	2724	4921	74	5974
S14729	211225_A01518_0075_BHWNKHDSX2	122.29	33.62	97.45	0.8973	XX	0.9921	[EUR] Arabian I	5335400	4296577	158457	1.92	0.001	1145	149216144	418	158	2486	5357	64	6584
S14730	211225_A01518_0075_BHWNKHDSX2	131.69	30.35	84.11	0.9041	XX	0.9957	[SAS] Eurasian	5139780	4136782	162594	1.79	0.001	1305	156354262	360	184	2340	4988	70	6157
S14731	211225_A01518_0075_BHWNKHDSX2	113.7	28.93	91.49	0.9014	XX	0.9725	[SAS] Eurasian	5217562	4202171	161888	1.82	0.002	1271	171746897	554	138	2390	5131	64	6277
S14732	211225_A01518_0075_BHWNKHDSX2	141.53	38.5	97.88	0.8999	XY	0.9917	[EUR] Arabian I	5191058	4178141	154644	1.84	0.001	1235	157121962	594	151	2674	5527	71	6888
S14733	211222_A01514_0069_AH2K3KDSX3	108.06	29.26	96.26	0.891	XY	0.9867	[SAS] Eurasian	5263742	4240160	151248	1.96	0.001	1100	120075003	561	144	2312	5033	69	6271
S14734	211222_A01514_0069_AH2K3KDSX3	118.92	32.63	96.11	0.8859	XX	0.9917	[EUR] Arabian I	5232713	4212794	161446	1.85	0.001	1256	152079831	470	151	2498	5157	66	6298
S14735	211222_A01514_0069_AH2K3KDSX3	116.09	32.53	98.29	0.8825	XY	0.9919	[EUR] Arabian I	5018540	4038017	162443	1.66	0.001	1353	254871649	468	140	2490	5072	64	6078
S14736	211222_A01514_0069_AH2K3KDSX3	99.9	28.18	98.33	0.8877	XX	1	[EUR] Arabian I	4993178	4016028	177862	1.53	0.001	1451	354367100	403	122	2206	4770	61	5677
S14737	211222_A01514_0069_AH2K3KDSX3	114.95	31.49	96.5	0.8876	XY	0.9917	[EUR] Arabian I	5068546	4080997	161092	1.7	0.001	1437	204244908	513	151	2596	5166	75	6317
S14738	211222_A01514_0069_AH2K3KDSX3	115.83	30.57	92.31	0.8789	XX	0.9912	[EUR] Arabian I	5094914	4104160	169036	1.68	0.001	1486	240154236	422	138	2274	4886	57	5905
S14739	211222_A01514_0069_AH2K3KDSX3	108.82	29.93	97.03	0.8835	XY	0.9957	[AMR] Arabian II	4681896	3763740	203960	1.06	0.001	1034	872275905	432	129	2188	4693	60	5697
S14740	211222_A01514_0070_BH2JMMDSX3	115.79	33.01	98.41	0.8863	XX	1	[EUR] Arabian I	4968055	3998263	181048	1.46	0.001	1360	429708833	460	142	2386	4879	62	5875
S14741	211222_A01514_0070_BH2JMMDSX3	115.39	31.4	95.9	0.89	XY	0.9959	[EUR] Arabian I	5150306	4149282	155075	1.84	0.001	1313	151311951	424	128	2446	4965	62	5822
S14742	211222_A01514_0070_BH2JMMDSX3	116.63	30.22	91.33	0.8887	XY	1	[SAS] Eurasian	5041948	4060184	158896	1.73	0.001	1380	177644988	421	153	2336	4894	69	5707
S14743	211222_A01514_0070_BH2JMMDSX3	132.4	37.07	97.27	0.8824	XY	0.9965	[SAS] Eurasian	5194959	4181876	162718	1.72	0.001	1118	279416765	541	154	2626	5353	68	6441
S14744	211222_A01514_0070_BH2JMMDSX3	101.02	28.72	98.47	0.8875	XY	0.9862	[AMR] Arabian II	5146104	4147677	155744	1.82	0.001	1241	151085596	594	138	2502	4791	64	5778
S14745	211222_A01514_0070_BH2JMMDSX3	111.67	30.06	94.41	0.886	XY	0.9957	[SAS] Eurasian	5028157	4052653	159190	1.73	0.001	1299	203607172	432	148	2234	4849	60	5615
S14746	211222_A01514_0070_BH2JMMDSX3	110.96	28.01	90.13	0.8901	XY	0.9907	[EUR] Arabian I	5053296	4073971	167897	1.61	0.001	1311	316883429	419	135	2204	4742	42	5608
S14747	211222_A01515_0071_AH2YCTDSX3	115.13	30.39	91.91	0.9026	XY	0.9957	[AMR] Arabian II	4801083	3864282	185533	1.3	0.001	1298	584449853	397	146	2326	4637	69	5486
S14748	211222_A01515_0071_AH2YCTDSX3	108.5	28.91	93.41	0.8976	XY	0.9932	[AMR] Arabian II	5272337	4249839	150914	1.95	0.001	1074	123876371	431	155	2154	5014	59	5902
S14749	211222_A01515_0071_AH2YCTDSX3	107.89	30.95	98.94	0.8993	XY	0.9957	[EUR] Arabian I	5195054	4188499	157913	1.81	0.001	1156	215349714	449	139	2330	5040	63	5910
S14750	211222_A01515_0071_AH2YCTDSX3	116.71	31.91	94.15	0.9003	XX	1	[EUR] Arabian I	5117208	4119008	168432	1.68	0.001	1342	251187066	428	151	2230	4935	48	5813
S14751	211222_A01515_0071_AH2YCTDSX3	117.11	32.66	96.71	0.8994	XY	1	[EUR] Arabian I	5325420	4291541	158217	1.87	0.001	870	257121638	430	140	2404	5203	63	6140
S14752	211222_A01515_0071_AH2YCTDSX3	113.77	32.29	98.29	0.8992	XY	0.9959	[AMR] Arabian II	4915900	3956623	173095	1.48	0.001	1390	388151624	431	132	2320	4831	59	5773
S14753	211222_A01515_0071_AH2YCTDSX3	99.54	28.24	97.39	0.8986	XX	0.9904	[SAS] Eurasian	5506590	4441670	150456	2.16	0.001	815	84083304	414	127	2248	5081	40	5935
S14754	211222_A01515_0071_AH2YCTDSX3	107.4	30.05	95.93	0.9	XX	1	[EUR] Arabian I	5133204	4135829	165805	1.73	0.001	1406	195345130	436	141	2218	4924	57	5730
S14755	211222_A01515_0071_AH2YCTDSX3	105.19	30.08	98.32	0.8919	XX	0.991	[AFR] African	5866438	4738336	146593	2.37	0.001	553	51812314	417	148	2264	5442	52	6261
S14756	MERGED_AH2YCTDSX3-AHH2WYDSX3	135.47	38.21	96.41	0.8988	XX	0.9965	[AMR] Arabian II	5114674	4117013	160870	1.77	0	1278	157223295	473	135	3176	5784	64	6891
S14757	211215_A01510_0066_BH2Y32DSX3	130.73	35.32	94.13	0.8503	XX	0.966	[EUR] Arabian I	5192555	4179253	163680	1.79	0.001	1327	184381417	453	140	2658	5327	66	6513
S14758	211215_A01510_0066_BH2Y32DSX3	123.49	31.04	88.72	0.8552	XX	0.961	[SAS] Eurasian	5058383	4069145	167820	1.7	0.001	1322	216183530	465	123	2558	4859	56	6081
S14759	211215_A01510_0066_BH2Y32DSX3	140.56	37.15	92.84	0.8564	XX	1	[SAS] Eurasian	5088865	4092474	163936	1.75	0.001	1430	166697381	436	152	2652	5237	70	6422
S14760	211215_A01510_0066_BH2Y32DSX3	116.63	32.1	97.08	0.8574	XY	0.9839	[AMR] Arabian II	5072061	4082012	156904	1.77	0.001	1323	158632948	666	135	2498	5004	66	6152
S14761	211215_A01510_0066_BH2Y32DSX3	109.11	28.81	94.4	0.857	XY	0.9867	[SAS] Eurasian	5242730	4225374	152826	1.92	0.001	1128	136078244	527	145	2440	4861	69	5638
S14762	211215_A01510_0066_BH2Y32DSX3	119.73	33.67	98.71	0.8583	XY	0.9942	[SAS] Eurasian	5067491	4078104	156772	1.76	0.001	1350	162149370	447	132	2458	5065	71	6298
S14763	211215_A01510_0066_BH2Y32DSX3	137.87	37.87	95.58	0.8548	XX	0.9894	[SAS] Eurasian	5071708	4078968	163416	1.74	0.001	1380	166372221	429	146	2536	5292	66	6520
S14764	211215_A01510_0066_BH2Y32DSX3	131.73	30.42	83.27	0.8576	XY	0.9786	[AMR] Arabian II	4972521	4002095	168306	1.57	0.001	1301	306293941	644	176	2428	4828	64	6044
S14765	211215_A01512_0065_AH32F3DSX3	141.32	38.77	97.08	0.8983	XX	0.9932	[EUR] Arabian I	4873531	3917756	195710	1.27	0.001	1281	639161467	462	136	2604	5082	70	6274
S14766	211215_A01512_0065_AH32F3DSX3	122.54	31.37	91.24	0.9028	XX	0.9832	[SAS] Eurasian	5180588	4172329	159661	1.85	0.001	1240	138327179	436	134	2268	5013	55	5913
S14767	211215_A01512_0065_AH32F3DSX3	127.83	30.77	87.32	0.8958	XY	1	[SAS] Eurasian	5086962	4094747	154921	1.8	0.001	1223	149652894	653	123	2466	4827	54	5390
S14768	211215_A01512_0065_AH32F3DSX3	120.57	30.09	89.35	0.9003	XX	0.9956	[SAS] Eurasian	5115237	4119681	167525	1.71	0.001	1203	240477649	445	126	2488	4887	47	5935
S14769	211215_A01512_0065_AH32F3DSX3	148.91	37.16	89.18	0.9007	XY	0.9931	[EUR] Arabian I	4878597	3919800	182551	1.34	0.001	1392	505922546	498	157	2492	4879	67	5756
S14770	211215_A01512_0065_AH32F3DSX3	108.24	28.11	93.79	0.9046	XY	0.9821	[EUR] Arabian I	4914653	3952997	176934	1.43	0.001	1485	442182514	877	122	2248	4491	56	5282
S14771	211215_A01512_0065_AH32F3DSX3	150.68	33.82	80.78	0.8963	XXX	1	[EUR] Arabian I	4911520	3950832	193438	1.31	0.001	1403	514122109	469	154	2386	4850	58	5910
S14772	211215_A01512_0065_AH32F3DSX3	124.72	33.84	95.69	0.8989	XX	0.9807	[EUR] Arabian I	5050253	4061038	168527	1.66	0.001	1461	242294616	667	138	2614	4959	53	5827
S14773	211215_A01512_0065_AH32F3DSX3	138.46	38.84	98.88	0.8996	XX	0.9732	[EUR] Arabian I	5366518	4318122	156914	1.95	0.001	1126	139878331	570	138	2812	5434	59	6350
S14774	211017_A01515_0024_AHKYNVDSX2	120.98	34.97	99.15	0.9108	XX	0.9962	[EUR] Arabian I	5178496	4167806	161787	1.8	0.001	1309	174775578	530	140	2556	5089	54	6176
S14775	211017_A01515_0024_AHKYNVDSX2	143.3	40.93	99.2	0.9064	XX	1	[AFR] African	5745870	4630643	145157	2.32	0.001	612	60187670	538	148	2822	6054	62	7229
S14776	211017_A01515_0024_AHKYNVDSX2	124.31	36.27	99.23	0.9065	XX	1	[SAS] Eurasian	5393095	4342449	157019	1.98	0.001	1038	140617730	459	141	2556	5469	53	6734
S14777	211017_A01515_0024_AHKYNVDSX2	159.21	46	99.11	0.902	XY	0.9971	[EUR] Arabian I	4974687	4000132	166647	1.57	0.001	1472	309522635	568	151	2928	5386	86	6581
S14778	211017_A01515_0024_AHKYNVDSX2	127.73	36.71	99.16	0.9065	XY	0.9929	[SAS] Eurasian	4974834	4001307	164236	1.63	0.001	1283	287016951	478	137	2438	5067	61	6204
S14779	MERGED_AHKYNVDSX2-AHH2WYDSX3	116.37	33.43	98.99	0.9063	XY	0.9961	[SAS] Eurasian	5006149	4032405	156569	1.73	0	1165	161572797	447	138	2766	5551	62	6534
S14780	211017_A01515_0024_AHKYNVDSX2	128.98	36.94	99.15	0.9056	XY	0.993	[EUR] Arabian I	5103272	4105915	154238	1.82	0.001	1236	145924863	463	140	2554	5185	62	6272
S14781	211017_A01515_0024_AHKYNVDSX2	174.59	50.44	99.29	0.9061	XY	0.9922	[EUR] Arabian I	5225617	4206389	152352	1.88	0.001	1195	155390751	520	164	3060	5690	89	7118
S14782	211017_A01515_0024_AHKYNVDSX2	130.08	37.56	99.07	0.8977	XX	0.9929	[SAS] Eurasian	5149772	4143703	161272	1.81	0.001	1245	179025428	438	131	2584	5201	70	6228
S14783	211017_A01515_0024_AHKYNVDSX2	129.44	37.4	99.13	0.8995	XY	0.993	[EUR] Arabian I	5278104	4252006	150003	1.95	0.001	1088	125365566	500	147	2592	5296	72	6376
S14784	MERGED_AHKYNVDSX2-BHFH3WDSX3	119.55	34.16	98.96	0.8867	XY	0.9846	[EUR] Arabian I	4993720	4020745	164442	1.62	0.001	1512	242755192	452	134	2286	4895	57	5753
S14785	211017_A01515_0024_AHKYNVDSX2	156.49	45.01	99.23	0.9078	XX	0.9882	[EUR] Arabian I	5097750	4099725	168693	1.65	0.001	1367	240633681	528	150	2904	5494	61	6612
S14786	211017_A01515_0024_AHKYNVDSX2	124.3	35.83	99.17	0.8998	XY	0.9926	[EUR] Arabian I	5419073	4366221	150421	2.03	0.001	947	139372751	456	136	2556	5483	69	6510
S14787	211017_A01515_0024_AHKYNVDSX2	154.15	44.32	99.14	0.9033	XX	0.994	[AMR] Arabian II	5092023	4094158	165819	1.7	0.001	1409	219364166	521	147	2826	5320	83	6622
S14788	211017_A01515_0024_AHKYNVDSX2	139.52	40.25	99.08	0.9012	XX	0.9934	[EUR] Arabian I	5005416	4026201	173684	1.56	0.001	1485	296536462	496	154	2700	5174	60	6263
S14789	211017_A01515_0024_AHKYNVDSX2	154.1	44.87	99.12	0.9001	XX	0.9881	[SAS] Eurasian	5150628	4145822	161748	1.77	0.001	1353	160718139	498	127	2742	5361	62	6542
S14790	211017_A01515_0023_BHKYTLDSX2	122.31	35.14	99	0.8981	XX	0.9847	[EUR] Arabian I	5112935	4117759	166439	1.72	0.001	1441	214880885	504	148	2410	5021	57	5851
S14791	211017_A01515_0023_BHKYTLDSX2	125.04	35.97	98.96	0.8972	XY	0.9926	[EUR] Arabian I	5013300	4033750	166444	1.59	0.001	1465	281967668	453	129	2512	5114	73	6213
S14792	211017_A01515_0023_BHKYTLDSX2	133.17	38.42	98.7	0.8863	XX	0.993	[SAS] Eurasian	5167323	4157137	159615	1.83	0.001	1213	138151209	485	130	2662	5285	62	6326
S14793	211017_A01515_0023_BHKYTLDSX2	132.06	38.12	98.72	0.8912	XX	0.9857	[EUR] Arabian I	5126522	4127444	164981	1.74	0.001	1381	211817574	451	132	2414	5220	71	6264
S14794	211017_A01515_0023_BHKYTLDSX2	104.74	30.1	98.99	0.8972	XY	1	[AMR] Arabian II	5324409	4291211	149067	2.02	0.001	984	117500294	411	141	2386	5120	64	6006
S14795	211017_A01515_0023_BHKYTLDSX2	101.53	29.35	98.91	0.8917	XX	0.9907	[EUR] Arabian I	5221115	4208270	160572	1.86	0.001	1202	142517064	429	128	2140	4851	56	5462
S14796	211017_A01515_0023_BHKYTLDSX2	129.99	37.48	99.07	0.9061	XX	0.9929	[EUR] Arabian I	4996328	4018538	177822	1.52	0.001	1354	394533824	478	129	2528	5105	53	6255
S14797	211017_A01515_0023_BHKYTLDSX2	141.99	40.72	99.07	0.9058	XX	0.9934	[EUR] Arabian I	5203601	4187366	160623	1.82	0.001	1280	164265091	506	137	2708	5445	68	6697
S14798	211017_A01515_0023_BHKYTLDSX2	144.07	41.12	99.18	0.9089	XX	0.9871	[AMR] Arabian II	5437477	4378175	153113	2.04	0.001	965	119008124	514	147	2790	5590	74	6838
S14799	211017_A01515_0023_BHKYTLDSX2	149.83	42.28	99.11	0.9084	XY	0.9939	[AMR] Arabian II	5210461	4192477	153186	1.86	0.001	1212	170507582	484	154	2932	5535	76	6786
S14800	211017_A01515_0023_BHKYTLDSX2	162.56	46.66	99.1	0.9016	XX	0.9943	[SAS] Eurasian	5165979	4155136	160407	1.8	0.001	1270	158181495	500	136	3040	5522	70	6923
S14801	211017_A01515_0023_BHKYTLDSX2	145.84	42.21	99.05	0.9004	XY	0.9969	[SAS] Eurasian	4958517	3985908	170891	1.5	0.001	1209	389244498	468	143	2672	5214	74	6533
S14802	211017_A01515_0023_BHKYTLDSX2	150.46	43.4	99.09	0.9027	XY	0.997	[EUR] Arabian I	4924110	3956097	175773	1.44	0.001	1475	418158889	505	141	2870	5263	62	6493
S14803	211017_A01515_0023_BHKYTLDSX2	155.14	45.12	99.28	0.9153	XX	1	[EUR] Arabian I	4974340	3996305	179980	1.46	0.001	1377	383324001	598	137	2852	5430	61	6793
S14804	211017_A01515_0023_BHKYTLDSX2	185.11	52.75	99.17	0.914	XY	0.9975	[SAS] Eurasian	4998018	4016475	164457	1.58	0.001	1235	335539683	528	147	3114	5703	83	7321
S14805	211017_A01515_0023_BHKYTLDSX2	139.37	39.68	99.3	0.9158	XY	0.9967	[EUR] Arabian I	5373340	4325109	150276	2	0.001	937	154751793	439	141	2778	5693	77	7197
S14806	211017_A01515_0023_BHKYTLDSX2	188.33	54.51	99.27	0.916	XX	0.9951	[SAS] Eurasian	4975861	3995888	174040	1.54	0.001	1230	345216330	511	154	3218	5682	61	7454
S14807	211017_A01515_0023_BHKYTLDSX2	152.01	43.9	99.25	0.9137	XX	0.9878	[SAS] Eurasian	5128494	4124467	164412	1.72	0.001	1421	174597315	526	141	2878	5367	70	6768
S14808	211017_A01515_0023_BHKYTLDSX2	144.21	41.59	99.24	0.9171	XX	0.9936	[EUR] Arabian I	4972914	3995382	183747	1.43	0.001	1435	451072166	489	160	2666	5376	74	6445
S14809	211017_A01515_0023_BHKYTLDSX2	163.83	46.95	99.13	0.9105	XX	0.9943	[AFR] African	5747318	4627154	149638	2.23	0.001	757	81807263	496	157	2964	6303	80	7790
S14810	211017_A01515_0023_BHKYTLDSX2	178.59	51.19	99.22	0.9133	XY	1	[SAS] Eurasian	5110956	4109907	155344	1.79	0.001	1319	157247490	495	190	3146	5888	66	7337
S14811	211017_A01517_0025_AHLCNYDSX2	162.63	47.76	99.22	0.8825	XY	0.9916	[EUR] Arabian I	4927762	3961858	173217	1.46	0.001	1479	409847991	544	135	2822	5215	81	6466
S14812	211017_A01517_0025_AHLCNYDSX2	171.89	50.3	99.26	0.8881	XX	1	[EUR] Arabian I	5308125	4270230	156657	1.93	0.001	1134	137814110	454	136	2898	5827	63	7037
S14813	211017_A01517_0025_AHLCNYDSX2	160.29	47.24	99.09	0.8795	XX	1	[SAS] Eurasian	4993837	4014603	182856	1.45	0.001	1329	436068886	477	137	2758	5262	62	6651
S14814	211017_A01517_0025_AHLCNYDSX2	134.21	39.77	99.14	0.8842	XX	1	[EUR] Arabian I	5081092	4087460	167966	1.69	0.001	1438	238982148	475	140	2508	5258	72	6325
S14815	211017_A01517_0025_AHLCNYDSX2	153.37	44.76	99.15	0.8865	XX	0.9849	[EUR] Arabian I	4953937	3981219	182620	1.45	0.001	1308	433274520	471	128	2802	5268	59	6611
S14816	211017_A01517_0025_AHLCNYDSX2	145.07	42.85	99.17	0.8846	XX	1	[EUR] Arabian I	5103448	4104835	167786	1.68	0.001	1458	229889631	458	153	2632	5400	80	6481
S14817	211017_A01517_0025_AHLCNYDSX2	119.4	35	99.17	0.8806	XY	0.9962	[SAS] Eurasian	5175910	4169905	154838	1.83	0.001	1180	148439437	460	147	2504	5053	55	5937
S14818	211017_A01517_0025_AHLCNYDSX2	149.74	43.77	99.15	0.8813	XY	0.997	[SAS] Eurasian	5186174	4173376	152800	1.85	0.001	1178	141664676	578	139	2816	5351	68	6461
S14819	211017_A01517_0025_AHLCNYDSX2	135.4	39.74	99.18	0.8831	XX	0.9931	[AFR] African	5485849	4420016	163161	1.91	0.001	842	243780192	504	137	2690	5679	62	6873
S14820	211017_A01517_0025_AHLCNYDSX2	149.83	43.41	99.15	0.884	XY	0.9969	[SAS] Eurasian	5022217	4037164	159702	1.67	0.001	1445	198952136	484	148	2710	5366	67	6637
S14821	211017_A01517_0025_AHLCNYDSX2	118.83	34.34	99.15	0.8866	XY	1	[AFR] African	5545640	4468421	143596	2.18	0.001	754	78613728	465	132	2546	5447	65	6539
S14822	MERGED_AHLCNYDSX2-BHHYJTDSX3	116.72	33.88	99.25	0.8926	XY	1	[AFR] African	5654914	4557161	141846	2.27	0.001	705	69212535	468	131	2782	5684	68	6988
S14823	211017_A01517_0025_AHLCNYDSX2	124.12	36.64	99.11	0.8814	XX	0.9925	[SAS] Eurasian	5480403	4416899	152485	2.09	0.001	926	101420443	490	138	2592	5360	65	6275
S14824	211017_A01517_0025_AHLCNYDSX2	142.8	41.54	99.09	0.8799	XY	0.9968	[AMR] Arabian II	5205645	4191066	153206	1.87	0.001	1177	150418708	477	135	2458	5410	82	6575
S14825	211017_A01517_0025_AHLCNYDSX2	112.36	33.12	99.21	0.8799	XY	0.9959	[SAS] Eurasian	5020847	4040720	161248	1.69	0.001	1317	203528021	456	134	2378	4949	79	5849
S14826	211017_A01517_0025_AHLCNYDSX2	147.37	42.86	99	0.8746	XY	0.9937	[SAS] Eurasian	5163404	4153387	151363	1.86	0.001	1140	129415920	507	139	2658	5542	65	6595
S14827	211017_A01517_0025_AHLCNYDSX2	122.28	35.92	99.11	0.8809	XY	0.9962	[EUR] Arabian I	5013272	4034790	164401	1.63	0.001	1487	271314343	462	150	2578	4961	60	6052
S14828	211017_A01517_0025_AHLCNYDSX2	120.6	35.17	99.19	0.8885	XY	1	[AMR] Arabian II	5119137	4121110	163645	1.69	0.001	1151	317557901	460	131	2424	5184	64	6126
S14829	211017_A01517_0025_AHLCNYDSX2	120.74	35.37	99.12	0.8851	XY	1	[AMR] Arabian II	4899590	3942243	179070	1.4	0.001	1270	501763353	466	137	2398	4873	81	5951
S14830	211017_A01517_0025_AHLCNYDSX2	134.51	39.5	99.22	0.8825	XX	0.9931	[SAS] Eurasian	5038445	4052524	167227	1.67	0.001	1408	210349596	459	130	2680	5229	60	6307
S14831	211017_A01517_0025_AHLCNYDSX2	129.97	38.07	99.21	0.8843	XY	1	[EAS] East Asian	5199163	4184013	150847	1.91	0.001	1165	125994056	478	144	2512	5285	59	6368
S14832	211017_A01517_0025_AHLCNYDSX2	116.97	33.96	99.17	0.8862	XY	0.9961	[SAS] Eurasian	5062823	4075940	155662	1.77	0.001	1341	156847085	412	135	2422	4882	68	5828
S14833	211017_A01517_0025_AHLCNYDSX2	125.51	36.8	99.12	0.8824	XX	1	[EUR] Arabian I	5136488	4131556	160874	1.8	0.001	1303	163042002	478	133	2422	5194	64	6151
S14834	211017_A01517_0025_AHLCNYDSX2	133.36	39.44	99.13	0.8791	XX	0.9965	[EUR] Arabian I	5017694	4034671	173539	1.56	0.001	1629	315264856	470	143	2544	5115	57	6187
S14835	211017_A01517_0026_BHKYGYDSX2	143.01	42.55	99.27	0.8835	XX	1	[EUR] Arabian I	5030635	4046306	173851	1.57	0.001	1285	335304862	452	128	2524	5230	63	6219
S14836	211017_A01517_0026_BHKYGYDSX2	108.45	32.2	99.19	0.8799	XX	0.9915	[SAS] Eurasian	5331631	4297998	154774	1.99	0.001	988	116489308	450	132	2308	5001	53	5826
S14837	211017_A01517_0026_BHKYGYDSX2	113.96	34.17	99.26	0.8833	XX	0.9919	[EUR] Arabian I	4902181	3944848	184477	1.4	0.001	1465	471207433	510	132	2414	4670	46	5448
S14838	211017_A01517_0026_BHKYGYDSX2	116.18	34.47	99.32	0.8865	XY	0.9922	[EUR] Arabian I	4954175	3985939	171076	1.5	0.001	1349	358022365	469	136	2490	4844	63	5652
S14839	MERGED_BHH72NDSX3-BHKYGYDSX2	107.03	31.53	99.05	0.8913	XX	0.9748	[SAS] Eurasian	5126178	4137323	170369	1.68	0	1113	241833185	338	132	2588	4969	62	5784
S14840	211017_A01517_0026_BHKYGYDSX2	119.12	35.26	99.31	0.8874	XY	0.9925	[SAS] Eurasian	4993814	4022310	166409	1.6	0.001	1230	297100308	453	133	2302	4782	60	5373
S14841	211017_A01517_0026_BHKYGYDSX2	106.57	31.71	99.18	0.8823	XY	0.9957	[SAS] Eurasian	5057398	4072186	158882	1.72	0.001	1415	189495028	448	130	2246	4813	59	5592
S14842	211017_A01517_0026_BHKYGYDSX2	136.58	40.56	99.24	0.8813	XX	0.9864	[EUR] Arabian I	5214277	4195905	159578	1.84	0.001	1277	153824190	478	140	2560	5241	65	6027
S14843	MERGED_BHKYGYDSX2-BHHYJTDSX3	116.42	34.22	99.28	0.8968	XX	0.9921	[EUR] Arabian I	5010942	4031959	172520	1.59	0.001	1423	295686511	475	129	2367	4878	58	5829
S14844	211017_A01517_0026_BHKYGYDSX2	94.66	28.08	99.23	0.883	XX	1	[AFR] African	5901493	4765182	154056	2.26	0.001	632	72623749	433	130	2130	5258	65	5950
S14845	211017_A01517_0026_BHKYGYDSX2	148.9	44.02	99.3	0.8889	XY	0.9939	[AMR] Arabian II	5101597	4104312	158859	1.73	0.001	1318	220840160	480	134	2878	5245	81	6416
S14846	211017_A01517_0026_BHKYGYDSX2	98.66	29.52	99.22	0.8771	XX	0.9953	[EUR] Arabian I	5357564	4319651	156810	1.99	0.001	1036	119911331	437	124	2002	4904	58	5618
S14847	211017_A01517_0026_BHKYGYDSX2	136.29	40.16	99.23	0.8767	XY	0.9949	[AMR] Arabian II	4895189	3937944	175168	1.44	0.001	1372	417610877	454	138	2604	4995	60	5973
S14848	211017_A01517_0026_BHKYGYDSX2	121.1	36.03	99.23	0.8792	XY	0.9962	[SAS] Eurasian	5258896	4235684	149638	1.96	0.001	1090	122897663	462	134	2272	5171	66	6121
S14849	211017_A01517_0026_BHKYGYDSX2	121.34	35.7	99.23	0.8742	XY	0.9925	[EUR] Arabian I	4989697	4016406	166855	1.58	0.001	1359	314505069	480	145	2374	4921	64	5760
S14850	211017_A01517_0026_BHKYGYDSX2	100.45	30.19	99.47	0.8769	XX	0.9907	[SAS] Eurasian	5201218	4192191	160020	1.87	0.001	1215	161526118	367	174	2090	4992	67	5613
S14851	211017_A01517_0026_BHKYGYDSX2	137.83	40.88	99.2	0.8809	XX	1	[EUR] Arabian I	4889397	3929975	189927	1.33	0.001	1416	476413086	488	145	2792	5023	59	6036
S14852	211017_A01517_0026_BHKYGYDSX2	141.11	41.63	99.26	0.8807	XY	0.9984	[AMR] Arabian II	5080081	4090486	163515	1.66	0.001	1298	269640421	464	138	2596	5227	71	6217
S14853	211017_A01517_0026_BHKYGYDSX2	135.89	40.37	99.2	0.88	XX	0.9932	[EUR] Arabian I	5161135	4152194	160693	1.81	0.001	1251	153749042	476	138	2544	5227	63	6184
S14854	211017_A01517_0026_BHKYGYDSX2	166.75	48.46	98.94	0.8627	XY	0.9972	[EUR] Arabian I	5079778	4085284	156556	1.75	0.001	1324	159361244	489	140	2900	5433	72	6507
S14855	211017_A01517_0026_BHKYGYDSX2	149.53	44.2	99.24	0.8821	XY	0.9985	[SAS] Eurasian	5090461	4095316	157452	1.74	0.001	1383	178144018	477	149	2648	5294	61	6377
S14856	211017_A01517_0026_BHKYGYDSX2	156.44	46.2	99.23	0.8832	XY	0.9971	[SAS] Eurasian	5202928	4187075	150995	1.89	0.001	1146	123922431	500	149	2846	5414	67	6532
S14857	211017_A01517_0026_BHKYGYDSX2	153.36	45.3	99.21	0.88	XY	0.997	[EUR] Arabian I	4940909	3972220	172387	1.49	0.001	1417	362677718	515	135	2920	5152	64	6297
S14858	211017_A01518_0027_AHLC53DSX2	165.57	47.44	98.91	0.9011	XY	0.9972	[EUR] Arabian I	5236676	4210996	152976	1.88	0.001	1251	140005480	497	150	2968	5987	91	7485
S14859	211017_A01518_0027_AHLC53DSX2	148.5	42.25	99.01	0.9061	XY	1	[EUR] Arabian I	5184247	4167740	154779	1.84	0.001	1187	145895168	462	146	2918	5703	93	7163
S14860	211017_A01518_0027_AHLC53DSX2	104.6	30.31	98.79	0.9023	XX	1	[SAS] Eurasian	5144408	4139439	163228	1.76	0.001	1300	155030363	421	129	2354	5173	60	6259
S14861	211017_A01518_0027_AHLC53DSX2	122.03	34.92	98.85	0.9073	XX	1	[AMR] Arabian II	5108185	4107275	162419	1.76	0.001	1318	162757705	453	135	2510	5226	63	6714
S14862	211017_A01518_0027_AHLC53DSX2	116.65	33.75	98.94	0.9036	XX	1	[SAS] Eurasian	5421320	4364309	153735	2.03	0.001	967	106133829	440	139	2494	5525	67	6829
S14863	MERGED_AHLC53DSX2-BHH5LKDSX3	112.11	32.29	98.71	0.9046	XX	1	[SAS] Eurasian	5102983	4106928	161118	1.8	0	1286	141247025	435	139	2994	5666	67	6955
S14864	211017_A01518_0027_AHLC53DSX2	122.31	35.03	98.97	0.9064	XY	0.9962	[EUR] Arabian I	5054851	4063191	160551	1.7	0.001	1478	213642488	428	134	2744	5171	74	6415
S14865	211017_A01518_0027_AHLC53DSX2	147.92	42.33	99.06	0.9073	XY	0.9937	[EUR] Arabian I	4967353	3991636	174128	1.49	0.001	1236	472542340	451	143	2930	5517	77	7046
S14866	211017_A01518_0027_AHLC53DSX2	104.49	29.67	98.94	0.9078	XY	0.9956	[AMR] Arabian II	4986651	4009805	166900	1.59	0.001	1415	301379996	428	130	2372	5009	77	6231
S14867	211017_A01518_0027_AHLC53DSX2	153.86	43.55	98.89	0.9064	XX	0.9878	[SAS] Eurasian	5075172	4079322	166968	1.67	0.001	1370	206011115	460	146	2904	5589	81	7108
S14868	211017_A01518_0027_AHLC53DSX2	145.04	42.04	98.96	0.9039	XX	0.9935	[SAS] Eurasian	5281396	4248182	159509	1.88	0.001	1212	147971216	482	135	2804	5711	68	7411
S14869	211017_A01518_0027_AHLC53DSX2	162.01	46.68	98.88	0.9037	XX	0.9971	[EUR] Arabian I	5123070	4116794	166782	1.7	0.001	1386	216601534	479	142	3002	5685	76	7383
S14870	211017_A01518_0027_AHLC53DSX2	155.06	44.05	98.85	0.9029	XY	0.997	[EUR] Arabian I	5284581	4249530	155950	1.86	0.001	1041	204730919	485	148	2880	5859	77	7543
S14871	211017_A01518_0027_AHLC53DSX2	146.05	41.93	98.99	0.9041	XY	0.9984	[EUR] Arabian I	5080822	4082966	159967	1.71	0.001	1360	200660366	462	132	2900	5700	82	7203
S14872	211017_A01518_0027_AHLC53DSX2	159.94	45.49	98.7	0.897	XY	0.9985	[AFR] African	5578407	4490181	143872	2.18	0.001	761	89151646	465	137	3158	6211	82	7753
S14873	211017_A01518_0027_AHLC53DSX2	141.78	41.02	98.76	0.9001	XX	0.9933	[EUR] Arabian I	5071476	4076105	171732	1.62	0.001	1436	272872863	474	152	2856	5378	71	6939
S14874	211017_A01518_0027_AHLC53DSX2	106.96	30.39	98.9	0.9036	XY	0.9957	[EUR] Arabian I	5002793	4023471	167409	1.58	0.001	1548	289979144	447	138	2416	5133	75	6313
S14875	211017_A01518_0027_AHLC53DSX2	138.87	39.94	98.81	0.903	XX	0.9932	[EAS] East Asian	5021282	4034065	179682	1.48	0.001	1981	325591033	446	143	2668	5364	93	6903
S14876	211017_A01518_0027_AHLC53DSX2	148.1	42.71	99.09	0.9059	XX	0.9936	[SAS] Eurasian	5065762	4070416	175338	1.56	0.001	1164	330553212	486	141	2760	5548	68	7109
S14877	211017_A01518_0027_AHLC53DSX2	128.09	36.94	99.04	0.9076	XX	0.9963	[AMR] Arabian II	4999154	4018495	177933	1.51	0.001	1399	363451808	435	143	2736	5329	80	6732
S14878	211017_A01518_0027_AHLC53DSX2	168.39	47.92	98.99	0.9071	XX	1	[EUR] Arabian I	5090342	4090855	166502	1.68	0.001	1342	214515101	455	147	2990	5636	77	7375
S14879	211017_A01518_0027_AHLC53DSX2	112.06	32.08	98.75	0.901	XX	0.9664	[EUR] Arabian I	5088083	4090555	168112	1.69	0.001	1468	220287679	413	131	2500	5141	67	6453
S14880	211017_A01518_0027_AHLC53DSX2	101.79	29.31	98.9	0.901	XX	0.9907	[EUR] Arabian I	5060074	4073203	168984	1.66	0.001	1388	246336378	395	129	2264	4837	56	5925
S14881	211017_A01521_0030_BHTWHFDSX2	130.19	38.41	99.45	0.9082	XX	0.9929	[EUR] Arabian I	5073538	4079291	168457	1.67	0.001	1401	236790608	446	162	2478	5177	53	5930
S14882	211017_A01521_0030_BHTWHFDSX2	127.07	37.09	99.46	0.9111	XY	0.9982	[EUR] Arabian I	5109328	4111488	159141	1.73	0.001	1380	187155900	426	161	2640	5185	55	5927
S14883	211017_A01521_0030_BHTWHFDSX2	138.27	41.04	99.44	0.9077	XX	0.9967	[EUR] Arabian I	5126081	4122738	164225	1.73	0.001	1387	196899844	439	163	2620	5322	61	6028
S14884	211017_A01521_0030_BHTWHFDSX2	122.4	36.35	99.42	0.9076	XX	0.9963	[EUR] Arabian I	5500049	4426944	152066	2.11	0.001	867	112989904	430	144	2482	5525	49	6655
S14885	211017_A01521_0030_BHTWHFDSX2	118.17	34.45	99.42	0.9089	XY	0.9962	[EUR] Arabian I	4960617	3988769	170773	1.54	0.001	1418	354755788	415	155	2400	5043	57	5989
S14886	211017_A01521_0030_BHTWHFDSX2	127.04	37.55	99.43	0.9082	XX	0.9964	[EUR] Arabian I	4911141	3947982	190587	1.34	0.001	1344	558624230	419	159	2500	4954	52	5824
S14887	211017_A01521_0030_BHTWHFDSX2	106.98	31.31	99.38	0.9054	XY	1	[EUR] Arabian I	5069840	4081511	157216	1.77	0.001	1385	177712092	415	144	2382	4973	62	5793
S14888	211017_A01521_0030_BHTWHFDSX2	148.02	43.2	99.43	0.9066	XY	0.9939	[SAS] Eurasian	5036141	4049450	163386	1.65	0.001	1150	278199841	410	170	2702	5362	70	6553
S14889	211017_A01521_0030_BHTWHFDSX2	132.53	38.59	99.33	0.9019	XY	1	[AMR] Arabian II	5120096	4120078	153947	1.83	0.001	1318	138556796	490	135	2532	5331	64	6384
S14890	211017_A01521_0030_BHTWHFDSX2	138.47	40.17	99.32	0.9031	XY	0.9967	[AMR] Arabian II	4974953	4001144	172019	1.5	0.001	1333	379515432	441	127	2638	5229	61	6292
S14891	211017_A01521_0030_BHTWHFDSX2	126.57	36.79	99.35	0.9054	XY	0.9965	[SAS] Eurasian	5135707	4131416	153045	1.85	0.001	1189	134748571	415	125	2650	5206	59	6282
S14892	211017_A01521_0030_BHTWHFDSX2	134.05	39.41	99.33	0.9002	XY	1	[SAS] Eurasian	5098141	4100712	163222	1.67	0.001	1211	284180828	469	132	2604	5177	68	6272
S14893	211017_A01521_0030_BHTWHFDSX2	119.52	35.17	99.35	0.9026	XY	0.9964	[EUR] Arabian I	5079546	4088633	158157	1.75	0.001	1249	179032437	319	109	2236	5071	64	5843
S14894	211017_A01521_0030_BHTWHFDSX2	159.33	46.52	99.28	0.8984	XY	1	[EUR] Arabian I	5046221	4056384	161915	1.66	0.001	1344	263562634	500	141	3102	5513	86	6697
S14895	211017_A01521_0030_BHTWHFDSX2	129.08	38.09	99.43	0.902	XY	0.9965	[EUR] Arabian I	5056104	4068222	162117	1.67	0.001	1437	214292737	469	132	2668	5165	59	6156
S14896	211017_A01521_0030_BHTWHFDSX2	159.11	46.53	99.25	0.8961	XY	0.9986	[AMR] Arabian II	4935610	3966513	171080	1.5	0.001	1429	364007154	466	140	2940	5363	65	6604
S14897	211017_A01521_0030_BHTWHFDSX2	122.29	35.83	99.39	0.9078	XY	0.9963	[EUR] Arabian I	5041700	4056296	160726	1.68	0.001	1447	202864572	478	152	2490	5036	64	6051
S14898	211017_A01521_0030_BHTWHFDSX2	117.39	34.36	99.42	0.9084	XY	1	[SAS] Eurasian	5042583	4057932	159330	1.72	0.001	1272	175687942	435	138	2446	5113	74	6081
S14899	211017_A01521_0030_BHTWHFDSX2	138.09	40.38	99.37	0.9065	XY	1	[AMR] Arabian II	5253492	4228715	151404	1.91	0.001	1131	159190002	504	150	2790	5367	72	6590
S14900	211017_A01521_0030_BHTWHFDSX2	158.02	46.01	99.42	0.9023	XY	0.9971	[AMR] Arabian II	5123586	4119769	155487	1.8	0.001	1274	154734233	476	142	2950	5542	87	6780
S14901	211017_A01521_0030_BHTWHFDSX2	151.02	43.91	99.43	0.9056	XY	0.9985	[AFR] African	5642252	4546020	147676	2.13	0.003	808	106471610	461	143	2800	6062	87	7218
S14902	211017_A01521_0030_BHTWHFDSX2	128.95	37.47	99.42	0.9078	XY	1	[AFR] African	5749348	4634518	135086	2.45	0.001	457	40856171	478	148	2530	5909	65	6994
S14903	211017_A01521_0030_BHTWHFDSX2	134.17	39.03	99.37	0.906	XY	0.9966	[EUR] Arabian I	5102970	4106888	156146	1.76	0.001	1319	180382336	512	147	2718	5355	84	6375
S14904	211017_A01521_0030_BHTWHFDSX2	126.27	37.12	99.39	0.9028	XY	0.9964	[AMR] Arabian II	5049071	4060677	161510	1.68	0.001	1411	221265670	421	149	2580	5211	74	6354
S14905	211017_A01518_0028_BHKYN3DSX2	135.67	38.92	98.97	0.9047	XY	0.9966	[SAS] Eurasian	5168710	4156959	153076	1.86	0.001	1172	139012266	424	138	2658	5488	90	6820
S14906	211017_A01518_0028_BHKYN3DSX2	138.35	39.22	98.94	0.9055	XY	1	[AMR] Arabian II	5065377	4071823	163674	1.66	0.001	1270	268482900	447	125	2664	5364	75	6754
S14907	211017_A01518_0028_BHKYN3DSX2	143.71	41.29	98.73	0.8991	XY	1	[SAS] Eurasian	5098628	4099230	156751	1.78	0.001	1354	164516009	439	134	2752	5660	72	6845
S14908	211017_A01518_0028_BHKYN3DSX2	126.75	36.26	98.73	0.8994	XY	1	[EUR] Arabian I	5057738	4067365	159656	1.72	0.001	1418	206644426	396	127	2560	5217	67	6558
S14909	211017_A01518_0028_BHKYN3DSX2	133.66	37.95	98.8	0.9058	XY	0.9966	[SAS] Eurasian	5104556	4105256	154769	1.79	0.001	1308	151147830	440	131	2788	5344	76	6513
S14910	211017_A01518_0028_BHKYN3DSX2	140.46	40.16	98.86	0.9034	XY	0.9967	[EUR] Arabian I	5020898	4035671	168864	1.57	0.001	1266	345125818	441	138	2660	5318	77	6583
S14911	211017_A01518_0028_BHKYN3DSX2	118.65	33.69	98.84	0.9027	XY	1	[AFR] African	5631361	4538511	155345	2.03	0.001	757	201774928	456	134	2492	5572	74	6777
S14912	211017_A01518_0028_BHKYN3DSX2	159.09	45.14	98.79	0.9011	XY	0.9942	[AMR] Arabian II	4919377	3951584	174311	1.46	0.001	1386	396296315	451	155	2852	5394	86	6757
S14913	211017_A01518_0028_BHKYN3DSX2	136.58	39.07	99.05	0.9095	XY	0.9966	[EUR] Arabian I	5149081	4141801	153861	1.84	0.001	1181	150488894	464	135	2658	5430	68	6799
S14914	211017_A01518_0028_BHKYN3DSX2	137.09	39.05	98.97	0.9104	XY	1	[EUR] Arabian I	5130395	4126650	156515	1.81	0.001	1279	168564015	453	128	2742	5545	81	6792
S14915	211017_A01518_0028_BHKYN3DSX2	138.65	39.15	98.97	0.9118	XY	0.9967	[AMR] Arabian II	5357960	4311462	148388	2.02	0.001	996	132707412	449	141	2830	5671	75	7033
S14916	211017_A01518_0028_BHKYN3DSX2	122.24	35.07	98.99	0.9064	XY	0.9943	[SAS] Eurasian	5097258	4099006	156003	1.79	0.001	1350	151225453	427	137	2456	5259	76	6411
S14917	211017_A01518_0028_BHKYN3DSX2	130.85	37.35	98.82	0.9039	XY	0.9965	[SAS] Eurasian	5148500	4141175	156151	1.81	0.001	1257	139031914	416	132	2530	5348	80	6596
S14918	211017_A01518_0028_BHKYN3DSX2	150.03	42.64	98.81	0.9035	XY	1	[AFR] African	5605463	4513631	147066	2.15	0.001	791	124195744	454	145	2876	6068	91	7358
S14919	211017_A01518_0028_BHKYN3DSX2	122.01	35.05	98.9	0.9009	XY	1	[SAS] Eurasian	5143138	4137346	153614	1.85	0.001	1320	148141836	410	133	2600	5217	81	6558
S14920	211017_A01518_0028_BHKYN3DSX2	137.66	39.23	98.77	0.9029	XY	0.9983	[AMR] Arabian II	5134184	4128773	153962	1.83	0.001	1260	148709441	425	142	2836	5528	80	6794
S14921	211017_A01518_0028_BHKYN3DSX2	130.76	37.48	98.76	0.8994	XY	0.9965	[EUR] Arabian I	5031227	4047957	165409	1.63	0.001	1420	288839532	436	144	2662	5155	80	6483
S14922	211017_A01518_0028_BHKYN3DSX2	105.2	30.05	99.03	0.9123	XY	0.9934	[EUR] Arabian I	4911216	3949413	183197	1.37	0.001	1052	556915792	406	131	2462	4839	72	6062
S14923	211017_A01518_0028_BHKYN3DSX2	145.47	41.64	98.83	0.9047	XY	1	[AMR] Arabian II	5196809	4180078	166161	1.69	0.001	1073	315973146	454	143	2724	5683	85	6921
S14924	211017_A01518_0028_BHKYN3DSX2	124.93	35.81	99.01	0.9076	XY	1	[SAS] Eurasian	5122650	4122079	155661	1.81	0.001	1282	157399672	420	134	2750	5305	74	6492
S14925	211017_A01518_0028_BHKYN3DSX2	129.76	37.14	99.02	0.9115	XY	0.9965	[AMR] Arabian II	5165500	4153781	156513	1.81	0.001	1282	188870098	469	138	2576	5279	83	6617
S14926	211017_A01518_0028_BHKYN3DSX2	143.51	40.95	98.95	0.9098	XY	0.9952	[AMR] Arabian II	5237223	4212971	152807	1.89	0.001	1123	157655725	455	130	2754	5710	70	7027
S14927	211017_A01518_0028_BHKYN3DSX2	140.72	40.02	98.85	0.9053	XY	0.9967	[EUR] Arabian I	4961552	3987167	168392	1.55	0.001	1469	333757626	406	138	2716	5195	71	6583
S14928	211017_A01518_0028_BHKYN3DSX2	135.04	38.59	98.92	0.9052	XY	1	[AMR] Arabian II	5137296	4132119	162144	1.71	0.001	1204	268226902	459	140	2622	5448	69	6724
S14929	211017_A01521_0029_AHV25CDSX2	106.58	30.57	98.75	0.9009	XY	0.9957	[EUR] Arabian I	4860748	3910250	185765	1.32	0.001	1208	584475507	437	130	2300	4839	61	5968
S14930	MERGED_BHH72NDSX3-AHV25CDSX2	114.82	32.67	98.31	0.8957	XY	0.998	[AFR] African	5538029	4466929	160050	1.92	0	684	255575516	437	137	3074	6096	69	7319
S14931	211017_A01521_0029_AHV25CDSX2	99.87	28.97	98.74	0.897	XY	1	[EUR] Arabian I	5106687	4112640	153553	1.86	0.001	1277	153067251	447	141	2312	5023	63	5961
S14932	211017_A01521_0029_AHV25CDSX2	117.48	33.89	99.02	0.9066	XY	1	[SAS] Eurasian	5335691	4296929	148780	2.01	0.001	1088	116340477	443	134	2526	5454	62	6530
S14933	211017_A01521_0029_AHV25CDSX2	167.09	47.68	98.9	0.9022	XY	0.9972	[AMR] Arabian II	5257374	4228281	153805	1.88	0.001	1133	138564733	494	153	2950	5783	66	7361
S14934	211017_A01521_0029_AHV25CDSX2	141.44	40.45	98.75	0.8998	XX	1	[EUR] Arabian I	5119924	4116079	172330	1.62	0.001	1177	301940520	473	134	2676	5417	57	6788
S14935	211017_A01521_0029_AHV25CDSX2	106.59	30.57	98.6	0.8977	XY	1	[EUR] Arabian I	5014194	4033895	164399	1.64	0.001	1279	258225085	445	134	2428	4907	72	6077
S14936	211017_A01521_0029_AHV25CDSX2	161	45.84	98.71	0.8945	XY	0.9971	[SAS] Eurasian	5075853	4082666	158535	1.72	0.001	1365	225072513	525	147	2878	5548	79	6944
S14937	211017_A01521_0029_AHV25CDSX2	121.66	34.81	98.66	0.8968	XY	0.9962	[SAS] Eurasian	5110212	4111255	154401	1.82	0.001	1234	142745204	432	148	2528	5274	79	6442
S14938	211017_A01521_0029_AHV25CDSX2	133.25	38.2	98.8	0.8985	XY	0.9966	[EUR] Arabian I	5033819	4048270	164015	1.64	0.001	1334	303123695	461	145	2712	5304	63	6577
S14939	211017_A01521_0029_AHV25CDSX2	133.44	38.49	98.92	0.9041	XY	0.9966	[AMR] Arabian II	4907481	3943884	175764	1.45	0.001	1441	452793320	444	133	2744	5252	57	6514
S14940	211017_A01521_0029_AHV25CDSX2	139.59	40.08	98.72	0.8911	XY	1	[AMR] Arabian II	5215315	4195408	152322	1.89	0.001	1216	136695872	434	136	2662	5529	73	6860
S14941	211017_A01521_0029_AHV25CDSX2	153.41	43.72	98.67	0.8958	XY	0.997	[EUR] Arabian I	5123983	4121524	155682	1.78	0.001	1256	187070561	486	153	2848	5543	81	6886
S14942	211017_A01521_0029_AHV25CDSX2	131.28	37.61	98.69	0.8944	XY	1	[SAS] Eurasian	5313321	4277255	149376	1.97	0.001	1155	127496146	440	153	2584	5453	77	6778
S14943	211017_A01521_0029_AHV25CDSX2	147.38	42.17	98.73	0.8967	XY	1	[AFR] African	5939032	4789468	148271	2.24	0.001	673	88143775	472	155	2812	6361	74	7669
S14944	211017_A01521_0029_AHV25CDSX2	124.7	34.95	98.66	0.8894	XY	1	[AFR] African	5714455	4608004	145172	2.24	0.001	717	84329959	448	139	2454	5787	68	6852
S14945	211017_A01521_0029_AHV25CDSX2	135.02	38.81	98.94	0.9003	XY	0.9966	[SAS] Eurasian	5122465	4121102	157394	1.76	0.001	1337	158171784	425	142	2678	5389	76	6528
S14946	211017_A01521_0029_AHV25CDSX2	117.23	33.55	98.58	0.8953	XY	1	[AMR] Arabian II	5097332	4100762	161798	1.7	0.001	1300	216957528	437	136	2494	5135	74	6312
S14947	211017_A01521_0029_AHV25CDSX2	136.21	38.97	98.73	0.8964	XY	1	[AFR] African	5643230	4546639	142007	2.26	0.001	705	71593168	486	144	2704	5953	82	7209
S14948	211017_A01521_0029_AHV25CDSX2	164.01	46.9	98.67	0.8939	XY	0.9972	[EUR] Arabian I	5211736	4193130	163549	1.71	0.001	1129	283579975	511	157	3144	5768	83	7194
S14949	211017_A01521_0029_AHV25CDSX2	165.26	46.59	98.38	0.8854	XY	0.9972	[EUR] Arabian I	5004966	4023019	164027	1.62	0.001	1365	290028655	490	152	2688	5551	69	6884
S14950	211017_A01521_0029_AHV25CDSX2	122.84	35.12	98.75	0.8984	XY	1	[EUR] Arabian I	4959335	3986274	170761	1.52	0.001	1447	386754755	435	135	2448	5018	62	6308
S14951	211017_A01521_0029_AHV25CDSX2	120.66	34.52	98.68	0.8991	XY	0.9961	[EUR] Arabian I	5071028	4078171	159374	1.71	0.001	1412	199113077	435	145	2406	5255	78	6507
S14952	211017_A01521_0029_AHV25CDSX2	139.91	40.06	98.68	0.8964	XY	1	[EUR] Arabian I	5007824	4024894	164939	1.61	0.001	1517	281800181	459	144	2682	5385	61	6629
S14953	211019_A01515_0025_BHTYJWDSX2	129.74	37.96	98.51	0.8872	XY	0.9929	[EUR] Arabian I	5055457	4068149	158162	1.74	0.001	1387	203138215	444	138	2582	5198	64	6332
S14954	211019_A01515_0025_BHTYJWDSX2	170.22	49.51	98.67	0.8971	XY	1	[SAS] Eurasian	5077708	4084048	159027	1.72	0.001	1415	199806784	503	160	2856	5605	82	7023
S14955	211019_A01515_0025_BHTYJWDSX2	171.88	49.92	98.88	0.9038	XY	0.9973	[EUR] Arabian I	5063355	4072545	156524	1.73	0.001	1430	179473132	505	140	3046	5674	79	7051
S14956	211019_A01515_0025_BHTYJWDSX2	150.75	43.69	98.77	0.8991	XY	1	[AFR] African	5534094	4456320	145007	2.16	0.001	813	97783184	477	149	2856	5856	69	7253
S14957	211019_A01515_0025_BHTYJWDSX2	181.34	52.71	98.72	0.8962	XY	1	[AMR] Arabian II	5183209	4168009	154029	1.82	0.001	1187	170077198	477	151	3144	5854	81	7304
S14958	211019_A01515_0025_BHTYJWDSX2	160.02	46.4	98.66	0.8959	XY	0.9971	[EUR] Arabian I	5075696	4083028	158350	1.72	0.001	1309	199922161	468	143	3010	5482	74	6837
S14959	211019_A01515_0025_BHTYJWDSX2	179.09	51.85	98.79	0.8904	XY	1	[EUR] Arabian I	5219747	4199906	153200	1.85	0.001	1175	151248476	514	162	3066	5814	86	7341
S14960	211019_A01515_0025_BHTYJWDSX2	170.09	49.31	98.75	0.906	XY	0.9973	[SAS] Eurasian	5342482	4297934	147385	2.02	0.001	1054	109034443	451	159	2902	5803	63	7105
S14961	211019_A01515_0025_BHTYJWDSX2	138.54	40.09	98.82	0.8979	XY	0.9917	[AMR] Arabian II	5245930	4224325	153277	1.88	0.001	1059	205148078	471	149	2726	5256	74	6317
S14962	211019_A01515_0025_BHTYJWDSX2	156.75	45.44	98.67	0.8969	XY	0.997	[AFR] African	5715553	4604457	146154	2.19	0.001	754	90995955	483	140	2866	6205	66	7523
S14963	211019_A01515_0025_BHTYJWDSX2	148.07	42.75	98.67	0.8997	XY	0.9906	[EUR] Arabian I	5394052	4342785	148754	2.03	0.001	1026	118864840	452	143	2836	5826	75	7019
S14964	211019_A01515_0025_BHTYJWDSX2	195.24	56.6	98.7	0.8983	XY	0.9976	[AMR] Arabian II	5136951	4131829	158226	1.75	0.001	1330	180343794	527	155	3352	5911	85	7332
S14965	211019_A01515_0025_BHTYJWDSX2	182.36	52.53	98.75	0.8991	XY	1	[SAS] Eurasian	5407115	4351780	146192	2.06	0.001	991	109343714	505	149	2988	6081	89	7512
S14966	211019_A01515_0025_BHTYJWDSX2	124.61	36.13	98.43	0.8828	XY	0.9962	[AMR] Arabian II	5183929	4172529	152000	1.9	0.001	1113	132043550	418	138	2630	5296	73	6251
S14967	211019_A01515_0025_BHTYJWDSX2	160.83	46.47	98.78	0.8993	XY	1	[EUR] Arabian I	5002114	4020522	164134	1.61	0.001	1375	275053007	445	145	2826	5385	79	6816
S14968	211019_A01515_0025_BHTYJWDSX2	140.05	40.63	98.52	0.887	XY	1	[AMR] Arabian II	5058526	4069664	164270	1.65	0.001	1311	271182490	484	131	2772	5246	61	6464
S14969	MERGED_BHFHCGDSX3-BHTYJWDSX2	106.4	30.83	98.98	0.9018	XY	1	[EUR] Arabian I	5074608	4084770	157969	1.77	0.001	1294	199033896	387	127	2248	4938	60	6069
S14970	211019_A01515_0025_BHTYJWDSX2	130.91	38.21	98.61	0.8996	XY	1	[EUR] Arabian I	5287495	4256501	151033	1.94	0.001	1131	130801958	452	145	2522	5473	58	6778
S14971	211019_A01515_0025_BHTYJWDSX2	135.86	39.4	98.77	0.9013	XY	1	[SAS] Eurasian	5063899	4072590	160772	1.7	0.001	1165	266553328	453	137	2666	5368	83	6494
S14972	211019_A01515_0025_BHTYJWDSX2	110.01	31.99	98.83	0.9026	XY	0.9958	[AMR] Arabian II	5358194	4316333	152657	1.96	0.001	1032	133128156	411	140	2374	5353	60	6403
S14973	211024_A01512_0030_BHTYL7DSX2	126.81	36.24	98.92	0.9041	XY	0.9964	[SAS] Eurasian	4845412	3894145	177604	1.4	0.001	1340	471597936	442	126	2710	4945	66	6247
S14974	211024_A01512_0030_BHTYL7DSX2	100.18	28.56	99.01	0.9082	XY	0.9954	[EUR] Arabian I	4949867	3982573	169811	1.54	0.001	1402	334992462	441	132	2176	4772	65	5779
S14975	211024_A01512_0030_BHTYL7DSX2	108.29	31.16	99.06	0.908	XY	0.9957	[AMR] Arabian II	5213530	4197128	153588	1.88	0.001	1158	152123119	417	133	2478	5060	55	6091
S14976	211024_A01512_0030_BHTYL7DSX2	117.45	33.23	98.97	0.9065	XY	0.9922	[AMR] Arabian II	5030751	4047117	164383	1.63	0.001	1351	279523303	432	129	2552	5061	64	6169
S14977	211024_A01512_0030_BHTYL7DSX2	135.7	39.21	99.03	0.9053	XY	0.9966	[SAS] Eurasian	5260031	4231609	148637	1.97	0.001	1058	114711970	468	142	2784	5516	72	6788
S14978	211024_A01512_0030_BHTYL7DSX2	130.59	37.47	98.99	0.9044	XY	1	[EUR] Arabian I	5238680	4215070	151975	1.9	0.001	1091	130941683	495	145	2556	5449	66	6674
S14979	211024_A01512_0030_BHTYL7DSX2	135.14	38.64	98.85	0.9007	XY	1	[EUR] Arabian I	4978397	4003223	165477	1.6	0.001	1242	296715749	448	139	2710	5252	65	6411
S14980	211024_A01512_0030_BHTYL7DSX2	157.04	44.98	98.98	0.9034	XY	1	[EUR] Arabian I	5320322	4281188	149916	1.96	0.001	1027	111836082	457	148	2994	5847	70	7193
S14981	211024_A01512_0030_BHTYL7DSX2	121.75	35.23	98.96	0.9035	XY	1	[EUR] Arabian I	5079549	4084993	156625	1.76	0.001	1371	167251091	425	138	2522	5188	73	6397
S14982	211024_A01512_0030_BHTYL7DSX2	138.06	39.19	98.87	0.9037	XY	1	[SAS] Eurasian	5218949	4198750	151491	1.92	0.001	1114	126364903	461	148	2692	5503	90	6797
S14983	211024_A01512_0030_BHTYL7DSX2	137.8	39.52	99.06	0.9097	XY	1	[SAS] Eurasian	5018940	4033970	168128	1.57	0.001	1208	332931289	475	161	2774	5335	78	6686
S14984	211024_A01512_0030_BHTYL7DSX2	134.63	38.76	99.06	0.9085	XY	0.9966	[EUR] Arabian I	5195697	4180449	154422	1.85	0.001	1265	171487126	465	142	2662	5408	72	6672
S14985	211024_A01512_0030_BHTYL7DSX2	128.82	36.84	98.92	0.9061	XY	1	[EUR] Arabian I	5277377	4247322	148586	1.99	0.001	1050	126882013	479	129	2646	5485	65	6599
S14986	211024_A01512_0030_BHTYL7DSX2	135.39	38.63	98.97	0.9053	XY	0.9966	[SAS] Eurasian	5035558	4050069	159291	1.71	0.001	1326	204638336	492	143	2606	5429	64	6575
S14987	211024_A01512_0030_BHTYL7DSX2	139.45	39.92	98.95	0.9046	XY	0.9967	[AFR] African	5550708	4471786	147804	2.09	0.001	771	126988181	505	142	2726	5822	75	6951
S14988	211024_A01512_0030_BHTYL7DSX2	126.24	36.4	99.02	0.9065	XY	1	[AMR] Arabian II	4967435	3995318	171798	1.49	0.001	1318	385833971	466	142	2692	5080	77	6336
S14989	211024_A01512_0030_BHTYL7DSX2	130.95	37.1	99.1	0.9091	XY	0.9965	[EUR] Arabian I	5146102	4139911	155625	1.8	0.001	1289	167855601	445	137	2520	5370	65	6452
S14990	211024_A01512_0030_BHTYL7DSX2	137.96	39.38	98.94	0.9031	XY	1	[AFR] African	5730356	4619813	136467	2.43	0.001	502	46837463	489	149	2722	6010	68	7312
S14991	211024_A01512_0030_BHTYL7DSX2	145.04	41.8	99.03	0.9054	XX	1	[SAS] Eurasian	5340720	4298037	156513	1.94	0.001	1070	144406088	455	146	2846	5636	62	7026
S14992	211019_A01508_0024_AHV25NDSX2	130.6	38.34	98.95	0.9036	XY	1	[EUR] Arabian I	4944494	3975113	171141	1.5	0.001	1472	359524972	481	157	2660	5290	74	6724
S14993	211019_A01508_0024_AHV25NDSX2	141.37	41.22	98.35	0.8839	XY	0.995	[EUR] Arabian I	5171119	4161928	154916	1.84	0.001	1257	167587320	438	174	2598	5471	68	6798
S14994	211019_A01508_0024_AHV25NDSX2	144.02	41.94	98.63	0.8937	XY	0.9968	[SAS] Eurasian	5061004	4069287	158137	1.73	0.001	1344	194477306	457	151	2938	5425	67	6865
S14995	211019_A01508_0024_AHV25NDSX2	120.92	35.43	98.66	0.889	XY	0.9962	[AMR] Arabian II	5203568	4188443	155248	1.85	0.001	1253	167546342	438	170	2640	5293	81	6520
S14996	211019_A01508_0024_AHV25NDSX2	105.44	30.64	98.38	0.8859	XY	0.9956	[AMR] Arabian II	5168926	4163055	155642	1.83	0.001	1226	173562653	420	147	2336	5016	65	6093
S14997	211019_A01508_0024_AHV25NDSX2	102	29.94	98.55	0.8921	XY	1	[EUR] Arabian I	4955150	3986225	173353	1.51	0.001	1231	404596043	432	143	2180	4809	63	5927
S14998	MERGED_AHH5CKDSX3-AHV25NDSX2	109.64	31.82	98.14	0.8903	XY	0.9936	[SAS] Eurasian	5016693	4041474	157746	1.74	0	1310	156676243	433	152	2900	5571	78	6851
S14999	MERGED_BHH52FDSX3-AHV25NDSX2	107.85	31.51	98.33	0.8872	XY	0.9936	[AMR] Arabian II	5169638	4166308	155303	1.84	0	1048	196891891	426	144	2792	5669	60	6799
S15000	211019_A01508_0024_AHV25NDSX2	118.52	34.61	98.81	0.9029	XY	0.9981	[AMR] Arabian II	5137509	4132023	156048	1.8	0.001	1273	178326485	428	142	2642	5293	78	6633
S15001	211019_A01508_0024_AHV25NDSX2	136.34	39.47	98.6	0.8907	XY	0.9966	[EUR] Arabian I	5418538	4360426	147935	2.03	0.001	980	110700677	510	139	2670	5682	73	7068
S15002	211019_A01508_0024_AHV25NDSX2	116.06	33.95	98.64	0.8899	XY	0.996	[SAS] Eurasian	5492589	4426026	143249	2.19	0.001	844	84560517	446	152	2558	5584	62	6768
S15003	211019_A01508_0024_AHV25NDSX2	118.78	34.52	98.37	0.8882	XY	0.998	[SAS] Eurasian	5247765	4226135	150809	1.95	0.001	1114	121793921	453	134	2524	5373	72	6598
S15004	211019_A01508_0024_AHV25NDSX2	157.46	45.57	98.53	0.8928	XY	0.997	[SAS] Eurasian	5182149	4167113	151997	1.87	0.001	1153	131317567	464	143	2966	5803	71	7175
S15005	211019_A01508_0024_AHV25NDSX2	120.97	35.17	98.75	0.899	XY	0.9962	[SAS] Eurasian	5193200	4177981	153383	1.87	0.001	1255	143031706	459	156	2554	5361	74	6570
S15006	211019_A01508_0024_AHV25NDSX2	131.63	38.08	98.67	0.8967	XY	0.9965	[EUR] Arabian I	5220866	4199597	153046	1.89	0.001	1123	128651575	431	141	2744	5438	72	6782
S15007	211019_A01508_0024_AHV25NDSX2	137	40.05	98.92	0.9003	XY	1	[EUR] Arabian I	5226280	4205804	153109	1.87	0.001	1179	152021507	495	155	2746	5598	88	7005
S15008	211019_A01508_0024_AHV25NDSX2	131.26	38.11	98.57	0.8895	XY	0.9965	[SAS] Eurasian	5192350	4178820	152905	1.86	0.001	1183	136445331	480	147	2764	5420	75	6699
S15009	211019_A01508_0024_AHV25NDSX2	102.59	30.14	98.63	0.8932	XY	0.9955	[AFR] African	5653218	4558174	137831	2.38	0.001	573	56181507	397	136	2324	5582	59	6651
S15010	211019_A01508_0024_AHV25NDSX2	134.36	39.13	98.59	0.8937	XY	1	[AFR] African	5725330	4614480	146491	2.19	0.001	701	84248608	475	152	2784	6011	92	7368
S15011	211019_A01508_0024_AHV25NDSX2	163.04	47.36	98.84	0.9003	XY	1	[AMR] Arabian II	5016483	4032004	165591	1.61	0.001	1316	295798900	473	148	2972	5593	64	7308
S15012	211019_A01508_0024_AHV25NDSX2	123.51	36.3	98.74	0.8953	XY	0.9981	[EUR] Arabian I	5243221	4219112	151359	1.91	0.001	1124	122869140	452	132	2584	5513	72	6700
S15013	211019_A01508_0024_AHV25NDSX2	123.4	35.94	98.59	0.896	XY	1	[EUR] Arabian I	5295395	4261316	152905	1.91	0.001	1096	141556845	427	148	2564	5516	73	6693
S15014	211019_A01508_0024_AHV25NDSX2	112.89	32.78	98.49	0.8936	XY	1	[AMR] Arabian II	4846288	3896220	183836	1.33	0.001	1288	546734185	421	145	2408	4859	70	6118
S15015	211019_A01508_0024_AHV25NDSX2	151.67	44.41	98.64	0.8918	XY	0.9969	[EUR] Arabian I	5007626	4025649	168436	1.57	0.001	1312	332106541	480	162	2862	5539	97	6961
S15016	211019_A01508_0023_BHV2MKDSX2	153.29	44.4	98.44	0.8867	XY	1	[AFR] African	5739708	4627694	145521	2.21	0.001	720	90580267	496	146	2858	6228	72	7551
S15017	211019_A01508_0023_BHV2MKDSX2	118.19	34.33	98.72	0.8923	XY	1	[EUR] Arabian I	5056305	4069441	157566	1.76	0.001	1262	184537544	407	155	2530	5037	61	6199
S15018	211019_A01508_0023_BHV2MKDSX2	125.19	36.41	98.65	0.8901	XY	0.9963	[EUR] Arabian I	5128402	4126153	159126	1.75	0.001	1257	204248457	450	170	2634	5320	61	6444
S15019	211019_A01508_0023_BHV2MKDSX2	139.21	40.61	98.69	0.8923	XY	0.9983	[SAS] Eurasian	5141552	4136805	155557	1.8	0.001	1328	156389800	465	150	2658	5371	63	6723
S15020	211019_A01508_0023_BHV2MKDSX2	140.87	40.83	98.34	0.8809	XY	0.9967	[EUR] Arabian I	5241813	4218144	153522	1.88	0.001	1161	130302684	448	157	2662	5508	71	6791
S15021	211019_A01508_0023_BHV2MKDSX2	138.25	40.16	98.37	0.8844	XY	1	[AMR] Arabian II	5137479	4135073	160964	1.72	0.001	1290	222704728	483	165	2620	5465	82	6730
S15022	211019_A01508_0023_BHV2MKDSX2	119.56	34.95	98.7	0.8909	XY	0.9942	[SAS] Eurasian	5001797	4023142	166699	1.59	0.001	1294	325906089	451	143	2520	5156	64	6164
S15023	211019_A01508_0023_BHV2MKDSX2	123.77	36.15	98.68	0.8924	XY	0.9962	[SAS] Eurasian	5333426	4295606	147504	2.04	0.001	971	105518855	467	151	2486	5446	76	6621
S15024	211019_A01508_0023_BHV2MKDSX2	127.11	36.94	98.64	0.8926	XY	1	[AMR] Arabian II	5009222	4028396	166180	1.61	0.001	1359	310254974	463	147	2544	5183	80	6482
S15025	211019_A01508_0023_BHV2MKDSX2	110.26	31.91	98.51	0.8868	XY	0.9958	[SAS] Eurasian	5127132	4129513	154518	1.84	0.001	1242	153333463	389	153	2220	5170	63	6004
S15026	211019_A01508_0023_BHV2MKDSX2	138.52	40.02	98.84	0.8949	XY	1	[AMR] Arabian II	5299935	4266250	159245	1.83	0.001	982	255368036	475	152	2672	5709	70	6752
S15027	211019_A01508_0023_BHV2MKDSX2	145.72	42.04	98.76	0.8963	XY	0.9969	[SAS] Eurasian	5069935	4076417	159343	1.71	0.001	1477	176228536	446	149	2702	5441	76	6698
S15028	211019_A01508_0023_BHV2MKDSX2	136.23	39.6	98.8	0.8933	XY	1	[EUR] Arabian I	5156992	4148487	157485	1.78	0.001	1291	172046668	470	165	2622	5496	79	6570
S15029	211019_A01508_0023_BHV2MKDSX2	131.32	38.61	98.73	0.8933	XY	1	[SAS] Eurasian	4933122	3967150	174571	1.47	0.001	1243	409251509	478	154	2728	5164	72	6437
S15030	211019_A01508_0023_BHV2MKDSX2	109.38	32.04	98.76	0.8929	XY	0.9958	[EUR] Arabian I	5092168	4099040	156169	1.79	0.001	1299	155945919	442	151	2214	5052	59	6049
S15031	211019_A01508_0023_BHV2MKDSX2	141.54	41.6	98.97	0.8978	XY	1	[EUR] Arabian I	5072680	4080201	159672	1.7	0.001	1374	214826033	461	157	2720	5370	62	6679
S15032	211019_A01508_0023_BHV2MKDSX2	142.22	41.07	98.61	0.8905	XY	0.9967	[EUR] Arabian I	4839184	3889615	182703	1.33	0.001	1391	533837737	472	144	2716	5192	69	6436
S15033	211019_A01508_0023_BHV2MKDSX2	112.64	32.65	98.93	0.8977	XY	1	[SAS] Eurasian	5014076	4034787	158618	1.71	0.001	1325	194623491	444	144	2418	4984	61	6014
S15034	211019_A01508_0023_BHV2MKDSX2	130.28	38.24	98.87	0.8972	XX	0.9855	[EUR] Arabian I	5232435	4210790	161201	1.84	0.001	1235	172784822	471	129	2624	5408	58	6624
S15035	211019_A01508_0023_BHV2MKDSX2	150.96	44.12	98.96	0.8991	XY	1	[AFR] African	5496329	4427268	143952	2.13	0.001	810	85407405	488	154	2782	5942	87	7342
S15036	211019_A01508_0023_BHV2MKDSX2	116.74	33.89	98.76	0.896	XY	1	[SAS] Eurasian	5366634	4324229	147039	2.06	0.001	1014	107446667	458	134	2508	5403	64	6491
S15037	211019_A01508_0023_BHV2MKDSX2	120.58	35.03	98.69	0.893	XY	1	[AMR] Arabian II	5261500	4236595	152005	1.92	0.001	1114	151457113	504	153	2532	5309	56	6327
S15038	211019_A01508_0023_BHV2MKDSX2	143.95	41.73	98.63	0.8932	XY	0.9984	[AFR] African	5777867	4658871	147305	2.2	0.001	730	87237634	495	141	2854	6120	86	7486
S15039	211019_A01510_0027_AHTYCFDSX2	110.05	32.48	99	0.86	XY	1	[EUR] Arabian I	4928585	3971607	171798	1.51	0.001	1282	400736223	436	143	2130	4648	66	5345
S15040	211019_A01510_0027_AHTYCFDSX2	108.27	31.89	98.98	0.8615	XY	0.9915	[SAS] Eurasian	4953764	3992883	171077	1.53	0.001	1278	350144792	433	137	2104	4683	66	5217
S15041	211019_A01510_0027_AHTYCFDSX2	115.47	34.25	98.98	0.8575	XY	0.9961	[SAS] Eurasian	5085282	4099087	158393	1.76	0.001	1278	190717679	409	132	2336	4929	53	5528
S15042	211019_A01510_0027_AHTYCFDSX2	97.11	28.89	98.96	0.8619	XY	0.9953	[SAS] Eurasian	4918214	3962559	170558	1.52	0.001	1147	375894275	419	129	2046	4455	57	5109
S15043	211019_A01510_0027_AHTYCFDSX2	115.23	33.65	98.89	0.862	XY	0.996	[EUR] Arabian I	4923228	3963851	172996	1.49	0.001	1321	410177092	418	132	2284	4687	50	5358
S15044	211019_A01510_0027_AHTYCFDSX2	104.27	30.79	98.95	0.8621	XY	1	[SAS] Eurasian	5051061	4071074	156019	1.79	0.001	1323	158079836	407	138	2076	4618	47	5188
S15045	MERGED_BHHYJTDSX3-AHTYCFDSX2	133.71	38.84	98.92	0.8754	XY	0.9932	[AMR] Arabian II	5179010	4169229	154323	1.84	0.001	1227	151614507	451	153	2462	5211	71	6358
S15046	MERGED_AHH73NDSX3-AHTYCFDSX2	110.96	32.65	98.5	0.8648	XY	1	[AFR] African	5380153	4342513	161008	1.84	0	727	269542997	438	128	2648	5631	74	6333
S15047	211019_A01510_0027_AHTYCFDSX2	169.95	49.71	99.03	0.868	XY	1	[SAS] Eurasian	5513075	4441256	141718	2.2	0.001	746	81744127	491	170	2606	5720	75	6485
S15048	211019_A01510_0027_AHTYCFDSX2	104.14	30.62	98.93	0.8629	XY	1	[EUR] Arabian I	5002951	4032130	164346	1.64	0.001	1439	251499747	423	131	2126	4565	51	5272
S15049	211019_A01510_0027_AHTYCFDSX2	105.06	30.77	98.94	0.8643	XY	0.9957	[EUR] Arabian I	5152554	4152910	156050	1.82	0.001	1251	171655371	403	136	2106	4839	56	5437
S15050	211019_A01510_0027_AHTYCFDSX2	105.94	31.47	98.95	0.8598	XY	1	[AMR] Arabian II	4978134	4011156	168810	1.58	0.001	1290	341710439	440	138	2196	4644	50	5280
S15051	211019_A01510_0027_AHTYCFDSX2	100.62	29.53	98.9	0.8595	XY	0.9954	[EUR] Arabian I	5053062	4073426	160447	1.72	0.001	1373	234422996	434	130	2008	4597	55	5137
S15052	211019_A01510_0027_AHTYCFDSX2	119.38	35.09	98.91	0.8606	XY	1	[EUR] Arabian I	4820466	3879796	186214	1.29	0.001	1315	582357764	482	152	2232	4680	59	5436
S15053	MERGED_BHHYJTDSX3-AHTYCFDSX2	135.82	39.57	99.04	0.8736	XY	0.9966	[EUR] Arabian I	5083660	4090749	162898	1.67	0.001	1301	264453857	460	156	2648	5256	72	6316
S15054	211019_A01510_0027_AHTYCFDSX2	115.61	34.09	98.81	0.8555	XY	1	[EUR] Arabian I	5088487	4100183	157379	1.77	0.001	1357	181871533	424	137	2270	4861	54	5593
S15055	211019_A01510_0027_AHTYCFDSX2	118.99	34.99	98.9	0.8581	XY	0.9961	[EUR] Arabian I	5055357	4073065	167757	1.62	0.001	1241	298998872	450	147	2234	4901	56	5659
S15056	MERGED_BHHYJTDSX3-AHTYCFDSX2	137.74	39.81	98.95	0.8793	XY	0.9967	[EUR] Arabian I	5177874	4166734	152324	1.88	0.001	1296	156726047	430	144	2402	5291	64	6514
S15057	211019_A01510_0027_AHTYCFDSX2	103.09	30.64	98.96	0.8648	XY	1	[EUR] Arabian I	5104495	4114011	157413	1.79	0.001	1274	175611416	443	137	2128	4801	68	5341
S15058	211019_A01510_0027_AHTYCFDSX2	102.01	30.12	99.03	0.86	XY	1	[EUR] Arabian I	5106603	4118373	154657	1.83	0.001	1188	132204334	440	131	2094	4793	46	5229
S15059	211019_A01510_0027_AHTYCFDSX2	105.08	31	99.02	0.8645	XY	0.9957	[SAS] Eurasian	5086773	4100811	157212	1.78	0.001	1330	166131783	407	139	2120	4745	54	5312
S15060	211019_A01510_0027_AHTYCFDSX2	101.5	29.78	98.97	0.8665	XY	0.9955	[SAS] Eurasian	5498911	4440723	143080	2.22	0.001	721	70475254	428	132	1974	4848	40	5024
S15061	211019_A01510_0027_AHTYCFDSX2	97.5	28.7	98.87	0.8615	XY	0.9953	[EUR] Arabian I	5131580	4138976	157829	1.8	0.001	1160	205271969	390	128	2076	4660	46	5264
S15062	211019_A01510_0027_AHTYCFDSX2	105.52	31.1	98.97	0.8618	XY	0.9957	[SAS] Eurasian	5076068	4092328	157438	1.76	0.001	1362	171618586	409	138	2136	4752	60	5347
S15063	211019_A01510_0028_BHTYCJDSX2	106.19	31.3	98.89	0.8743	XY	1	[EUR] Arabian I	5133255	4133569	154386	1.85	0.001	1240	146830972	414	140	2306	4934	56	5911
S15064	211019_A01510_0028_BHTYCJDSX2	97.42	28.57	98.73	0.8644	XY	0.9952	[SAS] Eurasian	5002294	4029283	164285	1.65	0.001	1282	245857370	418	122	2088	4674	63	5408
S15065	MERGED_BHHYJTDSX3-BHTYCJDSX2	132.62	38.7	98.99	0.8836	XY	1	[AMR] Arabian II	5140567	4138925	158666	1.77	0.001	1181	227577287	449	144	2474	5397	76	6699
S15066	211019_A01510_0028_BHTYCJDSX2	111.99	33.01	99.03	0.8762	XY	0.998	[AMR] Arabian II	5159050	4154130	155081	1.84	0.001	1207	159298633	409	150	2376	5081	70	6062
S15067	211019_A01510_0028_BHTYCJDSX2	131.98	38.72	98.93	0.8733	XY	1	[EUR] Arabian I	5160271	4152404	156452	1.81	0.001	1337	166445472	462	142	2558	5311	74	6389
S15068	211019_A01510_0028_BHTYCJDSX2	122.49	35.88	98.96	0.8754	XY	0.9962	[SAS] Eurasian	5293824	4265247	151085	1.94	0.001	1092	127413112	457	131	2466	5284	60	6366
S15069	211019_A01510_0028_BHTYCJDSX2	104.09	30.64	98.78	0.8728	XY	0.9956	[EUR] Arabian I	5241473	4224235	152530	1.92	0.001	1192	138323082	420	140	2146	5022	54	5878
S15070	211019_A01510_0028_BHTYCJDSX2	115.65	34.01	98.86	0.8683	XY	1	[SAS] Eurasian	5121300	4123105	154837	1.82	0.001	1232	146404194	422	138	2360	5095	57	5892
S15071	211019_A01510_0028_BHTYCJDSX2	120.45	35.4	98.86	0.8704	XY	0.9962	[EUR] Arabian I	5008434	4030177	162964	1.66	0.001	1493	238125204	460	149	2470	5033	62	6154
S15072	211019_A01510_0028_BHTYCJDSX2	102.13	30.04	98.94	0.8704	XY	0.9911	[SAS] Eurasian	5086196	4095614	155781	1.81	0.001	1249	155566355	433	138	2178	4931	62	5710
S15073	211019_A01510_0028_BHTYCJDSX2	114.19	33.74	99.04	0.8762	XY	0.998	[EUR] Arabian I	5000353	4025360	164310	1.63	0.001	1414	268393531	474	139	2344	4966	53	5855
S15074	211019_A01510_0028_BHTYCJDSX2	102.87	30.28	98.83	0.8608	XY	1	[SAS] Eurasian	5065144	4079969	156744	1.78	0.001	1331	159192833	429	149	2174	4838	56	5601
S15075	211019_A01510_0028_BHTYCJDSX2	103.42	30.23	98.86	0.8706	XY	0.9956	[AMR] Arabian II	5035274	4055662	161711	1.71	0.001	1257	241577831	477	150	2236	4856	64	5513
S15076	211019_A01510_0028_BHTYCJDSX2	100.41	29.47	98.9	0.8704	XY	0.9954	[EUR] Arabian I	5359568	4321098	147963	2.05	0.001	982	110684530	431	136	2130	4993	53	5844
S15077	211019_A01510_0028_BHTYCJDSX2	106.08	31.33	98.93	0.8731	XY	1	[EUR] Arabian I	5322999	4292337	150741	1.98	0.001	1069	128227986	427	142	2174	5145	57	6022
S15078	211019_A01510_0028_BHTYCJDSX2	113.7	32.99	98.88	0.8685	XY	1	[AFR] African	5557549	4481283	144061	2.18	0.001	791	87436823	437	128	2318	5413	61	6231
S15079	211019_A01510_0028_BHTYCJDSX2	140.24	41.63	99.06	0.8755	XX	0.9967	[AMR] Arabian II	4922039	3958110	184188	1.41	0.001	1417	430630772	495	149	2546	5173	66	6298
S15080	211019_A01510_0028_BHTYCJDSX2	122.12	35.7	98.86	0.8717	XY	0.9962	[EUR] Arabian I	5082145	4091661	159118	1.74	0.001	1390	203982145	472	148	2436	5122	63	6077
S15081	211019_A01510_0028_BHTYCJDSX2	111.5	32.95	98.9	0.8712	XY	1	[SAS] Eurasian	5227079	4211407	151213	1.93	0.001	1189	131285300	405	153	2288	5098	81	6008
S15082	211019_A01510_0028_BHTYCJDSX2	122.09	35.73	98.89	0.87	XY	0.9981	[AFR] African	5452419	4395493	147446	2.08	0.001	919	115969017	446	141	2408	5497	55	6410
S15083	211019_A01510_0028_BHTYCJDSX2	145.48	42.46	98.6	0.8545	XX	0.9873	[SAS] Eurasian	5295238	4263175	157626	1.92	0.001	1132	130755569	429	136	2524	5534	61	6618
S15084	211019_A01510_0028_BHTYCJDSX2	145.69	43.11	98.93	0.8737	XX	1	[AMR] Arabian II	5212926	4195778	159777	1.84	0.001	1283	148407362	491	147	2658	5469	70	6655
S15085	211019_A01510_0028_BHTYCJDSX2	117.09	34.52	98.96	0.8789	XY	0.9961	[EUR] Arabian I	5039585	4056314	161649	1.68	0.001	1410	225095328	436	145	2308	5003	64	6049
S15086	211019_A01510_0028_BHTYCJDSX2	117.61	34.67	98.89	0.8737	XY	1	[SAS] Eurasian	5072553	4081952	160733	1.72	0.001	1182	241368138	433	132	2456	5051	62	6093
S15087	211019_A01512_0028_AHV2TTDSX2	120.61	36.12	99.16	0.8929	XY	1	[SAS] Eurasian	5040527	4059691	157189	1.74	0.001	1349	162763795	384	138	2364	5012	60	5644
S15088	211019_A01512_0028_AHV2TTDSX2	135.03	40.2	99.05	0.8898	XY	0.9967	[EUR] Arabian I	5145480	4143126	153784	1.84	0.001	1280	156382090	415	145	2378	5142	65	6000
S15089	MERGED_AHH5CKDSX3-AHV2TTDSX2	106.35	31.62	98.73	0.8888	XY	0.9958	[EUR] Arabian I	5088292	4103855	155286	1.8	0	1248	144808231	385	140	2408	5266	72	5959
S15090	211019_A01512_0028_AHV2TTDSX2	117.92	35.2	99.06	0.8831	XY	0.9962	[SAS] Eurasian	5037870	4057090	157537	1.76	0.001	1377	172446782	364	135	2150	4797	63	5523
S15091	211019_A01512_0028_AHV2TTDSX2	119.09	35.45	99.05	0.8881	XY	0.9943	[EUR] Arabian I	5157531	4152456	157563	1.8	0.001	1086	223003183	460	152	2336	5069	55	5894
S15092	211019_A01512_0028_AHV2TTDSX2	108.56	32.58	99.1	0.8879	XX	1	[EUR] Arabian I	5382793	4341073	158229	1.96	0.001	1083	137600820	408	134	2122	5091	43	5657
S15093	211019_A01512_0028_AHV2TTDSX2	145.17	43.14	99.1	0.8867	XY	0.9937	[SAS] Eurasian	5382145	4333101	145689	2.08	0.001	886	104107175	507	147	2558	5504	59	6466
S15094	211019_A01512_0028_AHV2TTDSX2	127.13	37.54	99.05	0.8841	XY	0.993	[EUR] Arabian I	4855887	3906967	179091	1.38	0.001	1257	483630578	426	139	2268	4782	65	5219
S15095	211019_A01512_0028_AHV2TTDSX2	101.03	30.15	99.06	0.8852	XY	1	[EUR] Arabian I	5123735	4130898	157326	1.82	0.001	1221	178983595	367	137	2046	4714	58	5282
S15096	211019_A01512_0028_AHV2TTDSX2	125.16	37.56	98.98	0.8845	XX	0.9928	[SAS] Eurasian	5210723	4195031	163167	1.81	0.001	1087	216553079	416	143	2464	5135	62	5911
S15097	211019_A01512_0028_AHV2TTDSX2	116.24	34.79	99.08	0.8893	XX	1	[EUR] Arabian I	5265584	4242645	164547	1.82	0.001	1106	229384755	390	145	2222	5024	62	5789
S15098	211019_A01512_0028_AHV2TTDSX2	101.2	30.2	99.14	0.8917	XX	1	[SAS] Eurasian	5163353	4162886	162885	1.81	0.001	1285	152739367	392	121	2018	4710	49	5395
S15099	211019_A01512_0028_AHV2TTDSX2	114.59	33.87	99.09	0.8908	XY	1	[EUR] Arabian I	5089585	4102102	157952	1.77	0.001	1395	177208475	400	144	2226	4857	65	5602
S15100	211019_A01512_0028_AHV2TTDSX2	130.8	39.15	99.19	0.8885	XX	0.993	[EUR] Arabian I	5035412	4053102	173384	1.57	0.001	1567	303151752	434	143	2414	5016	56	5770
S15101	211019_A01512_0028_AHV2TTDSX2	131.4	39.07	98.94	0.8849	XX	1	[EUR] Arabian I	5087413	4093392	164603	1.71	0.001	1398	205747853	451	140	2438	5092	49	5956
S15102	211019_A01512_0028_AHV2TTDSX2	113.74	33.9	98.98	0.8842	XX	1	[SAS] Eurasian	5403981	4357375	155070	2.02	0.001	1005	126407416	473	130	2184	5227	57	5785
S15103	211019_A01512_0028_AHV2TTDSX2	140.25	41.81	99.04	0.8882	XX	1	[EUR] Arabian I	5081322	4088196	168558	1.65	0.001	1464	237565365	460	139	2492	4977	55	5618
S15104	211019_A01512_0028_AHV2TTDSX2	152.48	44.97	99.14	0.8928	XY	0.997	[EUR] Arabian I	5133584	4129709	154687	1.8	0.001	1304	163467842	485	156	2500	5358	70	6442
S15105	211019_A01512_0028_AHV2TTDSX2	108.54	32.27	99.05	0.8802	XY	0.9958	[EUR] Arabian I	4982627	4012455	166247	1.61	0.001	1369	294438557	420	142	2264	4688	64	5312
S15106	211019_A01512_0028_AHV2TTDSX2	125.08	37.07	99.04	0.8883	XX	1	[EUR] Arabian I	5215096	4198481	159360	1.86	0.001	1212	146766873	448	138	2272	5134	63	5907
S15107	211019_A01512_0028_AHV2TTDSX2	111.95	33.05	99	0.8874	XY	0.9919	[EUR] Arabian I	4801283	3863391	186376	1.29	0.001	1112	652856120	441	137	2264	4536	49	5187
S15108	211019_A01512_0028_AHV2TTDSX2	138.84	41.23	98.98	0.8775	XY	0.9934	[EUR] Arabian I	5037600	4053469	157234	1.74	0.001	1373	170192250	472	153	2594	5077	71	5962
S15109	211019_A01512_0029_BHTYTTDSX2	109.92	32.74	99	0.8864	XY	0.9876	[EUR] Arabian I	5144735	4145154	165427	1.66	0.001	1138	326905027	478	140	2244	4828	55	5468
S15110	211019_A01512_0029_BHTYTTDSX2	128.05	38.19	99.14	0.8897	XX	0.9928	[EUR] Arabian I	5227389	4210234	161948	1.83	0.001	1271	195371510	520	145	2368	4971	64	5373
S15111	211019_A01512_0029_BHTYTTDSX2	119.94	35.69	99.04	0.8859	XY	0.9924	[EUR] Arabian I	5130570	4131673	161403	1.72	0.001	1308	257251669	449	142	2318	4953	55	5851
S15112	211019_A01512_0029_BHTYTTDSX2	116.67	34.71	99.03	0.884	XY	1	[EUR] Arabian I	5095770	4104882	158260	1.75	0.001	1334	187815027	456	134	2270	4937	58	5673
S15113	211019_A01512_0029_BHTYTTDSX2	121.11	36.13	98.87	0.8722	XX	1	[EUR] Arabian I	5077656	4087054	166837	1.7	0.001	1454	210661270	485	138	2494	4983	47	5636
S15114	211019_A01512_0029_BHTYTTDSX2	122.14	36.43	98.99	0.8829	XY	0.9908	[EUR] Arabian I	5081072	4092865	157230	1.75	0.001	1392	189790757	552	144	2322	4881	70	5590
S15115	211019_A01512_0029_BHTYTTDSX2	115.69	34.57	99.14	0.8911	XY	0.9942	[SAS] Eurasian	5255672	4234634	149618	1.96	0.001	1085	132726281	493	143	2262	4897	53	5236
S15116	211019_A01512_0029_BHTYTTDSX2	143.66	42.85	99.06	0.8868	XX	0.9968	[SAS] Eurasian	5148929	4143522	160894	1.79	0.001	1264	179023128	465	162	2468	5235	66	6215
S15117	211019_A01512_0029_BHTYTTDSX2	132.23	39.35	99.03	0.8894	XX	0.993	[EUR] Arabian I	4993498	4017174	177439	1.51	0.001	1392	360554736	441	140	2480	4936	52	5571
S15118	211019_A01512_0029_BHTYTTDSX2	128.8	38.37	99.01	0.8847	XX	0.9929	[EUR] Arabian I	4967388	3998180	184075	1.43	0.001	1403	495215880	472	130	2308	4861	49	5813
S15119	211019_A01512_0029_BHTYTTDSX2	123.67	36.58	99.12	0.8911	XY	0.9926	[SAS] Eurasian	4898656	3941167	175424	1.46	0.001	1118	451496439	451	142	2334	4899	55	5810
S15120	211019_A01512_0029_BHTYTTDSX2	128.96	38.18	99.11	0.891	XX	0.9929	[EUR] Arabian I	5214830	4198235	159171	1.85	0.001	1192	139893216	468	140	2478	5135	47	5613
S15121	211019_A01512_0029_BHTYTTDSX2	134.43	40.17	99.1	0.8853	XX	0.9932	[EUR] Arabian I	5474643	4412813	151050	2.09	0.001	906	100405939	475	140	2438	5524	55	6240
S15122	211019_A01512_0029_BHTYTTDSX2	144.58	43.54	99.12	0.8871	XX	1	[SAS] Eurasian	5376454	4328871	155771	1.98	0.001	1112	127076131	460	145	2626	5476	65	6487
S15123	211019_A01512_0029_BHTYTTDSX2	110.2	32.73	99.06	0.8843	XY	0.9959	[AFR] African	5545045	4475595	145573	2.17	0.001	776	86864111	432	150	2296	5294	63	5883
S15124	211019_A01512_0029_BHTYTTDSX2	126.49	37.66	99.12	0.888	XY	0.9964	[AMR] Arabian II	5311188	4278331	149663	1.97	0.001	1032	132135689	466	147	2508	5405	63	6111
S15125	211019_A01512_0029_BHTYTTDSX2	132	39.44	99.13	0.8914	XX	0.9931	[AFR] African	5530712	4456737	151670	2.11	0.001	863	96217277	516	141	2588	5355	51	5893
S15126	211019_A01512_0029_BHTYTTDSX2	116.42	34.57	99.16	0.893	XX	1	[EUR] Arabian I	5083071	4092109	165007	1.73	0.001	1348	204094728	392	148	2256	4820	45	5225
S15127	211019_A01512_0029_BHTYTTDSX2	111.74	33.61	99.11	0.8881	XX	1	[SAS] Eurasian	5088593	4097746	162676	1.78	0.001	1308	180049814	471	153	2310	4862	56	5495
S15128	211019_A01512_0029_BHTYTTDSX2	123.62	37.06	99.15	0.8891	XX	1	[EUR] Arabian I	5001231	4023443	171475	1.59	0.001	1448	287702591	460	136	2338	4960	50	5665
S15129	MERGED_BHTYTTDSX2-BHHYJTDSX3	126.43	37.17	99.11	0.8913	XX	0.9926	[SAS] Eurasian	5102600	4106148	169245	1.66	0.001	1524	227004050	417	139	2284	5086	67	6101
S15130	211019_A01512_0029_BHTYTTDSX2	106.83	31.88	99.06	0.886	XX	0.9914	[SAS] Eurasian	4904826	3950930	184435	1.41	0.001	1237	482229750	497	140	2074	4600	58	5208
S15131	211019_A01512_0029_BHTYTTDSX2	130.7	39.14	99.07	0.8861	XX	0.9929	[EUR] Arabian I	5113867	4115674	160242	1.8	0.001	1250	137949788	442	140	2586	5049	64	6021
S15132	211019_A01514_0025_AHTY75DSX2	122.96	36.72	99.11	0.8975	XX	0.9925	[EUR] Arabian I	5174489	4166238	163062	1.78	0.001	1298	185093545	479	137	2402	5119	54	5960
S15133	211019_A01514_0025_AHTY75DSX2	117.58	34.84	99.04	0.8963	XX	0.9921	[AMR] Arabian II	5289652	4261240	159166	1.9	0.001	1153	164427816	464	137	2286	5097	47	5907
S15134	211019_A01514_0025_AHTY75DSX2	123.89	36.97	99.03	0.8906	XX	1	[EUR] Arabian I	5116893	4119596	163740	1.74	0.001	1305	173869562	460	137	2360	5087	55	5898
S15135	211019_A01514_0025_AHTY75DSX2	119.69	35.8	99.07	0.8958	XX	0.9923	[EUR] Arabian I	5220764	4204213	165942	1.76	0.001	1104	260590196	425	140	2344	5167	62	5953
S15136	211019_A01514_0025_AHTY75DSX2	123.02	36.45	99.02	0.8982	XX	0.9925	[EUR] Arabian I	4917565	3954456	182471	1.42	0.001	1477	438198087	461	137	2448	4875	46	5888
S15137	211019_A01514_0025_AHTY75DSX2	117.65	34.98	99.11	0.8985	XX	0.9844	[EUR] Arabian I	5072278	4085031	170988	1.62	0.001	1431	273198128	506	138	2310	4787	48	5523
S15138	211019_A01514_0025_AHTY75DSX2	105.05	31.26	99.09	0.8996	XX	0.9912	[EUR] Arabian I	5190640	4182727	157999	1.89	0.001	1188	128186920	448	142	2140	4717	53	5484
S15139	211019_A01514_0025_AHTY75DSX2	137.29	40.63	99.06	0.8924	XX	0.9932	[EUR] Arabian I	5095091	4097852	177237	1.57	0.001	1137	386330539	452	143	2520	5209	50	6200
S15140	211019_A01514_0025_AHTY75DSX2	147.42	43.46	99.08	0.8966	XX	0.9937	[AFR] African	5700483	4594510	147021	2.26	0.001	702	72111048	491	144	2650	6017	56	7042
S15141	211019_A01514_0025_AHTY75DSX2	117.23	34.44	99.02	0.8973	XY	0.9961	[EUR] Arabian I	5248977	4228060	151097	1.93	0.001	1180	130125126	399	131	2422	5166	58	6081
S15142	211019_A01514_0025_AHTY75DSX2	127.15	37.38	99.03	0.8984	XX	0.9927	[EUR] Arabian I	5307546	4275171	161180	1.87	0.001	1117	174311369	435	141	2342	5331	76	6384
S15143	211019_A01514_0025_AHTY75DSX2	103.74	31.02	99.03	0.8943	XX	1	[EUR] Arabian I	5188636	4180383	158872	1.87	0.001	1209	138130767	471	130	2286	4874	50	5476
S15144	211019_A01514_0025_AHTY75DSX2	122.78	36.54	99.04	0.8955	XX	0.9925	[EUR] Arabian I	5057366	4069995	167473	1.66	0.001	1464	225022592	444	144	2400	4987	56	5925
S15145	211019_A01514_0025_AHTY75DSX2	137.91	40.59	99	0.8928	XY	0.9983	[EUR] Arabian I	5092802	4099204	157673	1.76	0.001	1253	184528104	466	136	2622	5198	64	6342
S15146	211019_A01514_0025_AHTY75DSX2	95.23	28.57	99.18	0.8952	XX	1	[EUR] Arabian I	5131977	4135302	164471	1.78	0.001	1290	194735241	381	134	2026	4750	61	5262
S15147	211019_A01514_0025_AHTY75DSX2	104.74	31.11	98.83	0.8834	XX	0.9912	[EUR] Arabian I	5038978	4060023	172298	1.61	0.001	1256	286382735	424	119	2150	4765	48	5321
S15148	211019_A01514_0025_AHTY75DSX2	131.72	38.9	98.96	0.8916	XY	1	[EUR] Arabian I	5073638	4082881	157779	1.74	0.001	1403	190039928	473	155	2412	5162	59	6127
S15149	211019_A01514_0025_AHTY75DSX2	133.84	39.34	99.08	0.9012	XY	0.9966	[EUR] Arabian I	5045486	4060470	159298	1.7	0.001	1422	204556242	419	142	2446	5195	66	6137
S15150	211019_A01514_0025_AHTY75DSX2	128.42	37.98	99.02	0.8959	XY	0.9965	[EUR] Arabian I	5176171	4167166	153480	1.86	0.001	1250	151102430	468	139	2306	5207	66	6047
S15151	211019_A01514_0025_AHTY75DSX2	133.83	39.51	99.12	0.8945	XY	0.9966	[EUR] Arabian I	5117902	4119585	156607	1.77	0.001	1237	180577239	514	147	2478	5183	63	6165
S15152	211019_A01514_0025_AHTY75DSX2	132.26	39.05	99.13	0.8993	XY	0.9983	[EUR] Arabian I	5069944	4081437	156995	1.75	0.001	1303	158773959	472	153	2562	5116	71	6090
S15153	211019_A01514_0025_AHTY75DSX2	129.66	38	99.05	0.8965	XY	0.993	[EUR] Arabian I	5118863	4120387	159260	1.74	0.001	1411	221088681	477	130	2602	5241	64	6146
S15154	211019_A01514_0025_AHTY75DSX2	124.36	36.57	98.97	0.8917	XY	0.9926	[EUR] Arabian I	5072671	4082066	161484	1.7	0.001	1287	221861033	449	149	2390	5073	68	5802
S15155	211019_A01514_0025_AHTY75DSX2	126.43	37.28	99.05	0.8939	XY	0.9928	[EUR] Arabian I	5075218	4086172	159962	1.7	0.001	1427	207430889	495	144	2526	5108	77	6039
S15156	211019_A01514_0026_BHTYMYDSX2	108.87	32.24	98.96	0.8888	XY	0.9958	[EUR] Arabian I	5026243	4045967	159499	1.71	0.001	1310	199978010	426	142	2372	4837	52	5639
S15157	211019_A01514_0026_BHTYMYDSX2	101.84	30.68	99.02	0.8903	XX	0.9909	[EUR] Arabian I	5053944	4071689	170400	1.64	0.001	1223	280643096	424	145	2282	4836	54	5571
S15158	211019_A01514_0026_BHTYMYDSX2	111.82	33.3	99.14	0.8962	XY	0.9959	[EUR] Arabian I	5118252	4121203	154925	1.81	0.001	1193	156309983	414	134	2322	4995	53	5733
S15159	211019_A01514_0026_BHTYMYDSX2	130.01	38.68	99.1	0.8958	XY	0.9965	[EUR] Arabian I	5046372	4062109	160463	1.7	0.001	1378	229128082	462	143	2566	5116	67	6061
S15160	211019_A01514_0026_BHTYMYDSX2	112.42	33.53	99.07	0.8947	XX	0.9917	[EUR] Arabian I	5097742	4105232	168508	1.68	0.001	1444	240899801	477	155	2248	5044	59	5899
S15161	211019_A01514_0026_BHTYMYDSX2	93.62	28.18	98.96	0.8928	XX	1	[SAS] Eurasian	5035164	4056264	172443	1.62	0.001	1294	260146080	397	135	2118	4749	46	5359
S15162	211019_A01514_0026_BHTYMYDSX2	122.69	36.53	99	0.8871	XX	1	[EUR] Arabian I	5007905	4030680	171306	1.6	0.001	1519	266476134	449	130	2326	4930	51	5829
S15163	211019_A01514_0026_BHTYMYDSX2	142.19	42.33	98.99	0.8908	XX	1	[SAS] Eurasian	5213611	4196302	160443	1.83	0.001	1357	162224374	474	146	2640	5282	57	6325
S15164	211019_A01514_0026_BHTYMYDSX2	150.23	44.79	99.05	0.8901	XX	0.9939	[EUR] Arabian I	5149511	4142159	166516	1.71	0.001	1319	230806686	487	153	2572	5372	69	6576
S15165	211019_A01514_0026_BHTYMYDSX2	144.86	43.06	99.08	0.8938	XY	0.9969	[SAS] Eurasian	4969313	3996733	164901	1.6	0.001	1309	277717257	447	143	2678	5154	66	6249
S15166	211019_A01514_0026_BHTYMYDSX2	133.72	39.95	98.99	0.8824	XX	1	[EUR] Arabian I	5034392	4050157	169589	1.62	0.001	1497	255669180	465	146	2550	5134	63	5989
S15167	211019_A01514_0026_BHTYMYDSX2	139.97	41.74	99	0.8899	XX	0.9934	[EUR] Arabian I	5028852	4045420	169589	1.62	0.001	1463	257596445	459	129	2592	5246	50	6137
S15168	211019_A01514_0026_BHTYMYDSX2	136.82	40.89	99.04	0.8901	XX	1	[EUR] Arabian I	5014710	4034721	176854	1.53	0.001	1345	337834140	475	141	2552	5105	64	6170
S15169	211019_A01514_0026_BHTYMYDSX2	129.89	38.66	99.05	0.8927	XY	0.9965	[EUR] Arabian I	4929300	3966332	174771	1.46	0.001	1212	447152072	480	150	2462	5002	69	5868
S15170	211019_A01514_0026_BHTYMYDSX2	121.64	35.95	99	0.8829	XX	0.9924	[EUR] Arabian I	5219456	4203526	162019	1.81	0.001	1344	175100661	450	146	2274	5071	55	5898
S15171	211019_A01514_0026_BHTYMYDSX2	140.36	41.89	99.08	0.8943	XY	1	[EUR] Arabian I	4920780	3956481	172286	1.48	0.001	1233	453271964	476	133	2768	5142	46	6325
S15172	MERGED_BHFHCGDSX3-BHTYMYDSX2	106.44	31.12	98.94	0.8833	XY	0.9957	[EUR] Arabian I	5021924	4046458	158354	1.73	0.001	1361	177635108	459	142	2252	4673	60	5342
S15173	211019_A01514_0026_BHTYMYDSX2	130.63	38.9	98.99	0.8897	XY	0.9965	[EUR] Arabian I	5156430	4151728	154788	1.82	0.001	1250	149578754	454	140	2522	5214	74	6052
S15174	211019_A01514_0026_BHTYMYDSX2	125.92	37.56	98.94	0.8862	XX	1	[EUR] Arabian I	5035135	4053315	169122	1.64	0.001	1479	246264643	518	129	2308	4924	47	5776
S15175	211019_A01514_0026_BHTYMYDSX2	122.55	36.02	98.52	0.8647	XX	1	[EUR] Arabian I	5074356	4084268	166512	1.69	0.001	1397	221332755	441	150	2378	4908	66	5752
S15176	211019_A01514_0026_BHTYMYDSX2	124.26	37.13	99	0.89	XX	0.9925	[AFR] African	5550316	4476136	152167	2.13	0.001	779	111972011	477	152	2472	5348	59	6142
S15177	211019_A01514_0026_BHTYMYDSX2	98.69	29.52	98.97	0.8926	XX	0.9811	[EUR] Arabian I	5116426	4122462	167984	1.7	0.001	1449	243066178	437	139	2170	4688	51	5236
S15178	211019_A01514_0026_BHTYMYDSX2	96.85	29.03	98.94	0.8848	XX	0.9904	[AFR] African	5829274	4709696	158396	2.13	0.001	649	141845984	423	138	2270	5399	46	5909
S15179	211017_A01523_0021_AHLCWKDSX2	137.37	39.46	99.18	0.911	XY	1	[EUR] Arabian I	5096788	4100418	154144	1.79	0.001	1286	149489645	467	148	2706	5385	74	6815
S15180	211017_A01523_0021_AHLCWKDSX2	120.84	34.94	99.03	0.9083	XX	1	[AMR] Arabian II	5049615	4058209	170839	1.64	0.001	1394	291697164	409	122	2484	5094	55	6249
S15181	211017_A01523_0021_AHLCWKDSX2	149.83	43.14	99.05	0.9062	XX	1	[EUR] Arabian I	5066274	4070751	168849	1.65	0.001	1574	233225207	471	141	2792	5447	62	6844
S15182	211017_A01523_0021_AHLCWKDSX2	130.18	37.4	99.03	0.9086	XX	1	[AFR] African	5664886	4562949	153302	2.14	0.001	817	109894312	454	129	2652	5811	56	7021
S15183	211017_A01523_0021_AHLCWKDSX2	136.65	39.09	99.22	0.9091	XY	0.9966	[EUR] Arabian I	5197576	4182492	152667	1.86	0.001	1123	137624496	452	136	2708	5397	69	6691
S15184	211017_A01523_0021_AHLCWKDSX2	142.23	41.1	99.09	0.907	XX	0.9967	[EUR] Arabian I	5206421	4187673	172850	1.66	0.001	1004	385718855	457	129	2610	5449	57	6797
S15185	211017_A01523_0021_AHLCWKDSX2	155.85	45.41	99.07	0.9049	XX	0.994	[EUR] Arabian I	5012684	4029419	173249	1.57	0.001	1477	267520381	450	133	2892	5413	58	6877
S15186	211017_A01523_0021_AHLCWKDSX2	153.68	44.32	99.19	0.9104	XY	0.997	[EUR] Arabian I	5336218	4293815	150368	1.96	0.001	1095	125471522	443	141	3008	5820	68	6983
S15187	211017_A01523_0021_AHLCWKDSX2	125.17	36.36	99.07	0.9057	XX	0.9925	[EUR] Arabian I	5074504	4078930	169122	1.66	0.001	1445	228892829	417	133	2432	5173	45	6364
S15188	211017_A01523_0021_AHLCWKDSX2	130.8	37.67	99.11	0.9081	XY	0.993	[EUR] Arabian I	4863218	3909770	183685	1.33	0.001	1266	551251449	451	141	2576	5066	62	6326
S15189	211017_A01523_0021_AHLCWKDSX2	123.7	36.12	99.3	0.9092	XX	1	[EUR] Arabian I	4994122	4016490	177976	1.52	0.001	1364	371715149	439	116	2596	5063	55	6197
S15190	211017_A01523_0021_AHLCWKDSX2	124.1	36.21	99.22	0.911	XX	1	[EUR] Arabian I	5137836	4131577	164722	1.75	0.001	1294	198961595	449	145	2496	5290	64	6443
S15191	211017_A01523_0021_AHLCWKDSX2	99.9	29.07	99.08	0.8839	XX	1	[SAS] Eurasian	5136530	4137779	163742	1.78	0.001	1223	185058440	423	128	2122	4796	42	5653
S15192	211017_A01523_0021_AHLCWKDSX2	149.58	43.22	99.09	0.9059	XX	0.9937	[EUR] Arabian I	5141507	4134049	163381	1.75	0.001	1351	189010811	461	144	2788	5422	76	6728
S15193	211017_A01523_0021_AHLCWKDSX2	137.92	39.63	99.07	0.909	XX	1	[EUR] Arabian I	5106035	4105536	166178	1.7	0.001	1377	224330786	459	131	2692	5378	60	6733
S15194	211017_A01523_0021_AHLCWKDSX2	120.72	35.22	99.13	0.9045	XY	0.9962	[EUR] Arabian I	5117026	4117360	159023	1.75	0.001	1291	214377483	427	156	2606	5282	68	6336
S15195	211017_A01523_0021_AHLCWKDSX2	124.98	36.02	98.96	0.9044	XY	0.9963	[EUR] Arabian I	4963731	3990104	171507	1.52	0.001	1236	393381658	483	123	2572	5099	56	6322
S15196	211017_A01523_0021_AHLCWKDSX2	140.89	40.67	99.18	0.9095	XY	0.9967	[EUR] Arabian I	4992098	4012063	166870	1.57	0.001	1516	306509602	524	149	2852	5369	66	6670
S15197	211017_A01523_0021_AHLCWKDSX2	147.22	41.92	99.01	0.9007	XY	1	[SAS] Eurasian	5117187	4114426	154724	1.8	0.001	1327	153815879	471	146	2760	5452	79	6730
S15198	211017_A01523_0021_AHLCWKDSX2	158.48	45.58	99.06	0.9042	XY	0.9942	[EUR] Arabian I	5086452	4090190	165844	1.62	0.001	1317	344044401	495	152	2950	5559	81	6790
S15199	211017_A01523_0022_BHKYL2DSX2	201.05	57.35	99.03	0.8883	XX	0.9954	[EUR] Arabian I	5112232	4108109	165115	1.7	0.001	1421	209280262	493	150	3238	5889	84	7402
S15200	211017_A01523_0022_BHKYL2DSX2	263	74.18	99.04	0.8953	XX	1	[EUR] Arabian I	5111174	4107269	164095	1.71	0.001	1436	191265363	518	150	3654	6190	90	8063
S15201	211103_A01562_0005_AHV3HVDSX2	147.62	42.68	99.04	0.899	XX	0.9906	[EUR] Arabian I	5094952	4101073	163571	1.73	0.001	1392	183250403	461	143	2648	5249	47	6240
S15202	211103_A01562_0005_AHV3HVDSX2	117.68	34.02	99.09	0.901	XX	0.9921	[EUR] Arabian I	5149399	4147032	161710	1.8	0.001	1324	162353001	413	135	2334	5066	54	5702
S15203	211017_A01523_0022_BHKYL2DSX2	255.7	72.07	99.07	0.893	XX	0.9982	[EUR] Arabian I	5109323	4106469	166610	1.68	0.001	1329	217046132	528	150	3468	6136	66	7879
S15204	211017_A01523_0022_BHKYL2DSX2	224.58	63.33	99.09	0.8968	XX	0.9979	[EUR] Arabian I	5021955	4034534	179665	1.49	0.001	1550	385646196	518	146	3640	5914	77	7545
S15205	211017_A01523_0022_BHKYL2DSX2	230.61	64.85	99.11	0.8874	XX	0.996	[SAS] Eurasian	5165987	4151118	162193	1.77	0.001	1320	151652436	544	146	3404	6082	86	7694
S15206	211017_A01523_0022_BHKYL2DSX2	264.23	73.75	99.03	0.895	XY	0.9965	[EUR] Arabian I	5149917	4138981	157710	1.76	0.001	1247	194376145	546	151	3594	6323	75	8205
S15207	211017_A01523_0022_BHKYL2DSX2	187.79	52.78	99.24	0.8989	XY	0.9951	[EUR] Arabian I	5228436	4204757	157521	1.82	0.001	1171	216073246	462	137	3156	5819	74	7298
S15208	211017_A01523_0022_BHKYL2DSX2	128.5	36.49	99.19	0.8986	XX	0.9928	[SAS] Eurasian	5260153	4236055	156901	1.92	0.001	1180	131490912	445	129	2378	5309	75	6507
S15209	211017_A01523_0022_BHKYL2DSX2	131.33	38.06	99.13	0.8957	XX	0.993	[AMR] Arabian II	5002648	4021838	175821	1.54	0.001	1272	374560190	441	120	2650	5224	57	6341
S15210	211017_A01523_0022_BHKYL2DSX2	113.7	32.33	99.08	0.8929	XX	0.9836	[EUR] Arabian I	4941849	3974487	182230	1.45	0.001	1389	433647722	435	130	2420	4802	65	5837
S15211	211017_A01523_0022_BHKYL2DSX2	185.35	52.74	99.15	0.896	XX	1	[AMR] Arabian II	5231591	4208248	160885	1.82	0.001	1215	157101151	497	134	3010	5830	77	7321
S15212	211017_A01523_0022_BHKYL2DSX2	113.86	32.08	99.24	0.9012	XX	1	[EUR] Arabian I	5112315	4114890	161741	1.78	0.008	1298	160191305	398	131	2364	4901	58	6003
S15213	211020_A01458_0037_AHLCTWDSX2	144.71	41.07	98.91	0.9063	XY	0.9968	[AMR] Arabian II	5054734	4064454	162270	1.66	0.001	1331	235200096	493	163	2812	5509	73	6934
S15214	211020_A01458_0037_AHLCTWDSX2	141.61	39.96	98.95	0.9087	XX	0.9967	[SAS] Eurasian	5307741	4271045	156660	1.93	0.001	1120	125690978	436	154	2658	5664	62	6984
S15215	211020_A01458_0037_AHLCTWDSX2	146.71	42.13	98.89	0.9055	XX	0.9872	[SAS] Eurasian	5035390	4045909	170144	1.61	0.001	1416	271512011	448	148	2902	5465	78	6913
S15216	211020_A01458_0037_AHLCTWDSX2	117.73	33.71	98.88	0.9062	XX	0.984	[EUR] Arabian I	5052815	4063875	168771	1.66	0.001	1373	260719511	418	150	2372	5145	67	6426
S15217	211020_A01458_0037_AHLCTWDSX2	124.54	35.01	98.95	0.913	XY	1	[SAS] Eurasian	5090821	4094572	156110	1.78	0.001	1294	151008665	464	136	2632	5310	79	6556
S15218	211020_A01458_0037_AHLCTWDSX2	136.63	38.89	98.98	0.9092	XY	0.9966	[AMR] Arabian II	5030003	4044664	164596	1.63	0.001	1456	253124494	445	139	2744	5372	81	6788
S15219	211020_A01458_0037_AHLCTWDSX2	113.85	32.44	99	0.9107	XX	1	[SAS] Eurasian	5161650	4152908	160108	1.83	0.001	1305	153782516	418	130	2400	5221	50	6499
S15220	211020_A01458_0037_AHLCTWDSX2	147.34	41.35	98.93	0.9056	XY	0.9969	[AMR] Arabian II	5189525	4173909	153609	1.85	0.001	1212	164913190	429	150	2886	5609	71	6949
S15221	211020_A01458_0037_AHLCTWDSX2	136.61	38.68	98.89	0.9044	XX	1	[EUR] Arabian I	5066351	4074812	174169	1.59	0.001	1462	300335581	452	137	2650	5358	58	6620
S15222	211020_A01458_0037_AHLCTWDSX2	126.44	35.37	98.83	0.9061	XX	0.9925	[EUR] Arabian I	5286585	4255934	160511	1.85	0.001	1235	174305702	489	119	2672	5466	68	6699
S15223	211020_A01458_0037_AHLCTWDSX2	142.37	39.57	98.84	0.9068	XX	0.9934	[EUR] Arabian I	5042846	4052900	176424	1.54	0.001	1421	353632044	425	136	2694	5341	60	6642
S15224	211020_A01458_0037_AHLCTWDSX2	132.65	37.92	98.87	0.9032	XX	0.9858	[EUR] Arabian I	5067310	4074721	168394	1.66	0.001	1445	240629082	403	136	2528	5367	69	6638
S15225	211020_A01458_0037_AHLCTWDSX2	142.85	40.69	98.83	0.9044	XX	0.9934	[EUR] Arabian I	5301338	4267066	158331	1.9	0.001	1173	152015027	423	134	2684	5692	67	6937
S15226	211020_A01458_0037_AHLCTWDSX2	130.39	36.89	98.82	0.9041	XX	0.9856	[SAS] Eurasian	5091431	4095005	167862	1.68	0.001	1368	214596239	422	137	2708	5336	56	6621
S15227	211020_A01458_0037_AHLCTWDSX2	115.96	33.02	98.98	0.9033	XY	0.996	[AMR] Arabian II	5158818	4153093	161186	1.76	0.001	1143	250216134	449	124	2568	5288	74	6511
S15228	211020_A01458_0037_AHLCTWDSX2	150.14	42.45	98.73	0.899	XY	1	[EUR] Arabian I	5066858	4074266	160922	1.7	0.001	1409	228049694	454	138	2812	5450	85	6940
S15229	211020_A01458_0037_AHLCTWDSX2	142.26	40.42	98.74	0.9005	XY	0.9967	[SAS] Eurasian	5012479	4030071	160230	1.69	0.001	1338	211542876	445	147	2670	5449	70	6741
S15230	211020_A01458_0037_AHLCTWDSX2	122.14	34.11	98.85	0.9065	XY	1	[EUR] Arabian I	5093759	4099628	156387	1.78	0.001	1289	176223785	421	136	2298	5159	66	6413
S15231	211020_A01458_0037_AHLCTWDSX2	139.34	39.65	98.76	0.903	XX	0.9932	[EUR] Arabian I	4927245	3959860	186195	1.39	0.001	1348	505602799	452	150	2648	5264	75	6583
S15232	211020_A01458_0037_AHLCTWDSX2	141.9	39.92	98.96	0.9076	XY	0.9967	[SAS] Eurasian	5086205	4088824	156989	1.76	0.001	1250	147563025	463	136	2794	5345	75	6671
S15233	211020_A01458_0037_AHLCTWDSX2	140.57	39.49	98.85	0.9068	XX	1	[EUR] Arabian I	5591018	4501683	151772	2.12	0.001	909	104320093	486	139	2634	5841	65	7214
S15234	211020_A01458_0037_AHLCTWDSX2	135.46	37.97	98.76	0.9034	XX	0.993	[SAS] Eurasian	5056783	4066827	168248	1.66	0.001	1374	233586406	420	141	2656	5338	72	6599
S15235	211020_A01458_0037_AHLCTWDSX2	145.33	41.07	98.87	0.9021	XY	1	[EUR] Arabian I	5147703	4139622	159070	1.76	0.001	1255	232985774	480	150	2716	5598	69	6885
S15236	211020_A01458_0038_BHLCM5DSX2	118.88	33.84	98.85	0.9054	XX	0.9921	[SAS] Eurasian	5079562	4085794	162677	1.75	0.001	1296	163577153	411	142	2352	5215	66	6265
S15237	211020_A01458_0038_BHLCM5DSX2	123.21	35.05	98.78	0.9014	XX	1	[EUR] Arabian I	5180155	4168652	160554	1.83	0.001	1236	139518822	428	150	2480	5305	63	6458
S15238	211020_A01458_0038_BHLCM5DSX2	112.29	32.39	98.91	0.9031	XX	0.9917	[EUR] Arabian I	5083835	4092744	169591	1.66	0.001	1415	238486465	459	132	2406	5099	62	6121
S15239	211020_A01458_0038_BHLCM5DSX2	124.59	35.49	99.09	0.9114	XY	1	[EUR] Arabian I	4828636	3880787	183267	1.32	0.001	1297	543101328	415	127	2514	4933	58	6189
S15240	211020_A01458_0038_BHLCM5DSX2	138.61	39.26	99.01	0.9102	XY	0.9967	[AMR] Arabian II	5165958	4156454	162432	1.72	0.001	1083	306279016	430	131	2788	5460	79	6778
S15241	211020_A01458_0038_BHLCM5DSX2	143.99	40.91	98.96	0.9077	XX	1	[SAS] Eurasian	5455392	4390987	151654	2.07	0.001	913	107567029	474	145	2582	5798	74	7130
S15242	211020_A01458_0038_BHLCM5DSX2	107.77	30.66	98.86	0.9072	XY	1	[EUR] Arabian I	5034692	4052409	164909	1.65	0.001	1380	293035298	403	136	2458	4937	51	6052
S15243	211020_A01458_0038_BHLCM5DSX2	134.86	38.44	98.92	0.9027	XX	1	[SAS] Eurasian	5446696	4386703	152816	2.08	0.001	1028	129053227	439	127	2570	5573	65	6842
S15244	211020_A01458_0038_BHLCM5DSX2	128.92	36.45	98.89	0.9004	XY	1	[SAS] Eurasian	5122250	4121875	154776	1.82	0.001	1252	151294593	450	154	2558	5307	73	6432
S15245	211020_A01458_0038_BHLCM5DSX2	140.34	39.95	99.05	0.9087	XY	0.9967	[SAS] Eurasian	5378824	4330256	147807	2.03	0.001	962	104292371	485	145	2770	5689	60	6971
S15246	211020_A01458_0038_BHLCM5DSX2	121.55	34.8	98.88	0.8976	XX	0.9922	[EUR] Arabian I	5135624	4131355	162322	1.78	0.001	1358	160690574	411	143	2452	5154	69	6395
S15247	211020_A01458_0038_BHLCM5DSX2	177.87	50.32	98.93	0.9059	XX	0.9947	[EUR] Arabian I	4794525	3854175	206670	1.15	0.001	1106	798355152	483	139	3040	5462	63	7045
S15248	211020_A01458_0038_BHLCM5DSX2	139.45	39.56	98.92	0.9041	XY	0.9967	[AFR] African	5504474	4434632	150236	2.05	0.001	893	132889280	466	135	2750	5804	71	6961
S15249	211020_A01458_0038_BHLCM5DSX2	150.52	42.76	98.92	0.9045	XY	0.9969	[EUR] Arabian I	5166554	4158322	155917	1.79	0.001	1305	165024201	513	142	2836	5606	70	6802
S15250	211020_A01458_0038_BHLCM5DSX2	126.01	35.31	98.94	0.9022	XX	1	[EUR] Arabian I	5036812	4052918	173774	1.58	0.001	1334	353871404	445	143	2564	5080	71	6323
S15251	211020_A01458_0038_BHLCM5DSX2	143.48	41.23	99.01	0.9071	XX	0.9935	[EUR] Arabian I	5256261	4229212	165265	1.79	0.001	1073	252853476	452	139	2664	5679	67	7008
S15252	211020_A01458_0038_BHLCM5DSX2	136.7	39.07	98.8	0.9029	XX	1	[EUR] Arabian I	5088969	4092678	167700	1.67	0.001	1377	228824909	448	148	2782	5357	75	6514
S15253	211020_A01458_0038_BHLCM5DSX2	138.01	39.57	98.9	0.9028	XX	1	[EUR] Arabian I	5148664	4140810	163048	1.77	0.001	1388	177974794	445	145	2606	5447	67	6639
S15254	211020_A01458_0038_BHLCM5DSX2	147.18	41.57	98.85	0.9011	XY	0.9969	[EUR] Arabian I	5181463	4170433	156206	1.81	0.001	1178	190788556	481	139	2712	5391	61	6853
S15255	211020_A01458_0038_BHLCM5DSX2	156.77	44.04	98.56	0.8884	XX	0.994	[EUR] Arabian I	5197979	4182284	160592	1.83	0.001	1285	149625330	449	133	2960	5590	64	6946
S15256	211020_A01458_0038_BHLCM5DSX2	149.26	42.35	98.91	0.9032	XY	1	[EUR] Arabian I	5161084	4152168	153384	1.85	0.001	1226	148599492	462	131	2930	5555	74	6800
S15257	211020_A01458_0038_BHLCM5DSX2	143.27	40.78	98.9	0.9058	XY	1	[AFR] African	5608645	4519244	168749	1.79	0.001	635	370416765	452	145	2830	6005	68	7244
S15258	211020_A01458_0038_BHLCM5DSX2	120.89	34.37	98.97	0.9065	XY	0.9962	[EUR] Arabian I	5017085	4035792	162817	1.67	0.001	1419	249710300	409	134	2470	5110	69	6281
S15259	211215_A01512_0065_AH32F3DSX3	130.34	34.94	95.47	0.8994	XY	0.9964	[SAS] Eurasian	5108295	4110591	153394	1.83	0.001	1253	139036868	407	145	2532	4988	54	5726
S15260	211215_A01512_0065_AH32F3DSX3	119.35	28.55	87.74	0.908	XY	0.9867	[EUR] Arabian I	4930350	3965261	170374	1.53	0.001	1377	364134728	786	159	2538	4490	56	5319
S15261	211215_A01512_0065_AH32F3DSX3	143.56	29.64	77.33	0.8999	XX	1	[EUR] Arabian I	5070611	4078870	178000	1.55	0.001	1093	395995250	475	210	2338	4814	61	5788
S15262	211215_A01512_0065_AH32F3DSX3	137.8	36.61	93.79	0.9035	XX	0.9856	[EUR] Arabian I	5056596	4065448	171510	1.61	0.001	1496	273638116	441	141	2602	5181	58	6354
S15263	211215_A01512_0065_AH32F3DSX3	145.37	39.79	97.09	0.8977	XY	0.9935	[EUR] Arabian I	4995776	4016951	165261	1.6	0.001	1436	312390622	456	146	2680	5192	66	6464
S15264	211215_A01512_0065_AH32F3DSX3	147.41	40.14	95.97	0.8959	XX	0.9934	[EUR] Arabian I	5040442	4052056	171511	1.61	0.001	1375	314598451	453	146	2598	5190	66	6464
S15265	211215_A01512_0065_AH32F3DSX3	143.28	37.58	92.8	0.9022	XX	0.9895	[EUR] Arabian I	5059635	4068166	170811	1.62	0.001	1506	273778376	626	155	2626	5136	61	5999
S15266	211215_A01512_0065_AH32F3DSX3	140.29	37.88	95.14	0.8944	XX	0.9895	[EUR] Arabian I	5031491	4045315	171854	1.58	0.001	1558	300915988	439	143	2540	5175	67	6300
S15267	211215_A01512_0065_AH32F3DSX3	137.85	35.3	91.42	0.9012	XY	0.9855	[SAS] Eurasian	5087277	4094567	160735	1.71	0.001	1308	231484585	562	125	2654	5080	58	5898
S15268	211220_A01514_0068_AHYLGTDSX2	106.7	29.8	97.93	0.8873	XY	1	[EUR] Arabian I	5205866	4193830	157919	1.82	0.001	1230	219788863	432	130	2268	4935	61	5806
S15269	211220_A01514_0068_AHYLGTDSX2	120.99	31.62	91.82	0.8807	XX	0.9957	[SAS] Eurasian	5085688	4095578	168740	1.67	0.001	1341	288100266	441	151	2238	4973	62	5908
S15270	211220_A01514_0068_AHYLGTDSX2	116.15	28.89	89.12	0.895	XX	0.9908	[SAS] Eurasian	5135987	4138061	164714	1.76	0.001	1199	201037144	639	129	2200	4717	44	5212
S15271	211220_A01514_0068_AHYLGTDSX2	133.48	35	92.16	0.8717	XY	0.9851	[EUR] Arabian I	5402116	4351091	149170	2.02	0.001	1011	115350500	686	142	2590	5382	76	6290
S15272	211220_A01514_0068_AHYLGTDSX2	125.71	31.66	89.65	0.888	XY	0.9876	[EUR] Arabian I	5122436	4121681	160075	1.74	0.001	1283	214363946	399	148	2502	5057	57	6158
S15273	211220_A01514_0068_AHYLGTDSX2	105.04	29.69	98.62	0.8936	XX	0.9911	[EUR] Arabian I	5178263	4170128	159808	1.84	0.001	1225	148696490	417	127	2184	4847	49	5319
S15274	211220_A01514_0068_AHYLGTDSX2	114.93	30.67	94.3	0.8931	XX	0.9655	[EUR] Arabian I	5305539	4270432	162828	1.86	0.001	984	206743227	490	123	2440	5013	46	5721
S15275	211220_A01514_0068_AHYLGTDSX2	163.29	38.99	85.72	0.8875	XX	0.9864	[SAS] Eurasian	4983052	4006972	176273	1.54	0.001	1190	386171850	536	157	2698	5107	51	6317
S15276	211220_A01514_0068_AHYLGTDSX2	148.99	41.79	98.67	0.8855	XY	0.98	[EUR] Arabian I	4929399	3964153	175232	1.45	0.001	1382	406342672	750	128	2760	5248	66	6429
S15277	211220_A01514_0068_AHYLGTDSX2	150.65	39.19	91.79	0.8817	XX	0.9863	[SAS] Eurasian	5146477	4140267	163652	1.76	0.001	1290	188558739	434	164	2536	5400	65	6513
S15278	211220_A01514_0068_AHYLGTDSX2	175.56	43.45	87.85	0.8891	XX	1	[SAS] Eurasian	5580884	4493729	150605	2.16	0.001	822	91876039	464	149	2754	5843	77	7097
S15279	211220_A01514_0068_AHYLGTDSX2	140.33	29.77	77.19	0.8913	XY	0.9956	[EUR] Arabian I	4926126	3963708	172154	1.51	0.001	1459	392188670	436	702	2234	4560	65	5186
S15280	211220_A01514_0068_AHYLGTDSX2	165.73	41.13	88.25	0.8795	XY	0.9904	[EUR] Arabian I	5156938	4149812	153221	1.84	0.001	1325	154262544	766	158	2688	5365	74	6519
S15281	211220_A01514_0068_AHYLGTDSX2	134.97	37.3	97.26	0.8856	XY	0.9789	[EUR] Arabian I	5067878	4077715	155655	1.77	0.001	1409	171375970	636	140	2780	5223	73	6539
S15282	211220_A01514_0068_AHYLGTDSX2	136.92	37.57	96.93	0.8868	XY	0.9913	[EUR] Arabian I	5160313	4152069	155182	1.82	0.001	1297	171775050	415	141	2680	5288	63	6395
S15283	211219_A01469_0078_AHY7MHDSX2	142.7	39.12	95.76	0.893	XY	0.9899	[EUR] Arabian I	5150919	4145393	153207	1.84	0.001	1210	147307036	465	134	2708	5372	69	6540
S15284	211219_A01469_0078_AHY7MHDSX2	120.48	32.87	94.56	0.8947	XY	0.9919	[EUR] Arabian I	5071561	4084167	155505	1.79	0.003	1274	165227368	423	144	2316	4984	53	5821
S15285	211219_A01469_0078_AHY7MHDSX2	132.61	32.43	87.34	0.8962	XY	0.994	[EUR] Arabian I	5028954	4050652	168335	1.57	0.001	1329	351427628	579	178	2444	4851	66	5321
S15286	211219_A01469_0078_AHY7MHDSX2	112.86	31.41	95.96	0.896	XY	0.9726	[EUR] Arabian I	4997764	4022605	162244	1.65	0.001	1461	260566996	566	134	2624	4733	58	5468
S15287	211219_A01469_0078_AHY7MHDSX2	130.25	35.21	94.64	0.8968	XY	0.9779	[SAS] Eurasian	5410828	4357833	144150	2.11	0.001	886	94652849	854	136	2684	5287	59	5924
S15288	211219_A01469_0078_AHY7MHDSX2	169.24	38.81	82.04	0.894	XX	0.9793	[EUR] Arabian I	5002339	4023911	177027	1.52	0.001	1247	390205500	677	300	2706	5229	62	6369
S15289	211219_A01469_0078_AHY7MHDSX2	148.14	42.22	98.16	0.893	XY	0.9875	[EUR] Arabian I	4920633	3956477	175145	1.44	0.001	1304	450826059	461	144	2750	5277	74	6281
S15290	211219_A01469_0078_AHY7MHDSX2	154.06	43.13	97.53	0.8918	XX	0.9753	[EUR] Arabian I	4985153	4009522	182796	1.44	0.001	1425	418171633	410	146	2742	5290	65	6553
S15291	211219_A01469_0078_AHY7MHDSX2	145.85	41.82	98.81	0.8971	XX	0.9686	[EUR] Arabian I	5355145	4309413	155454	1.96	0.001	1082	119119937	848	133	2830	5399	62	6338
S15292	211219_A01469_0078_AHY7MHDSX2	138.27	39.57	98.78	0.8972	XY	0.9803	[EUR] Arabian I	4937068	3970614	173438	1.47	0.001	1359	420960221	923	130	2918	5161	73	6357
S15293	220412_A01523_0102_BHG2VWDSX3	118.87	29.29	86.6	0.8805	XY	0.9955	[EUR] Arabian I	4970070	4005252	170188	1.55	0.001	1247	357647250	408	187	2070	4278	43	4520
S15294	220211_A01570_0052_AHFHJYDSX3	127.19	36.43	97.84	0.8845	XX	0.9888	[EUR] Arabian I	4937172	3969239	183155	1.43	0.01	1475	453795513	438	143	2464	5006	44	5966
S15295	220211_A01570_0052_AHFHJYDSX3	130.76	34.8	92.45	0.8895	XY	0.9962	[EUR] Arabian I	5081544	4089076	158299	1.75	0.001	1327	192654222	452	161	2546	5092	67	6026
S15296	220412_A01523_0102_BHG2VWDSX3	115.88	28.47	86.15	0.8788	XX	1	[EUR] Arabian I	5098794	4111707	164707	1.74	0.001	1399	189688364	568	155	1934	4255	35	4516
S15297	220211_A01570_0052_AHFHJYDSX3	131.06	36.81	96.87	0.8898	XX	0.989	[EUR] Arabian I	5041082	4054232	174214	1.58	0.001	1405	332945234	465	149	2454	5026	59	5976
S15298	220211_A01570_0052_AHFHJYDSX3	139.25	35.11	87.89	0.8909	XX	0.9923	[EUR] Arabian I	5489538	4423591	156695	2.02	0.002	941	165630464	448	198	2596	5452	53	6291
S15299	220211_A01570_0052_AHFHJYDSX3	139.32	40.11	98.77	0.8944	XX	0.9866	[AFR] African	5781242	4659912	152921	2.18	0.001	790	96992553	619	164	2618	5876	81	7009
S15300	220412_A01523_0102_BHG2VWDSX3	101	29.04	98.4	0.8699	XY	0.9954	[SAS] Eurasian	5090573	4105363	154664	1.82	0.001	1229	142788799	481	138	1864	4280	46	4401
S15301	220217_A01509_0087_AHFGKFDSX3	127.17	36.57	98.99	0.883	XY	1	[SAS] Eurasian	5051558	4063632	155620	1.76	0.001	1338	154911137	450	145	2546	5164	72	6328
S15302	220217_A01509_0087_AHFGKFDSX3	131.28	37.77	99.03	0.8839	XY	0.993	[SAS] Eurasian	5445987	4385916	144911	2.12	0.001	852	104309542	430	123	2668	5583	73	6912
S15303	220217_A01509_0087_AHFGKFDSX3	144.44	41.34	98.75	0.8771	XX	0.9869	[EUR] Arabian I	5068680	4075789	173424	1.58	0.001	1519	295177811	489	140	2538	5394	58	6727
S15304	220104_A01518_0084_BH2YCNDSX3	134.67	38.3	98.86	0.8991	XY	0.9863	[AMR] Arabian II	5079262	4084986	161055	1.7	0.001	1364	249206377	449	130	2604	5387	73	6591
S15305	220104_A01518_0084_BH2YCNDSX3	107.02	31.15	98.93	0.9023	XX	0.9912	[AMR] Arabian II	5269682	4245108	159942	1.89	0.001	1222	145767767	455	144	2460	5296	57	6366
S15306	220211_A01513_0097_BHFHGMDSX3	148.24	39.35	91.67	0.8892	XY	0.9966	[SAS] Eurasian	5185315	4171649	154120	1.84	0.001	1280	156534167	449	179	2516	5215	65	5899
S15307	220412_A01523_0102_BHG2VWDSX3	149.4	38.89	90.02	0.8771	XY	0.9966	[AMR] Arabian II	5217992	4202806	150849	1.92	0.001	1112	141726653	465	257	2272	4990	72	5484
S15308	220211_A01570_0052_AHFHJYDSX3	135.34	30.7	80.45	0.8862	XY	0.9935	[EUR] Arabian I	4995176	4020340	167430	1.58	0.001	1308	339624934	441	246	2314	4788	63	5557
S15309	220412_A01523_0102_BHG2VWDSX3	153.16	43.87	97.98	0.8746	XY	0.997	[EUR] Arabian I	5184175	4173884	154464	1.84	0.001	1369	168334684	572	159	2596	5213	81	5846
S15310	220211_A01570_0052_AHFHJYDSX3	115.32	32.61	97.01	0.8899	XY	0.9878	[EUR] Arabian I	5115567	4118212	156974	1.79	0.011	1245	148704314	660	141	2364	5023	79	5844
S15311	220307_A01509_0095_BH7V77DSX3	113.29	30.08	94.22	0.8927	XX	0.9823	[EUR] Arabian I	4923673	3960602	188834	1.36	0.001	1350	552363110	392	142	2290	4808	63	5917
S15312	220307_A01509_0095_BH7V77DSX3	116.13	29.81	92.85	0.9025	XY	0.9893	[EUR] Arabian I	4973156	4002806	168637	1.54	0.001	1500	342268474	650	163	2400	4556	60	5592
S15313	220307_A01509_0095_BH7V77DSX3	140.19	37.67	96.38	0.9005	XX	0.9648	[SAS] Eurasian	5109193	4110634	164315	1.72	0.001	1372	186633409	548	144	2574	5262	82	6748
S15314	220307_A01509_0095_BH7V77DSX3	159.35	41.13	92.75	0.8976	XY	1	[SAS] Eurasian	4959928	3987922	168646	1.54	0.001	1325	361535648	432	157	2928	5370	62	6801
S15315	220307_A01509_0095_BH7V77DSX3	152.52	38.31	91.48	0.8924	XX	0.9898	[AMR] Arabian II	4987285	4010799	177483	1.51	0.001	1395	372553130	407	152	2550	5253	78	6648
S15316	220307_A01509_0095_BH7V77DSX3	126.25	29.52	84.46	0.8982	XX	1	[EUR] Arabian I	5220923	4205439	158932	1.87	0.001	1153	128524750	388	164	2356	4953	59	6151
S15317	220307_A01509_0095_BH7V77DSX3	172.26	40.89	86.47	0.8992	XX	0.9808	[SAS] Eurasian	5083365	4088309	165209	1.71	0.001	1388	201921910	415	191	2768	5389	64	6491
S15318	220104_A01518_0084_BH2YCNDSX3	135.39	38.87	99.14	0.9084	XX	0.9965	[EUR] Arabian I	5064452	4071671	172964	1.6	0.001	1321	334614971	447	132	2678	5410	73	6685
S15319	220104_A01518_0084_BH2YCNDSX3	158.84	45.38	99.03	0.9058	XY	0.9899	[SAS] Eurasian	4930031	3962047	173791	1.46	0.001	1275	405743816	498	139	2814	5444	76	6826
S15320	220307_A01509_0095_BH7V77DSX3	129.32	32.35	89.91	0.9	XX	1	[AMR] Arabian II	5246784	4223441	158694	1.89	0.001	1254	155129943	408	141	2372	5241	60	6552
S15321	220307_A01509_0095_BH7V77DSX3	126.6	32.54	92.82	0.9022	XY	1	[SAS] Eurasian	5039136	4054371	159111	1.72	0.004	1450	190305907	451	140	2454	5059	60	6382
S15322	220211_A01513_0097_BHFHGMDSX3	120.56	33	93.9	0.897	XX	0.9917	[AFR] African	5348989	4309675	174596	1.71	0.001	907	317146008	434	178	2362	4995	59	5616
S15323	220211_A01513_0097_BHFHGMDSX3	122.82	35.34	97.43	0.8921	XX	1	[AMR] Arabian II	5064879	4072442	170025	1.65	0.004	1273	291410957	440	140	2280	4837	56	5435
S15324	220211_A01513_0097_BHFHGMDSX3	113.77	31.8	95.59	0.8899	XY	1	[SAS] Eurasian	5166657	4163979	153246	1.86	0.001	1190	140939080	441	141	2230	4801	66	5351
S15325	220322_A01515_0106_AHH3JWDSX3	129.66	36.4	96.52	0.8901	XX	0.9818	[AMR] Arabian II	5178682	4171638	171133	1.68	0.001	1071	313382346	574	143	2314	4862	54	5572
S15326	220322_A01515_0106_AHH3JWDSX3	152.09	29.17	70.47	0.8976	XX	1	[AMR] Arabian II	5101706	4110948	177150	1.58	0.001	981	389566748	425	1198	1986	4351	50	4787
S15327	220322_A01515_0106_AHH3JWDSX3	121.25	32.46	93.03	0.8947	XX	0.9837	[SAS] Eurasian	5165686	4162179	162631	1.8	0.001	1194	182082021	646	146	2276	4668	51	5095
S15328	220322_A01515_0106_AHH3JWDSX3	139.73	29.7	76.71	0.8978	XY	0.987	[AMR] Arabian II	5044362	4063640	174689	1.52	0.001	1039	444338476	536	482	2184	4494	51	4910
S15329	220322_A01515_0106_AHH3JWDSX3	201.55	28.61	54.47	0.8986	XX	0.9813	[SAS] Eurasian	5120128	4125938	161819	1.79	0.001	1276	153888728	538	758	2136	4406	55	4772
S15330	220322_A01515_0106_AHH3JWDSX3	113.71	29.28	88.95	0.8909	XX	0.9907	[AMR] Arabian II	5219036	4207599	161264	1.85	0.006	1058	159123807	458	338	2044	4628	51	4803
S15331	220322_A01515_0106_AHH3JWDSX3	110.94	28.89	91.16	0.8967	XY	1	[AMR] Arabian II	5181763	4178226	153480	1.87	0.001	1150	144803170	426	172	2034	4505	55	4717
S15332	220322_A01515_0106_AHH3JWDSX3	134.27	32.42	84.61	0.8917	XX	1	[AMR] Arabian II	5236356	4220876	158796	1.89	0.001	1211	155355029	431	656	2064	4638	44	4915
S15333	220322_A01515_0106_AHH3JWDSX3	110.09	29.61	93.83	0.8947	XY	0.9912	[AMR] Arabian II	5173740	4171577	155479	1.84	0.001	1130	182582039	635	145	2120	4464	56	4864
S15334	220322_A01515_0106_AHH3JWDSX3	136.73	29.21	76.76	0.8928	XX	1	[AMR] Arabian II	5258675	4241066	159934	1.9	0.001	1085	155716156	427	685	2052	4594	52	4709
S15335	220322_A01515_0106_AHH3JWDSX3	151.52	40.99	93.38	0.8892	XX	0.9935	[AMR] Arabian II	5188293	4176447	165424	1.74	0.001	1072	262600153	620	154	2396	4980	57	5704
S15336	220322_A01515_0106_AHH3JWDSX3	126.65	33.64	92.56	0.898	XX	1	[EUR] Arabian I	5200880	4189115	161510	1.82	0.001	1181	164866238	480	265	2118	4717	50	5129
S15337	220322_A01515_0107_BHG3CNDSX3	130.94	30.99	83.59	0.9068	XY	0.9915	[SAS] Eurasian	5173008	4166801	152814	1.88	0.001	1150	139930509	427	143	2374	4796	52	5444
S15338	220322_A01515_0107_BHG3CNDSX3	164.63	39.85	84.76	0.9033	XY	0.9818	[SAS] Eurasian	5069171	4076769	154883	1.77	0.001	1371	155044489	844	148	2934	5198	83	6080
S15339	220322_A01515_0107_BHG3CNDSX3	171.63	40.2	82.38	0.9008	XX	0.98	[AMR] Arabian II	5145920	4139484	165020	1.74	0.001	1303	210648569	611	327	2476	5182	65	5875
S15340	220414_A01521_0115_BHG3TGDSX3	117.27	32.06	93.24	0.9108	XX	0.9915	[AMR] Arabian II	5267891	4242533	160148	1.88	0.001	1162	151430294	433	139	2380	4923	50	5733
S15341	220322_A01515_0107_BHG3CNDSX3	140.46	36.4	88.97	0.9063	XX	0.9814	[AMR] Arabian II	5059810	4070019	176598	1.56	0.001	1168	374031435	473	206	2452	4974	55	5714
S15342	220322_A01515_0107_BHG3CNDSX3	153.88	42.87	95.99	0.9021	XX	1	[AMR] Arabian II	5048246	4061034	180426	1.49	0.001	1179	449072489	473	155	2684	5132	65	6122
S15343	220322_A01515_0107_BHG3CNDSX3	145.97	39.3	92.64	0.9066	XX	0.9864	[AMR] Arabian II	5023973	4043444	182199	1.48	0.001	1168	458842035	464	152	2504	5059	53	5898
S15344	220322_A01515_0107_BHG3CNDSX3	162.58	46.84	98.39	0.9063	XX	0.9886	[AMR] Arabian II	5163396	4152846	164730	1.73	0.001	1273	207543651	588	154	2800	5442	76	6481
S15345	220322_A01515_0107_BHG3CNDSX3	174.19	36.27	75.41	0.9062	XX	0.9778	[AMR] Arabian II	5046064	4061062	181335	1.5	0.001	1251	404919909	493	860	2490	5020	47	5796
S15346	220322_A01515_0107_BHG3CNDSX3	135.39	31.51	82.96	0.9093	XY	0.9836	[SAS] Eurasian	5130181	4129510	154879	1.82	0.002	1278	150667722	893	366	2406	4656	55	5444
S15347	220322_A01515_0107_BHG3CNDSX3	118.31	32.39	94.76	0.9089	XX	0.9754	[SAS] Eurasian	5343654	4305802	157749	1.95	0.001	1088	139321953	458	126	2278	4923	39	5614
S15348	220322_A01517_0104_AHH3VFDSX3	132.84	37.21	95.63	0.8969	XY	0.9857	[SAS] Eurasian	5551512	4473833	143563	2.21	0.001	836	87350180	706	144	2554	5480	57	6286
S15349	220322_A01517_0104_AHH3VFDSX3	160.44	30.34	68.2	0.902	XX	0.9823	[SAS] Eurasian	5352577	4314314	153014	2.04	0.001	968	104794918	466	898	2232	4927	50	5455
S15350	220414_A01521_0115_BHG3TGDSX3	128.75	31.11	84.66	0.9115	XY	0.9936	[SAS] Eurasian	5147176	4143716	154401	1.83	0.001	1226	148425779	402	151	2362	4767	76	5499
S15351	220322_A01517_0104_AHH3VFDSX3	170.98	44.82	90.95	0.8971	XY	0.9866	[AFR] African	5639360	4544431	144163	2.2	0.001	756	90296664	475	170	2790	5875	85	6913
S15352	220322_A01517_0104_AHH3VFDSX3	142.98	38.31	91.69	0.896	XX	0.9751	[AFR] African	5739602	4627106	149701	2.24	0.001	673	73999961	548	315	2678	5643	62	6526
S15353	220322_A01517_0104_AHH3VFDSX3	202.24	52.68	89.1	0.8928	XX	0.982	[AMR] Arabian II	5237094	4212031	165219	1.77	0.001	1235	180067194	572	195	3006	5736	76	6927
S15354	220322_A01517_0104_AHH3VFDSX3	129.48	28.69	78.41	0.902	XY	0.9907	[AMR] Arabian II	5152243	4152638	155964	1.83	0.001	1243	158873144	488	892	2228	4682	54	5261
S15355	220322_A01517_0104_AHH3VFDSX3	160.63	46.39	98.47	0.8948	XY	0.9843	[AMR] Arabian II	5122267	4121795	153562	1.82	0.001	1305	159812930	669	153	2952	5381	72	6580
S15356	220322_A01517_0104_AHH3VFDSX3	165.68	43.08	90.06	0.8865	XY	0.9923	[AMR] Arabian II	5126100	4123975	157036	1.77	0.001	1298	210018135	452	166	2640	5286	65	6121
S15357	220322_A01517_0104_AHH3VFDSX3	182.5	47.09	89.74	0.8963	XY	0.9845	[AMR] Arabian II	5132730	4129738	157197	1.76	0.001	1283	197757196	533	167	2852	5452	72	6597
S15358	220322_A01517_0104_AHH3VFDSX3	184.84	37.67	72.74	0.8948	XX	0.971	[AMR] Arabian II	5199345	4186601	162791	1.81	0.001	1227	199831324	475	568	2542	5101	65	6030
S15359	220322_A01517_0104_AHH3VFDSX3	113.16	29.09	89.31	0.8984	XY	0.9818	[AMR] Arabian II	5154595	4152520	154555	1.85	0.001	1247	152480396	556	178	2270	4593	61	5143
S15360	220322_A01517_0104_AHH3VFDSX3	138.92	34.34	87.07	0.9015	XX	0.9845	[AMR] Arabian II	5206596	4193305	169746	1.72	0.001	1088	286184118	443	482	2258	4975	65	5654
S15361	220322_A01517_0104_AHH3VFDSX3	204.33	49.57	84.86	0.9001	XX	0.9838	[SAS] Eurasian	5166666	4154755	160630	1.8	0.001	1280	162936865	738	552	2830	5470	63	6566
S15362	220322_A01517_0104_AHH3VFDSX3	140.91	36.08	89.48	0.8996	XY	0.9783	[SAS] Eurasian	5132148	4132990	156398	1.79	0.001	1296	178692802	672	163	2552	5000	68	5908
S15363	220322_A01517_0105_BHH3TYDSX3	129.57	35.42	93.24	0.8798	XX	0.9924	[AMR] Arabian II	5237653	4221079	159919	1.86	0.001	1112	159615976	565	153	2114	4759	48	4960
S15364	220322_A01517_0105_BHH3TYDSX3	143.43	40.59	97.36	0.8831	XY	0.987	[EUR] Arabian I	4886591	3931722	174318	1.44	0.001	1520	408436741	646	144	2428	4711	57	5101
S15365	220322_A01517_0105_BHH3TYDSX3	116.58	33.79	97.79	0.8774	XY	0.9961	[SAS] Eurasian	5297391	4272166	149840	1.97	0.001	1052	122449175	518	146	2196	4698	63	4853
S15366	220322_A01517_0105_BHH3TYDSX3	114.91	28.48	86.12	0.8822	XY	0.9815	[EUR] Arabian I	4952207	3994122	175855	1.46	0.001	1439	436023648	444	156	1978	4249	50	4419
S15367	220322_A01517_0105_BHH3TYDSX3	132.21	30.45	80.95	0.8844	XY	0.9912	[EUR] Arabian I	4985108	4017449	164779	1.61	0.001	1439	275031732	422	251	2080	4439	52	4552
S15368	220322_A01517_0105_BHH3TYDSX3	108.77	31.07	97.9	0.8859	XY	0.981	[EUR] Arabian I	5102861	4113480	155542	1.8	0.001	1297	149987989	675	142	2166	4402	52	4700
S15369	220322_A01517_0105_BHH3TYDSX3	131.2	37.98	98.56	0.8793	XY	0.9861	[SAS] Eurasian	4834603	3890473	180669	1.36	0.001	1139	553263387	714	140	2330	4498	50	5025
S15370	220322_A01517_0105_BHH3TYDSX3	109.59	30.37	94.31	0.8806	XY	0.987	[SAS] Eurasian	5001891	4033218	162348	1.65	0.001	1273	250717735	631	155	2080	4415	50	4433
S15371	220322_A01517_0105_BHH3TYDSX3	191.55	56.06	98.64	0.8737	XX	0.9737	[SAS] Eurasian	5065315	4075135	168185	1.65	0.001	1310	249658981	790	146	2836	5245	55	5964
S15372	220322_A01517_0105_BHH3TYDSX3	147.94	43.18	98.44	0.8819	XX	0.9875	[SAS] Eurasian	5110966	4115575	164161	1.72	0.001	1301	196591983	552	148	2436	4940	63	5296
S15373	220411_A01513_0121_AHH3VWDSX3	137.43	33.6	85.51	0.8876	XX	0.992	[EUR] Arabian I	5201566	4190514	161344	1.83	0.001	1113	187939317	422	568	2262	4769	52	5199
S15374	220211_A01513_0096_AHFGWNDSX3	122.29	34.75	97.17	0.8913	XY	1	[AMR] Arabian II	5349356	4308304	149902	1.99	0.001	1030	111146370	420	149	2510	5370	68	6575
S15375	220211_A01513_0096_AHFGWNDSX3	139.37	37.02	91.44	0.8891	XX	1	[AMR] Arabian II	5300113	4266283	160188	1.88	0.001	1153	191083048	454	154	2534	5447	59	6562
S15376	220211_A01513_0096_AHFGWNDSX3	120.05	31.5	90.21	0.895	XX	1	[SAS] Eurasian	5220434	4205025	160736	1.84	0.001	1254	149085395	422	131	2332	5099	55	6067
S15377	220211_A01513_0096_AHFGWNDSX3	165.1	28.36	64.96	0.8928	XX	1	[SAS] Eurasian	5238065	4220038	159078	1.9	0.001	1125	130608089	375	454	2246	4961	52	5993
S15378	220211_A01513_0096_AHFGWNDSX3	121.8	30.18	87.12	0.8985	XX	0.991	[AMR] Arabian II	5252606	4230249	159707	1.89	0.001	1150	169082929	408	229	2130	4910	59	5563
S15379	220411_A01513_0121_AHH3VWDSX3	136.11	29.4	77.96	0.8833	XX	0.9909	[SAS] Eurasian	5235265	4221911	158554	1.89	0.001	1108	133314726	385	428	1996	4536	46	4624
S15380	220211_A01513_0097_BHFHGMDSX3	122.88	34.34	94.87	0.8945	XX	0.9921	[AMR] Arabian II	4982663	4012156	188599	1.4	0.001	1021	552570034	426	143	2354	4829	37	5444
S15381	220211_A01513_0097_BHFHGMDSX3	142.28	38.39	93.62	0.8911	XX	0.986	[AMR] Arabian II	5014214	4036258	184936	1.44	0.001	1036	493611386	485	146	2274	4955	55	5659
S15382	220211_A01513_0097_BHFHGMDSX3	129.93	34.44	91.19	0.8883	XY	0.9922	[AMR] Arabian II	5083623	4093315	165511	1.65	0.001	1102	318808027	485	164	2352	5059	62	5494
S15383	220211_A01513_0097_BHFHGMDSX3	157.29	43.55	94.55	0.8899	XX	0.9969	[AMR] Arabian II	4947688	3979900	193632	1.32	0.001	1033	609747257	467	151	2578	5138	47	6461
S15384	220411_A01513_0121_AHH3VWDSX3	126.97	32.62	90.69	0.8807	XY	0.9919	[AMR] Arabian II	4984124	4015218	179080	1.45	0.001	1026	502823576	441	166	2122	4617	43	4926
S15385	220211_A01513_0097_BHFHGMDSX3	150.92	33.04	77.8	0.8903	XX	0.9917	[AMR] Arabian II	5240415	4220763	161156	1.85	0.001	1145	188689156	420	289	2186	4948	52	5434
S15386	220211_A01513_0097_BHFHGMDSX3	144	37.68	89.97	0.8919	XX	1	[SAS] Eurasian	5327791	4290857	157340	1.93	0.001	1127	129932978	445	163	2594	5300	50	6444
S15387	220411_A01513_0121_AHH3VWDSX3	113.86	31.61	95.76	0.888	XX	1	[AMR] Arabian II	5132101	4135502	169727	1.67	0.001	1039	285803192	434	147	2062	4654	42	4897
S15388	220211_A01513_0097_BHFHGMDSX3	152.09	28.47	68.65	0.8986	XY	0.993	[AMR] Arabian II	5266985	4246164	152410	1.92	0.001	1100	139359127	364	180	2216	4689	55	5165
S15389	220211_A01513_0097_BHFHGMDSX3	141.48	35.14	86.7	0.893	XY	0.9924	[AMR] Arabian II	5236198	4215883	154795	1.86	0.001	1159	156999860	433	135	2326	5028	64	5668
S15390	220211_A01513_0097_BHFHGMDSX3	160.01	35.48	78.48	0.8928	XY	0.9962	[SAS] Eurasian	5606389	4520984	139413	2.31	0.001	602	61137901	594	165	2670	5363	70	6110
S15391	220411_A01513_0121_AHH3VWDSX3	139.22	39.59	97.8	0.8866	XX	0.9797	[EUR] Arabian I	5181447	4172251	159083	1.83	0.001	1252	139383514	598	140	2508	5051	60	5737
S15392	220211_A01513_0097_BHFHGMDSX3	137.25	38.1	96.65	0.8988	XY	0.9915	[SAS] Eurasian	5115713	4117171	154488	1.8	0.007	1284	148834273	637	136	2602	4999	60	5994
S15393	220411_A01513_0121_AHH3VWDSX3	136.25	36.62	95.14	0.8867	XY	0.9786	[EUR] Arabian I	5137621	4137861	153989	1.82	0.001	1282	154099674	944	150	2876	4836	75	5558
S15394	220211_A01513_0097_BHFHGMDSX3	158.08	42.11	92.63	0.8876	XY	0.9969	[SAS] Eurasian	5103767	4106962	154438	1.8	0.001	1315	154973575	480	171	2650	5222	74	5920
S15395	211221_A01513_0072_BHYL7KDSX2	102.8	29.09	98.11	0.8897	XX	0.9817	[EUR] Arabian I	4995169	4021186	175262	1.55	0.001	1525	309842133	565	134	2326	4670	48	5579
S15396	211221_A01517_0067_AHY7T2DSX2	132.82	31.65	84.55	0.8958	XY	0.9958	[SAS] Eurasian	5120660	4120867	154177	1.83	0.001	1224	150860485	444	191	2480	5141	49	6204
S15397	211221_A01517_0067_AHY7T2DSX2	129.43	34.82	94.66	0.8936	XY	0.9794	[AFR] African	5604388	4518778	142134	2.24	0.001	738	76804318	983	149	2882	5576	54	6945
S15398	211221_A01517_0067_AHY7T2DSX2	141.5	40.63	98.65	0.8924	XY	0.979	[EUR] Arabian I	4986357	4008476	169371	1.55	0.001	1441	332228255	775	147	2836	5382	77	6746
S15399	211221_A01517_0067_AHY7T2DSX2	151.37	42.09	96.93	0.893	XX	0.9937	[SAS] Eurasian	5156176	4147470	160650	1.79	0.001	1301	159608105	514	139	2794	5425	67	6797
S15400	211221_A01517_0066_BHYCWJDSX2	136.17	38.53	98.62	0.884	XY	1	[SAS] Eurasian	5147896	4145817	152414	1.86	0.001	1264	140423800	506	143	2624	5234	55	6277
S15401	211221_A01517_0066_BHYCWJDSX2	129.37	34.54	93.59	0.8816	XX	0.9922	[EUR] Arabian I	5075374	4085772	167139	1.69	0.001	1327	245134005	441	141	2398	4921	56	5808
S15402	211221_A01517_0066_BHYCWJDSX2	134.39	36.57	95.59	0.8886	XY	1	[SAS] Eurasian	5106619	4111051	154080	1.81	0.001	1224	147499898	467	138	2524	5286	69	6203
S15403	211221_A01517_0066_BHYCWJDSX2	144.4	36.24	89.43	0.8909	XY	0.9964	[SAS] Eurasian	4906039	3946741	173527	1.47	0.001	1338	426653011	454	151	2638	4970	66	6026
S15404	220412_A01562_0075_AHH2KCDSX3	138.21	39.63	98.46	0.8837	XY	1	[SAS] Eurasian	5197252	4186808	150400	1.91	0.004	1193	134503342	468	146	2271	4892	64	5171
S15405	220412_A01562_0075_AHH2KCDSX3	117.89	30.33	90.31	0.8821	XX	0.9913	[SAS] Eurasian	5075120	4088695	168637	1.68	0.001	1161	289613720	440	246	1740	4334	49	4311
S15406	211221_A01518_0071_AH2Y7HDSX3	130.84	30.6	83.4	0.8905	XX	1	[SAS] Eurasian	5148724	4145581	162963	1.78	0.001	1224	204405257	419	156	2094	4851	61	5770
S15407	211219_A01469_0078_AHY7MHDSX2	152.53	34.6	81.46	0.8998	XY	0.9981	[EUR] Arabian I	4990672	4015703	172352	1.5	0.001	1343	406542226	509	151	2578	4914	54	5503
S15408	211219_A01469_0078_AHY7MHDSX2	131.03	37.04	98.06	0.8946	XY	0.9965	[EUR] Arabian I	5056667	4067815	159119	1.71	0.001	1414	191581771	470	152	2544	5080	73	6046
S15409	211219_A01469_0078_AHY7MHDSX2	155.45	38.96	88.63	0.8951	XY	0.9932	[EUR] Arabian I	5175742	4167313	160211	1.74	0.001	1101	287275703	513	148	2652	5333	61	6591
S15410	211219_A01469_0078_AHY7MHDSX2	153.93	44	98.97	0.8975	XY	0.9896	[AMR] Arabian II	5271361	4242353	152738	1.88	0.001	1096	176115229	460	151	2964	5608	74	6930
S15411	211219_A01469_0078_AHY7MHDSX2	126.63	36.2	97.91	0.8989	XX	0.9925	[EUR] Arabian I	5186214	4171457	159353	1.84	0.002	1205	151386106	414	129	2432	4990	62	5633
S15412	211219_A01469_0078_AHY7MHDSX2	139.86	33.41	84.95	0.8973	XY	1	[EUR] Arabian I	4960327	3992155	169297	1.54	0.001	1407	362854442	432	173	2372	4683	66	5373
S15413	211219_A01469_0078_AHY7MHDSX2	182.69	46.37	90.2	0.8947	XY	0.9972	[EUR] Arabian I	5093794	4097537	159093	1.71	0.001	1433	198954353	491	160	2892	5548	71	6738
S15414	211219_A01469_0079_BH2JG5DSX3	153.85	38.51	86.39	0.8804	XX	0.993	[SAS] Eurasian	4940002	3974965	179544	1.48	0.001	1301	394876902	449	818	2424	4822	50	5301
S15415	211219_A01469_0079_BH2JG5DSX3	124.98	34.27	94.24	0.89	XY	0.9923	[EUR] Arabian I	4931630	3971004	169409	1.53	0.001	1266	361739750	733	143	2422	4652	61	5087
S15416	211219_A01469_0079_BH2JG5DSX3	124.69	35.49	97.72	0.891	XY	1	[EUR] Arabian I	5117157	4121295	154520	1.82	0.001	1284	165361437	576	138	2460	4791	55	5346
S15417	211219_A01469_0079_BH2JG5DSX3	137.02	35.52	88.85	0.8889	XX	0.9924	[EUR] Arabian I	5151926	4148867	160148	1.81	0.001	1323	154937881	447	289	2364	4872	64	5335
S15418	211219_A01469_0079_BH2JG5DSX3	111.92	32	97.37	0.8935	XX	0.9915	[AFR] African	5861507	4732096	151948	2.24	0.001	682	81826573	459	132	2248	5282	57	5783
S15419	211219_A01469_0079_BH2JG5DSX3	181.19	40	78.46	0.8867	XX	0.9932	[SAS] Eurasian	5043165	4058620	173797	1.57	0.001	1185	341056552	407	692	2436	5081	64	5656
S15420	211219_A01469_0079_BH2JG5DSX3	114.6	31.16	93.22	0.8916	XY	0.9957	[EUR] Arabian I	5112363	4117886	153572	1.83	0.001	1222	144956774	442	137	2260	4735	58	5134
S15421	211219_A01469_0079_BH2JG5DSX3	110.52	30.79	96.36	0.8933	XY	0.9957	[EUR] Arabian I	5224518	4210257	151267	1.93	0.001	1097	151628718	426	124	2148	4684	58	5069
S15422	211219_A01469_0079_BH2JG5DSX3	114.24	29.72	90.26	0.8918	XY	0.9911	[EUR] Arabian I	5199232	4193078	154130	1.87	0.001	1183	174948116	425	223	2172	4649	58	4919
S15423	211219_A01469_0079_BH2JG5DSX3	145.23	37.4	90.01	0.883	XY	0.9965	[AMR] Arabian II	5223652	4208248	148587	1.96	0.001	1067	133873836	453	170	2418	4988	65	5482
S15424	211219_A01469_0079_BH2JG5DSX3	143.51	39.97	95.78	0.8886	XY	0.9983	[EUR] Arabian I	5134466	4132403	153610	1.83	0.001	1230	163980669	526	143	2446	5079	72	5661
S15425	211219_A01469_0079_BH2JG5DSX3	111.72	31.5	97.14	0.8962	XY	0.9895	[AMR] Arabian II	5056447	4072345	161955	1.67	0.001	1269	244874878	552	151	2250	4547	63	5152
S15426	211219_A01469_0079_BH2JG5DSX3	151.94	44.09	98.68	0.8903	XX	1	[EUR] Arabian I	5027158	4044856	175312	1.55	0.001	1210	368455770	503	155	2466	5205	74	5727
S15427	211219_A01469_0079_BH2JG5DSX3	151.59	41.84	94.92	0.892	XX	1	[EUR] Arabian I	5254677	4228936	159577	1.85	0.001	1206	157811996	489	152	2478	5138	53	5799
S15428	211219_A01469_0079_BH2JG5DSX3	129.15	37.33	98.58	0.8873	XY	0.9965	[SAS] Eurasian	5025454	4044730	163084	1.64	0.001	1197	283621367	470	141	2394	4815	73	5314
S15429	211219_A01469_0079_BH2JG5DSX3	129.74	37.35	98.7	0.8906	XY	0.9965	[EUR] Arabian I	5056653	4071135	158799	1.7	0.001	1358	204725370	573	137	2586	4959	73	5567
S15430	211219_A01469_0079_BH2JG5DSX3	110.75	31.67	98.6	0.8949	XY	1	[EUR] Arabian I	5017714	4040549	165241	1.62	0.001	1373	289966737	431	135	2330	4525	55	4941
S15431	211219_A01469_0079_BH2JG5DSX3	127.29	36.86	98.91	0.8945	XY	0.9892	[SAS] Eurasian	5212494	4196895	150439	1.91	0.001	1085	126587876	421	124	2420	4917	65	5519
S15432	211219_A01509_0063_AHYCK2DSX2	123.55	34.98	97.65	0.8961	XY	0.9906	[SAS] Eurasian	5015068	4035273	163550	1.64	0.001	1282	254247552	565	163	2418	4947	77	5862
S15433	211221_A01509_0066_AH2YJ2DSX3	135.95	30.01	82.86	0.9056	XY	0.9957	[AMR] Arabian II	4902896	3942347	175757	1.45	0.001	1378	441113473	471	172	2530	5058	67	6308
S15434	MERGED_BHYLC7DSX2-AHH5KYDSX3	122.26	33.86	97.04	0.9063	XX	0.9844	[EUR] Arabian I	4932914	3969637	189354	1.38	0	1100	499902557	472	152	3138	5578	56	6895
S15435	211221_A01518_0071_AH2Y7HDSX3	139.62	31.48	80.51	0.8891	XX	0.9828	[EUR] Arabian I	5193503	4183463	161890	1.82	0.001	1250	149982796	428	194	2276	4937	53	5830
S15436	211215_A01469_0075_AHYCF3DSX2	155.59	42.85	96.65	0.8996	XY	1	[EUR] Arabian I	5062119	4073937	157795	1.73	0.001	1351	198455259	565	136	2626	5109	69	5805
S15437	211215_A01469_0075_AHYCF3DSX2	163.16	35.95	80.23	0.9028	XX	0.9926	[EUR] Arabian I	5192176	4182527	160607	1.82	0.001	1274	162921562	438	164	2410	5136	64	5884
S15438	211215_A01469_0075_AHYCF3DSX2	127.26	35.07	96.31	0.9008	XX	0.9962	[EUR] Arabian I	5238475	4219786	158250	1.88	0.001	1203	149134934	437	135	2282	5030	45	5323
S15439	211215_A01469_0075_AHYCF3DSX2	152.53	42.74	97.93	0.9003	XX	0.9938	[EUR] Arabian I	4748721	3818027	207075	1.12	0.001	1184	790602742	477	139	2684	4899	54	5907
S15440	211215_A01469_0075_AHYCF3DSX2	106.41	29.06	96.24	0.9037	XY	1	[AMR] Arabian II	4962143	3998583	177231	1.45	0.001	1027	526955308	407	129	2178	4524	48	4722
S15441	211215_A01469_0075_AHYCF3DSX2	119.27	32.25	95.28	0.9019	XX	0.9918	[SAS] Eurasian	5038983	4056356	167232	1.68	0.001	1305	252627785	441	120	2140	4789	49	5041
S15442	211215_A01473_0049_AH32FVDSX3	122.05	34.08	97.43	0.9053	XY	0.9904	[SAS] Eurasian	5055013	4064692	155637	1.76	0.001	1229	167996440	491	140	2602	5117	67	5939
S15443	211215_A01473_0049_AH32FVDSX3	120.32	33.6	97	0.9093	XX	0.9921	[EUR] Arabian I	4875020	3918546	190424	1.31	0.001	1352	546034552	458	139	2396	4763	52	5631
S15444	211215_A01473_0049_AH32FVDSX3	116.87	32.81	98.14	0.9134	XX	0.9919	[EUR] Arabian I	5325159	4286305	155430	1.96	0.001	1061	129446254	509	137	2646	5120	60	5975
S15445	211215_A01473_0049_AH32FVDSX3	125.58	30.58	87.18	0.9071	XX	1	[EUR] Arabian I	5177558	4167673	163138	1.79	0.001	1350	178512153	453	156	2420	5025	56	6113
S15446	211215_A01473_0048_BHYLH7DSX2	132.66	30.8	83.28	0.8943	XY	1	[SAS] Eurasian	5083879	4096973	157422	1.77	0.001	1342	164421996	453	272	2148	4650	67	4931
S15447	211215_A01473_0048_BHYLH7DSX2	137.21	35.52	90.46	0.8967	XX	0.9776	[EUR] Arabian I	5184380	4175141	163670	1.77	0.001	1410	177247596	828	140	2684	4972	64	5511
S15448	211221_A01512_0071_AHY7WWDSX2	126.55	33.15	92.17	0.8977	XX	0.9758	[SAS] Eurasian	5101320	4108596	163559	1.75	0.001	1402	166815662	421	144	2426	5041	61	5971
S15449	211221_A01512_0071_AHY7WWDSX2	132.54	36.49	96.87	0.8971	XX	1	[SAS] Eurasian	5134428	4130317	159866	1.83	0.001	1289	138781811	427	143	2438	5220	66	6352
S15450	211221_A01512_0071_AHY7WWDSX2	134.35	35.9	94.04	0.8961	XY	0.9964	[EUR] Arabian I	5371934	4329248	148650	2.02	0.001	1023	119099684	476	152	2534	5479	83	6431
S15451	211221_A01512_0070_BHYLJGDSX2	108.44	30.36	96.87	0.8913	XY	0.9957	[SAS] Eurasian	5383223	4340529	149474	2.03	0.001	992	112717627	473	143	2380	5100	54	6051
S15452	211221_A01512_0070_BHYLJGDSX2	110.13	29.8	94.22	0.8942	XX	0.991	[SAS] Eurasian	5115379	4120061	167233	1.71	0.002	1482	211901433	438	136	2288	4792	48	5647
S15453	211221_A01513_0073_AHYCL5DSX2	149.31	41.49	96.13	0.8953	XY	0.9968	[EUR] Arabian I	4876528	3920547	184958	1.32	0.001	1331	559386621	506	150	2748	5196	77	6394
S15454	211221_A01509_0065_BHYLC7DSX2	109.35	29.77	94.86	0.8968	XX	0.982	[SAS] Eurasian	5155897	4151324	162289	1.8	0.001	1264	153238792	394	154	2310	4910	69	5959
S15455	211221_A01509_0065_BHYLC7DSX2	156.67	41.72	94.78	0.8948	XY	0.9969	[SAS] Eurasian	5103935	4104067	155668	1.78	0.001	1254	191413606	529	140	2930	5542	79	7080
S15456	211221_A01509_0065_BHYLC7DSX2	128.64	30.86	88.18	0.8948	XY	0.9958	[EUR] Arabian I	5069144	4079461	169397	1.59	0.001	1247	351364779	419	147	2418	4965	63	6158
S15457	211221_A01513_0072_BHYL7KDSX2	140.93	36.63	91.5	0.8904	XX	0.9928	[SAS] Eurasian	5100698	4103677	164192	1.73	0.001	1364	173257605	447	144	2484	5164	64	6226
S15458	211221_A01513_0072_BHYL7KDSX2	153.39	43.37	98.81	0.8889	XX	0.9908	[EUR] Arabian I	5190601	4175288	160823	1.82	0.001	1247	143254829	442	141	2842	5466	56	6847
S15459	211221_A01513_0072_BHYL7KDSX2	151.37	42.45	97.57	0.8884	XY	0.9938	[EUR] Arabian I	5311749	4276409	157151	1.83	0.001	961	222930282	609	145	2826	5588	69	6807
S15460	211221_A01513_0072_BHYL7KDSX2	131.3	37.1	97.69	0.8931	XX	0.9784	[EUR] Arabian I	5185478	4172438	161175	1.82	0.001	1271	147076996	515	137	2548	5049	56	6079
S15461	220216_A01523_0085_AHFGHLDSX3	143.11	30.15	77.67	0.8924	XX	0.9912	[EUR] Arabian I	5134005	4133284	163568	1.77	0.001	1249	187456742	387	595	2112	4755	49	5443
S15462	220217_A01509_0088_BHFHLWDSX3	157.96	45.37	98.84	0.8856	XY	0.9986	[SAS] Eurasian	5432994	4374432	148470	2.02	0.001	902	115265952	481	157	2786	5917	90	7218
S15463	220104_A01518_0084_BH2YCNDSX3	153.62	43.85	99.02	0.9053	XX	0.9878	[SAS] Eurasian	5135999	4131339	167124	1.69	0.001	1505	184032639	475	145	2648	5591	67	7021
S15464	211020_A01509_0020_AHMWHWDSX2	112.22	31.93	98.89	0.896	XY	1	[AMR] Arabian II	5232195	4216095	155470	1.86	0.001	1109	177878055	419	136	2364	5253	71	6020
S15465	211020_A01509_0020_AHMWHWDSX2	140.73	40.29	98.77	0.8945	XY	1	[EUR] Arabian I	5047309	4058523	162273	1.67	0.001	1370	235381028	478	148	2626	5510	74	6595
S15466	211020_A01509_0020_AHMWHWDSX2	123.7	35.13	98.77	0.8949	XY	0.9962	[AFR] African	6001660	4843241	155376	2.13	0.001	820	110994981	448	145	2676	6050	73	7112
S15467	211020_A01509_0020_AHMWHWDSX2	114.13	32.59	98.8	0.8921	XY	1	[AFR] African	5515742	4446912	147070	2.13	0.001	932	108782543	434	140	2396	5434	69	6356
S15468	211020_A01509_0020_AHMWHWDSX2	106.89	30.63	98.79	0.8949	XY	1	[EUR] Arabian I	5074613	4086063	159516	1.73	0.001	1297	217110062	434	145	2296	4932	73	5847
S15469	211020_A01509_0020_AHMWHWDSX2	110.26	31.64	98.91	0.8975	XY	1	[AFR] African	5592981	4511415	139957	2.32	0.001	631	61584799	441	141	2378	5512	71	6397
S15470	211020_A01509_0020_AHMWHWDSX2	110.36	31.56	98.76	0.8974	XX	1	[SAS] Eurasian	4995186	4019829	180490	1.49	0.001	1212	437948440	409	131	2176	4960	55	5781
S15471	211020_A01509_0020_AHMWHWDSX2	151.34	43.04	98.85	0.894	XX	0.9938	[SAS] Eurasian	4899315	3938261	190016	1.35	0.001	1209	518384741	469	138	2638	5213	57	6470
S15472	211020_A01509_0020_AHMWHWDSX2	113.19	32.49	98.82	0.8933	XY	0.9959	[SAS] Eurasian	4992803	4020257	165128	1.62	0.001	1357	293209099	422	131	2354	4945	63	5942
S15473	211020_A01509_0020_AHMWHWDSX2	139.56	39.93	98.55	0.8891	XX	0.9932	[EUR] Arabian I	5075892	4080730	168407	1.65	0.001	1497	231778039	450	149	2572	5420	59	6522
S15474	211020_A01509_0020_AHMWHWDSX2	162.48	46.33	98.76	0.8975	XX	1	[AMR] Arabian II	5271084	4240036	164791	1.77	0.001	1039	235156947	495	141	2766	5782	52	7128
S15475	211020_A01509_0020_AHMWHWDSX2	138.99	39.71	98.92	0.9014	XX	0.9933	[SAS] Eurasian	5119328	4116812	161857	1.77	0.001	1257	164237849	425	139	2652	5342	58	6467
S15476	211020_A01509_0020_AHMWHWDSX2	130.53	37.24	98.9	0.9013	XX	1	[SAS] Eurasian	5040488	4054281	165094	1.68	0.001	1419	173590534	458	133	2674	5226	62	6376
S15477	211020_A01509_0020_AHMWHWDSX2	154.13	44.53	99.05	0.9019	XX	0.994	[EUR] Arabian I	5027689	4041694	170977	1.59	0.001	1451	272315021	446	149	2784	5380	75	6749
S15478	211020_A01509_0020_AHMWHWDSX2	127.34	36.16	98.82	0.8966	XY	0.9964	[EUR] Arabian I	5133441	4132030	157371	1.78	0.001	1347	183509113	438	131	2492	5287	46	6403
S15479	211020_A01509_0020_AHMWHWDSX2	120.42	34.45	98.79	0.8933	XY	1	[EUR] Arabian I	5295978	4265840	152096	1.95	0.001	1125	134773846	431	136	2410	5392	71	6407
S15480	211020_A01509_0020_AHMWHWDSX2	153.45	43.72	98.78	0.8968	XX	0.9939	[SAS] Eurasian	5075460	4080147	162143	1.75	0.001	1317	158645728	477	142	2668	5512	54	6761
S15481	211020_A01509_0020_AHMWHWDSX2	167.25	47.55	99.05	0.9058	XX	1	[EUR] Arabian I	5012885	4027084	173970	1.55	0.001	1522	325313933	501	147	2970	5556	73	6965
S15482	211020_A01509_0020_AHMWHWDSX2	126.58	36.59	98.93	0.8974	XY	0.9964	[EUR] Arabian I	5117535	4117289	158300	1.75	0.001	1274	189261879	455	146	2606	5246	84	6425
S15483	211020_A01509_0020_AHMWHWDSX2	152.15	43.29	98.89	0.9022	XX	0.9939	[EUR] Arabian I	5206617	4189084	162415	1.79	0.001	1276	192066747	473	151	2658	5578	68	6808
S15484	211020_A01509_0020_AHMWHWDSX2	143.4	40.54	98.78	0.8986	XY	0.9968	[EUR] Arabian I	5104278	4105327	157123	1.76	0.001	1376	196032777	505	146	2728	5369	67	6662
S15485	211020_A01509_0020_AHMWHWDSX2	152.12	43.5	98.77	0.8933	XY	1	[AFR] African	5649848	4553963	144712	2.19	0.001	776	101895763	474	161	2914	6122	68	7319
S15486	211020_A01509_0019_BHLCMYDSX2	115.96	33.27	98.7	0.8974	XX	0.9878	[EUR] Arabian I	5248204	4224612	161078	1.85	0.001	1202	169805973	446	147	2328	5292	62	6467
S15487	211020_A01509_0019_BHLCMYDSX2	120.82	34.34	98.88	0.9007	XY	0.9962	[EUR] Arabian I	5412716	4358178	148164	2.05	0.001	989	114284891	411	136	2456	5466	77	6620
S15488	211020_A01509_0019_BHLCMYDSX2	148.84	42.34	98.94	0.9045	XY	0.9984	[SAS] Eurasian	5214768	4194597	151712	1.89	0.001	1179	132208748	491	143	2826	5616	80	7036
S15489	211020_A01509_0019_BHLCMYDSX2	136.32	38.93	98.86	0.9007	XY	0.9966	[EUR] Arabian I	5304995	4268786	150293	1.94	0.001	1150	126233813	453	135	2558	5520	68	6685
S15490	211020_A01509_0019_BHLCMYDSX2	144.53	41.24	98.67	0.8939	XY	0.9984	[EUR] Arabian I	4972025	3997471	167905	1.56	0.001	1369	333364758	478	137	2690	5270	73	6527
S15491	211020_A01509_0019_BHLCMYDSX2	140.88	40.51	98.65	0.8957	XX	1	[EUR] Arabian I	5267049	4236262	157418	1.91	0.001	1145	135415722	442	142	2718	5653	75	6766
S15492	211020_A01509_0019_BHLCMYDSX2	121.64	34.85	98.91	0.9015	XY	1	[EUR] Arabian I	5154321	4148359	165086	1.68	0.001	1164	315012503	448	140	2562	5300	76	6467
S15493	211020_A01509_0019_BHLCMYDSX2	130.01	37.46	98.86	0.9016	XX	1	[EUR] Arabian I	5290088	4258182	157733	1.91	0.001	1134	146671852	446	145	2552	5507	60	6764
S15494	211020_A01509_0019_BHLCMYDSX2	137.36	39.08	98.74	0.8976	XY	0.9966	[EUR] Arabian I	5049945	4061389	159775	1.7	0.001	1316	231941365	430	157	2760	5236	65	6653
S15495	211020_A01509_0019_BHLCMYDSX2	123.9	35.07	98.73	0.896	XY	0.9981	[EUR] Arabian I	5128758	4126066	157712	1.76	0.001	1379	196469875	457	148	2552	5209	68	6454
S15496	211020_A01509_0019_BHLCMYDSX2	142.34	40.28	98.96	0.9036	XY	0.9968	[AFR] African	5579123	4495394	148615	2.1	0.001	824	104348234	488	151	2804	5903	85	7274
S15497	211020_A01509_0019_BHLCMYDSX2	138.48	38.83	98.88	0.9025	XY	1	[EUR] Arabian I	5165301	4154045	175448	1.54	0.001	909	475672374	474	137	2594	5462	74	6569
S15498	211020_A01509_0019_BHLCMYDSX2	146.54	41.75	98.9	0.9011	XY	0.9969	[SAS] Eurasian	5321058	4283209	149709	1.96	0.001	1114	126302220	468	138	2678	5645	77	7006
S15499	211020_A01509_0019_BHLCMYDSX2	122.91	35.6	98.8	0.8968	XY	0.9962	[EUR] Arabian I	5027874	4044560	163966	1.63	0.001	1434	250062788	446	152	2520	5288	66	6324
S15500	211020_A01509_0019_BHLCMYDSX2	114.1	32.89	98.79	0.8976	XX	1	[EUR] Arabian I	5264469	4237833	156770	1.94	0.001	1077	123208512	427	135	2334	5173	54	6341
S15501	211020_A01509_0019_BHLCMYDSX2	127.33	36.81	98.98	0.9008	XX	1	[SAS] Eurasian	5098002	4100493	162382	1.76	0.001	1329	180370725	434	141	2460	5296	70	6520
S15502	211020_A01509_0019_BHLCMYDSX2	131.79	37.45	98.85	0.9004	XY	0.9965	[EUR] Arabian I	5061996	4071534	159925	1.71	0.001	1357	231536835	452	134	2650	5293	71	6521
S15503	211020_A01509_0019_BHLCMYDSX2	125.17	35.47	99.04	0.905	XY	0.9964	[EUR] Arabian I	5031594	4047389	164053	1.63	0.001	1468	271834082	449	132	2616	5213	71	6344
S15504	211020_A01509_0019_BHLCMYDSX2	121.93	34.96	98.93	0.9018	XY	0.9962	[EUR] Arabian I	5046868	4058968	157321	1.74	0.001	1377	196411261	482	135	2630	5215	68	6339
S15505	211020_A01509_0019_BHLCMYDSX2	131.01	37.52	98.92	0.8994	XY	1	[SAS] Eurasian	5036023	4050949	162135	1.67	0.001	1375	227579568	444	144	2608	5245	79	6441
S15506	211020_A01509_0019_BHLCMYDSX2	119.17	33.97	98.85	0.9005	XY	0.9961	[AFR] African	5695969	4591489	138930	2.37	0.001	597	52312164	450	140	2532	5785	75	6769
S15507	211020_A01509_0019_BHLCMYDSX2	122.74	34.88	98.8	0.8981	XY	0.9962	[SAS] Eurasian	5028745	4044304	160397	1.69	0.001	1322	247019839	464	137	2630	5189	54	6295
S15508	211020_A01509_0019_BHLCMYDSX2	156.9	44.85	98.87	0.9023	XY	1	[SAS] Eurasian	5077357	4081203	155573	1.78	0.001	1299	158616811	434	161	2800	5548	83	7084
S15509	211019_A01521_0032_AHTWTWDSX2	115.94	34.3	98.79	0.8928	XX	0.996	[EUR] Arabian I	5190693	4178237	163277	1.79	0.001	1237	158738472	440	138	2384	5128	48	6164
S15510	211019_A01521_0032_AHTWTWDSX2	136.79	40.21	98.89	0.8979	XX	1	[EUR] Arabian I	5227472	4206356	161045	1.83	0.001	1240	159122806	476	144	2810	5455	57	6771
S15511	211019_A01521_0032_AHTWTWDSX2	109.07	32.26	98.96	0.8958	XX	0.9957	[EUR] Arabian I	5125176	4125147	165192	1.74	0.001	1355	237986057	406	133	2288	4928	47	5971
S15512	211019_A01521_0032_AHTWTWDSX2	119.67	35.25	98.85	0.8983	XX	0.9922	[EUR] Arabian I	5296748	4265263	158062	1.89	0.001	1197	150033907	444	136	2428	5246	69	6336
S15513	211019_A01521_0032_AHTWTWDSX2	122.05	35.97	98.94	0.8963	XX	1	[EUR] Arabian I	5126273	4122963	163167	1.76	0.001	1318	177540806	446	139	2564	5219	65	6249
S15514	211019_A01521_0032_AHTWTWDSX2	120.46	35.6	98.9	0.8938	XX	1	[EUR] Arabian I	4996173	4020419	174897	1.56	0.001	1443	336758088	456	154	2510	5022	66	6081
S15515	211019_A01521_0032_AHTWTWDSX2	147.03	43.37	98.77	0.8937	XX	1	[SAS] Eurasian	5102836	4104008	161279	1.77	0.001	1329	158779330	501	147	2694	5420	73	6552
S15516	211019_A01521_0032_AHTWTWDSX2	127.01	37.14	98.8	0.8929	XY	0.9964	[SAS] Eurasian	5125653	4124106	154489	1.82	0.001	1255	147885421	454	158	2478	5288	69	6380
S15517	211019_A01521_0032_AHTWTWDSX2	133.19	39.32	98.91	0.8935	XX	1	[SAS] Eurasian	5406566	4351624	154552	2	0.001	1011	112352675	454	153	2676	5551	60	6748
S15518	211019_A01521_0032_AHTWTWDSX2	132.68	38.65	98.82	0.8962	XY	0.9983	[AMR] Arabian II	5258354	4234332	152510	1.91	0.001	1135	149275242	450	144	2602	5513	70	6625
S15519	211019_A01521_0032_AHTWTWDSX2	118.73	34.74	98.79	0.8932	XY	1	[EUR] Arabian I	5009058	4029678	164132	1.63	0.001	1503	262393266	452	132	2368	5021	60	5984
S15520	211019_A01521_0032_AHTWTWDSX2	119.51	35.26	98.8	0.8959	XX	1	[SAS] Eurasian	5122404	4122638	169657	1.67	0.001	1242	260786235	395	138	2438	5073	53	6283
S15521	211019_A01521_0032_AHTWTWDSX2	158.27	45.92	99.03	0.9127	XY	1	[EUR] Arabian I	5159060	4147987	155500	1.8	0.001	1310	170187198	503	176	2640	5356	72	6496
S15522	211019_A01521_0032_AHTWTWDSX2	153.49	44.85	99.14	0.9088	XY	0.9985	[SAS] Eurasian	5088150	4090441	155687	1.77	0.001	1376	173588423	492	168	2782	5379	69	6479
S15523	211019_A01521_0032_AHTWTWDSX2	145	42.59	98.88	0.8986	XY	1	[EUR] Arabian I	4894822	3934310	174657	1.43	0.001	1348	423361627	495	160	2774	5176	76	6467
S15524	211019_A01521_0032_AHTWTWDSX2	123.7	36.2	98.9	0.8995	XY	0.9925	[EUR] Arabian I	5189807	4178495	151439	1.91	0.001	1168	146722916	454	144	2550	5226	72	6315
S15525	211019_A01521_0032_AHTWTWDSX2	122.39	35.8	99.03	0.9009	XY	0.9962	[SAS] Eurasian	5133416	4130361	153117	1.85	0.001	1200	138133956	445	150	2582	5267	67	6249
S15526	211019_A01521_0032_AHTWTWDSX2	133.03	38.97	98.92	0.8962	XY	1	[EUR] Arabian I	5109433	4110781	154371	1.81	0.001	1290	143081630	440	139	2544	5296	64	6429
S15527	211019_A01521_0032_AHTWTWDSX2	129.19	37.51	98.89	0.8981	XY	0.9964	[AMR] Arabian II	5113919	4115868	161838	1.7	0.001	1226	298172323	458	147	2504	5333	65	6533
S15528	211019_A01521_0032_AHTWTWDSX2	124.19	36.36	98.91	0.8973	XX	0.9924	[AMR] Arabian II	5296389	4264166	160825	1.88	0.001	1111	187666924	448	141	2516	5288	51	6361
S15529	211019_A01521_0032_AHTWTWDSX2	145.95	42.61	98.89	0.8967	XY	0.9969	[EUR] Arabian I	5115537	4112752	156525	1.76	0.001	1344	176707408	520	154	2732	5365	73	6463
S15530	211019_A01521_0031_BHV2M2DSX2	101.3	30.06	98.84	0.8888	XY	1	[AMR] Arabian II	4940459	3978622	170769	1.53	0.001	1352	376383714	425	134	2200	4652	55	5463
S15531	211019_A01521_0031_BHV2M2DSX2	137.2	40.65	98.96	0.8934	XX	0.9797	[EUR] Arabian I	5061639	4070110	166405	1.67	0.001	1456	206634838	459	149	2528	5375	53	6272
S15532	211019_A01521_0031_BHV2M2DSX2	118.75	35.21	99.06	0.8989	XX	0.9922	[EUR] Arabian I	5177943	4168302	160685	1.82	0.001	1248	157272795	461	135	2414	5113	74	5991
S15533	211019_A01521_0031_BHV2M2DSX2	137.11	40.36	99.08	0.8953	XY	0.9966	[SAS] Eurasian	5023155	4041049	161776	1.66	0.001	1444	209137681	444	139	2608	5256	77	6275
S15534	211019_A01521_0031_BHV2M2DSX2	129.26	38.44	98.97	0.888	XX	1	[SAS] Eurasian	5633615	4540639	147616	2.24	0.001	785	84452721	427	133	2524	5819	62	6687
S15535	211019_A01521_0031_BHV2M2DSX2	129.3	38.16	98.99	0.8942	XY	0.9965	[EUR] Arabian I	5003345	4025843	166739	1.58	0.001	1480	296596270	480	146	2622	5020	67	6132
S15536	211019_A01521_0031_BHV2M2DSX2	129.03	38.48	98.91	0.8902	XX	1	[EUR] Arabian I	5068060	4078012	169884	1.64	0.001	1517	248688649	480	138	2518	5149	47	6117
S15537	211019_A01521_0031_BHV2M2DSX2	108.62	32.32	98.93	0.8884	XX	1	[EUR] Arabian I	5075266	4087635	166361	1.71	0.001	1380	188826493	429	132	2246	5034	64	5842
S15538	211019_A01521_0031_BHV2M2DSX2	138.46	41	98.93	0.8911	XX	1	[EUR] Arabian I	5127000	4125060	166384	1.7	0.001	1370	215146041	498	148	2616	5332	61	6429
S15539	211019_A01521_0031_BHV2M2DSX2	124.79	37.1	98.84	0.8891	XX	0.9925	[SAS] Eurasian	5068693	4079089	166899	1.67	0.001	1441	213204282	451	140	2460	5169	64	6055
S15540	211019_A01521_0031_BHV2M2DSX2	137.36	40.53	98.9	0.8925	XY	0.9966	[SAS] Eurasian	5298656	4266216	149601	1.97	0.001	1094	123731883	473	137	2604	5482	74	6475
S15541	211019_A01521_0031_BHV2M2DSX2	121.65	35.78	99.03	0.8987	XY	0.9962	[AMR] Arabian II	4875558	3921733	184503	1.34	0.001	1337	530019417	466	131	2436	4927	61	5774
S15542	211019_A01521_0031_BHV2M2DSX2	114.81	33.99	98.76	0.8868	XX	1	[SAS] Eurasian	5039752	4055250	185534	1.45	0.001	1022	529996285	434	145	2278	4914	66	5811
S15543	211019_A01521_0031_BHV2M2DSX2	120.46	35.87	99.06	0.8946	XX	0.9923	[EUR] Arabian I	5153877	4148202	162678	1.78	0.001	1317	165857434	460	136	2480	5192	61	5924
S15544	211019_A01521_0031_BHV2M2DSX2	133.18	39.51	98.83	0.8906	XX	0.993	[SAS] Eurasian	5137295	4135740	161468	1.79	0.001	1277	148170011	442	130	2448	5122	57	6013
S15545	211019_A01521_0031_BHV2M2DSX2	138.45	40.57	99.06	0.8997	XX	0.9933	[EUR] Arabian I	5057413	4067901	171598	1.6	0.001	1483	262134981	492	135	2580	5187	62	6193
S15546	211019_A01521_0031_BHV2M2DSX2	114.58	34.18	99.12	0.8944	XX	0.996	[EUR] Arabian I	4965865	3997961	183335	1.44	0.001	1300	442121578	426	128	2494	4848	52	5682
S15547	211019_A01521_0031_BHV2M2DSX2	170.67	50.18	98.92	0.8835	XX	1	[EUR] Arabian I	5180109	4165672	161589	1.8	0.001	1253	146271896	491	138	2970	5603	67	6942
S15548	211019_A01521_0031_BHV2M2DSX2	156.92	46.76	99.08	0.8933	XX	1	[SAS] Eurasian	5158992	4149951	158753	1.83	0.001	1264	139255100	463	137	2838	5465	65	6591
S15549	211019_A01521_0031_BHV2M2DSX2	143.03	42.36	98.98	0.8937	XX	1	[AMR] Arabian II	5181911	4169048	157930	1.85	0.001	1217	139027600	461	135	2666	5434	66	6515
S15550	211019_A01521_0031_BHV2M2DSX2	112.5	33.23	99.14	0.8982	XY	0.9939	[AMR] Arabian II	5082177	4092180	166875	1.64	0.001	1091	314973221	442	139	2422	5045	59	5934
S15551	211019_A01521_0031_BHV2M2DSX2	126.88	37.74	98.96	0.8935	XX	0.9927	[EUR] Arabian I	5085456	4091889	169176	1.66	0.001	1375	265422651	455	145	2492	5067	61	6033
S15552	211019_A01521_0031_BHV2M2DSX2	121.67	35.91	99.05	0.8942	XY	0.9545	[SAS] Eurasian	5118506	4119284	156169	1.8	0.001	1204	167033587	435	149	2464	5141	65	6090
S15553	211020_A01513_0026_AHLCNGDSX2	135.81	38.85	99.08	0.8969	XY	0.9932	[EUR] Arabian I	5334551	4294863	149227	1.99	0.001	975	118514230	480	142	2538	5464	57	6731
S15554	211020_A01513_0026_AHLCNGDSX2	135.45	38.98	98.95	0.8941	XY	0.9967	[SAS] Eurasian	5205867	4191291	151203	1.91	0.001	1105	121190725	399	132	2530	5461	79	6361
S15555	211020_A01513_0026_AHLCNGDSX2	116.07	33.29	99.02	0.898	XX	1	[SAS] Eurasian	5200413	4187313	164089	1.82	0.001	1154	200610605	391	128	2385	5205	58	6080
S15556	211020_A01513_0026_AHLCNGDSX2	125.16	35.69	99	0.8922	XY	1	[AFR] African	5641210	4546787	142910	2.26	0.001	659	73853222	409	132	2492	5663	80	6693
S15557	211020_A01513_0026_AHLCNGDSX2	98.92	28.22	98.93	0.8914	XY	0.9954	[SAS] Eurasian	5030314	4052318	158609	1.74	0.001	1399	158267232	375	127	2210	4785	53	5489
S15558	211020_A01513_0026_AHLCNGDSX2	110.47	31.62	99.03	0.8951	XY	1	[EUR] Arabian I	5050812	4065222	161613	1.69	0.001	1368	202784335	398	117	2364	4919	56	5843
S15559	211020_A01513_0026_AHLCNGDSX2	116.09	33.33	99.07	0.8957	XY	0.9922	[EUR] Arabian I	5021005	4040590	162123	1.68	0.001	1431	253484063	393	126	2404	5034	58	5925
S15560	211020_A01513_0026_AHLCNGDSX2	110.73	31.66	99	0.8992	XX	1	[EUR] Arabian I	5099623	4104097	170593	1.65	0.001	1372	241453103	435	130	2232	4996	49	5954
S15561	211020_A01513_0026_AHLCNGDSX2	158.11	44.5	99.01	0.8932	XY	0.9971	[EUR] Arabian I	4981126	4003175	175705	1.45	0.001	1303	437731536	491	144	3014	5332	71	6666
S15562	211020_A01513_0026_AHLCNGDSX2	130.97	37.48	98.96	0.8909	XY	0.9965	[EUR] Arabian I	5065414	4076014	159393	1.71	0.001	1397	220567303	404	137	2588	5276	68	6377
S15563	211020_A01513_0026_AHLCNGDSX2	155.81	44.23	98.8	0.8878	XY	0.997	[EUR] Arabian I	5134136	4130666	156653	1.77	0.001	1339	173936265	484	149	2754	5569	67	6707
S15564	211020_A01513_0026_AHLCNGDSX2	167.47	47.27	98.92	0.893	XY	1	[EUR] Arabian I	5090566	4093011	169787	1.58	0.001	1193	366680523	497	155	2922	5456	69	6870
S15565	211020_A01513_0026_AHLCNGDSX2	123.63	35.19	99.02	0.8984	XX	0.9925	[EUR] Arabian I	5019372	4037339	170452	1.61	0.001	1410	266560175	443	128	2438	5090	56	6135
S15566	MERGED_BHFHCGDSX3-AHLCNGDSX2	127.49	36.19	99.12	0.8976	XX	1	[EUR] Arabian I	5045999	4058520	172622	1.6	0.001	1462	311649787	434	135	2476	5129	64	6189
S15567	211020_A01513_0026_AHLCNGDSX2	166.53	47.63	99.13	0.8978	XX	1	[AFR] African	5743194	4626376	149838	2.21	0.001	757	82269367	505	161	2960	6251	69	7646
S15568	211020_A01513_0026_AHLCNGDSX2	140.4	39.56	98.98	0.8943	XYY	0.9868	[EUR] Arabian I	4973238	3998831	178136	1.5	0.001	1465	273504768	444	148	2756	5288	75	6399
S15569	211020_A01513_0026_AHLCNGDSX2	111.65	32.02	99	0.895	XX	1	[EUR] Arabian I	5467711	4405933	161850	1.95	0.001	928	187834391	382	141	2358	5351	63	6330
S15570	211020_A01513_0026_AHLCNGDSX2	134.6	38.25	99.01	0.8968	XY	1	[AMR] Arabian II	5111853	4111944	159866	1.74	0.001	1125	256498448	422	137	2696	5293	79	6497
S15571	211020_A01513_0026_AHLCNGDSX2	153.18	43.21	99.11	0.902	XY	0.997	[EUR] Arabian I	5018597	4035248	165920	1.6	0.001	1366	294054604	467	148	2756	5354	57	6667
S15572	211020_A01513_0026_AHLCNGDSX2	115.35	33.18	99.08	0.896	XX	1	[AFR] African	5690076	4587456	151611	2.19	0.001	729	93037844	415	125	2174	5701	43	6691
S15573	211020_A01513_0026_AHLCNGDSX2	139.12	39.63	99.05	0.8997	XX	1	[EUR] Arabian I	4867618	3912808	191434	1.31	0.001	1391	551679202	460	134	2648	5044	63	6263
S15574	211020_A01513_0026_AHLCNGDSX2	132.64	37.76	98.94	0.8951	XX	1	[EUR] Arabian I	5288997	4257506	159831	1.88	0.001	1253	159484800	437	131	2484	5488	60	6455
S15575	211020_A01513_0026_AHLCNGDSX2	155.22	44.69	98.95	0.8902	XX	1	[EUR] Arabian I	5020093	4033984	170848	1.59	0.001	1344	314972300	486	141	2774	5470	62	6638
S15576	211020_A01513_0025_BHLCJKDSX2	126.27	36.34	98.96	0.8882	XX	0.9926	[SAS] Eurasian	5031086	4048108	165852	1.68	0.001	1383	224275394	425	127	2428	4956	57	6019
S15577	211020_A01513_0025_BHLCJKDSX2	120.18	34.39	99.08	0.891	XX	0.9961	[EUR] Arabian I	4895207	3938031	190216	1.35	0.001	1248	464889617	422	149	2234	4747	47	5766
S15578	211020_A01513_0025_BHLCJKDSX2	135.03	38.73	99.03	0.8883	XX	0.9932	[AFR] African	5748430	4634439	150855	2.22	0.001	767	78151986	453	134	2574	5844	66	6789
S15579	211020_A01513_0025_BHLCJKDSX2	136.81	39.41	99	0.8881	XX	0.9966	[SAS] Eurasian	5227200	4207178	161373	1.82	0.001	1274	177759390	444	153	2536	5221	72	6304
S15580	211020_A01513_0025_BHLCJKDSX2	126.69	36.09	98.83	0.8785	XY	0.9928	[SAS] Eurasian	4985173	4009463	164294	1.62	0.001	1314	272375632	480	144	2434	4982	72	5903
S15581	211020_A01513_0025_BHLCJKDSX2	138.81	39.69	98.9	0.8843	XY	0.9917	[EUR] Arabian I	5134772	4133892	159521	1.74	0.001	1155	241907942	455	142	2436	5230	69	6144
S15582	211020_A01513_0025_BHLCJKDSX2	135.4	38.62	99.05	0.8882	XY	0.9932	[EUR] Arabian I	5028493	4046204	167829	1.59	0.001	1233	352676963	443	145	2630	5113	66	6092
S15583	211020_A01513_0025_BHLCJKDSX2	137.59	39.45	99.03	0.8896	XX	0.9932	[SAS] Eurasian	5114503	4115047	166571	1.69	0.001	1280	220662420	444	147	2462	5307	63	6306
S15584	211020_A01513_0025_BHLCJKDSX2	128.84	36.41	99.02	0.8909	XY	0.9965	[EUR] Arabian I	4994425	4019632	164847	1.61	0.001	1514	267037851	428	152	2396	5052	63	6073
S15585	211020_A01513_0025_BHLCJKDSX2	117.54	33.34	98.98	0.8874	XY	0.9923	[EUR] Arabian I	5022792	4045159	161601	1.68	0.001	1348	227885928	405	126	2316	4870	54	5700
S15586	211020_A01513_0025_BHLCJKDSX2	120.94	34.2	99.13	0.8948	XY	0.9962	[SAS] Eurasian	5216663	4201548	152356	1.89	0.001	1150	129760608	451	139	2414	5084	56	6010
S15587	211020_A01513_0025_BHLCJKDSX2	130.94	36.7	99.09	0.8951	XY	0.9931	[EUR] Arabian I	5280329	4253456	152018	1.92	0.001	1190	144131363	447	145	2414	5253	60	6215
S15588	211020_A01513_0025_BHLCJKDSX2	129.13	36.88	99.1	0.8906	XY	0.9965	[EUR] Arabian I	4911686	3952193	174526	1.46	0.001	1406	409868138	428	135	2440	4905	50	5756
S15589	211020_A01513_0025_BHLCJKDSX2	130.33	37.78	99.07	0.8887	XX	0.9929	[EUR] Arabian I	5273673	4246334	158712	1.88	0.001	1160	142962831	440	142	2412	5347	63	6178
S15590	211020_A01513_0025_BHLCJKDSX2	120.23	34.65	99.03	0.8882	XX	1	[SAS] Eurasian	5193396	4181390	161670	1.82	0.001	1196	175050109	426	135	2342	5115	55	5877
S15591	211020_A01513_0025_BHLCJKDSX2	132.27	37.89	99.12	0.8912	XY	0.9966	[SAS] Eurasian	5152676	4148003	153329	1.85	0.001	1270	150102957	475	146	2542	5319	67	6200
S15592	211020_A01513_0025_BHLCJKDSX2	129.93	36.96	99.07	0.8915	XY	0.993	[AMR] Arabian II	5176202	4169456	159550	1.75	0.001	1121	238321007	444	138	2338	5147	60	6111
S15593	211020_A01513_0025_BHLCJKDSX2	120.37	33.9	99.15	0.8923	XY	0.9962	[SAS] Eurasian	5238946	4222164	150207	1.95	0.001	1102	134310692	401	129	2356	5138	60	5951
S15594	211020_A01513_0025_BHLCJKDSX2	124.22	35.45	99.11	0.8926	XY	1	[EUR] Arabian I	5054204	4068481	158965	1.71	0.001	1330	214116396	441	131	2504	5051	73	5992
S15595	211020_A01513_0025_BHLCJKDSX2	136.68	39	99.13	0.8922	XY	0.9916	[SAS] Eurasian	5004483	4026970	164464	1.61	0.001	1392	247306913	475	148	2462	5226	62	6121
S15596	211020_A01513_0025_BHLCJKDSX2	126.35	35.75	99.06	0.892	XY	0.9928	[EUR] Arabian I	5094038	4101003	163583	1.68	0.001	1158	300453457	414	145	2320	5059	64	5969
S15597	211020_A01513_0025_BHLCJKDSX2	122.59	34.88	99.03	0.89	XX	0.9924	[EUR] Arabian I	4944779	3978522	179800	1.47	0.001	1422	396309675	444	142	2244	4886	47	5692
S15598	211020_A01513_0025_BHLCJKDSX2	140.27	40.26	99.03	0.8918	XX	0.9934	[EUR] Arabian I	5117361	4116366	162606	1.75	0.001	1329	163223636	456	161	2626	5223	61	6239
S15599	211020_A01517_0027_AHL7VJDSX2	112.11	32.62	99.1	0.8843	XX	1	[EUR] Arabian I	5138548	4135801	163600	1.79	0.001	1354	181059776	399	136	2282	5080	58	6004
S15600	211020_A01517_0027_AHL7VJDSX2	131.82	38.36	99.03	0.8857	XX	0.9965	[SAS] Eurasian	5171353	4161907	161898	1.81	0.001	1213	169204026	387	107	2300	5248	48	6239
S15601	211020_A01517_0027_AHL7VJDSX2	113.3	32.84	99.05	0.8849	XX	1	[AMR] Arabian II	4864717	3912893	190482	1.33	0.001	1219	548991076	403	130	2152	4810	50	5681
S15602	211020_A01517_0027_AHL7VJDSX2	113.25	32.64	99.05	0.8802	XY	0.996	[AFR] African	5674482	4580539	146333	2.21	0.001	716	89339486	387	133	2258	5489	51	6361
S15603	211020_A01517_0027_AHL7VJDSX2	104.23	29.94	98.92	0.8765	XY	1	[SAS] Eurasian	5104190	4111739	155879	1.8	0.001	1176	176376813	421	127	2100	4906	64	5637
S15604	211020_A01517_0027_AHL7VJDSX2	101.35	29.63	98.96	0.8814	XX	1	[SAS] Eurasian	5068789	4080687	162735	1.76	0.001	1387	153849021	395	132	2204	4787	45	5673
S15605	MERGED_AHH5CWDSX3-AHL7VJDSX2	116.95	33.96	98.76	0.8812	XX	0.996	[AFR] African	5542265	4472423	150036	2.18	0	750	80997494	413	129	2842	6002	59	6902
S15606	211020_A01517_0027_AHL7VJDSX2	126.29	36.63	99.06	0.8788	XX	1	[EUR] Arabian I	5038593	4056311	190673	1.4	0.001	1098	547216637	443	148	2428	5103	57	6103
S15607	211020_A01517_0027_AHL7VJDSX2	111.64	32.16	98.99	0.8838	XX	1	[EUR] Arabian I	5330628	4294626	156336	1.97	0.001	1122	128115254	397	123	2244	5202	44	6159
S15608	211020_A01517_0027_AHL7VJDSX2	164.28	46.74	99.02	0.8771	XY	1	[EUR] Arabian I	4995056	4015265	166735	1.58	0.001	1433	314191731	474	141	2888	5403	71	6730
S15609	211020_A01517_0027_AHL7VJDSX2	129.04	37.19	98.99	0.8754	XY	1	[EUR] Arabian I	5110175	4114864	159220	1.75	0.001	1156	246500700	480	150	2536	5242	69	6196
S15610	211020_A01517_0027_AHL7VJDSX2	146	41.79	98.83	0.8747	XY	1	[SAS] Eurasian	4981492	4005926	172240	1.51	0.001	1251	396362007	432	148	2672	5305	66	6306
S15611	211020_A01517_0027_AHL7VJDSX2	155.84	44.8	98.92	0.8783	XX	0.994	[SAS] Eurasian	5045072	4056953	169738	1.63	0.001	1287	271708998	487	131	2600	5462	63	6427
S15612	211020_A01517_0027_AHL7VJDSX2	130.99	37.48	99.05	0.8817	XX	1	[EUR] Arabian I	4950766	3981917	179870	1.47	0.001	1404	390688031	455	143	2404	5122	56	6106
S15613	211020_A01517_0027_AHL7VJDSX2	141.95	40.22	99	0.8825	XY	1	[SAS] Eurasian	4858651	3904732	181954	1.34	0.001	1218	500265778	447	133	2566	5067	65	6404
S15614	211020_A01517_0027_AHL7VJDSX2	171.44	49.31	99.12	0.8817	XY	0.9973	[EUR] Arabian I	5207112	4190702	160855	1.74	0.001	1023	292326413	453	152	2890	5643	79	7051
S15615	211020_A01517_0027_AHL7VJDSX2	124.52	35.74	98.99	0.8792	XY	0.9982	[EUR] Arabian I	5031189	4051401	162142	1.68	0.001	1414	211075057	425	133	2432	5098	67	6108
S15616	211020_A01517_0027_AHL7VJDSX2	110.98	32.38	99.05	0.8813	XX	0.9959	[SAS] Eurasian	5058590	4071658	163380	1.75	0.001	1377	156937361	371	120	2184	4900	45	5818
S15617	211020_A01517_0027_AHL7VJDSX2	125.71	36.23	99	0.8813	XY	0.9964	[AMR] Arabian II	4959309	3989291	170429	1.53	0.001	1336	338223328	411	133	2470	5079	67	6146
S15618	211020_A01517_0027_AHL7VJDSX2	153.98	44.23	99.13	0.8862	XX	1	[EUR] Arabian I	5119615	4116156	164120	1.73	0.001	1250	158922823	449	137	2658	5427	60	6762
S15619	211020_A01517_0027_AHL7VJDSX2	120.39	35.08	99.07	0.8799	XX	1	[SAS] Eurasian	5148978	4143747	162677	1.79	0.001	1240	159617315	417	146	2328	5166	67	6100
S15620	211020_A01517_0027_AHL7VJDSX2	131.58	37.79	99.01	0.8817	XX	0.9965	[AMR] Arabian II	5453494	4393455	152003	2.07	0.001	950	108127357	435	136	2462	5419	71	6565
S15621	211020_A01517_0027_AHL7VJDSX2	128.2	36.62	98.9	0.878	XY	0.9965	[SAS] Eurasian	5075006	4083137	155379	1.79	0.001	1396	151708012	395	153	2412	5103	79	6132
S15622	211020_A01517_0027_AHL7VJDSX2	153.9	44.53	98.94	0.8758	XY	0.997	[EUR] Arabian I	5319610	4283352	150017	1.97	0.001	1078	132246291	454	152	2840	5635	73	6905
S15623	211020_A01517_0028_BHLCFJDSX2	138.94	38.34	98.99	0.851	XY	0.9967	[SAS] Eurasian	5084986	4092531	155762	1.79	0.002	1325	154110447	445	136	2174	5149	58	6150
S15624	211020_A01517_0028_BHLCFJDSX2	132.83	36.55	98.95	0.8503	XY	0.9966	[EUR] Arabian I	4995702	4022300	170033	1.57	0.002	1314	354565783	401	128	2206	4976	59	5853
S15625	211020_A01517_0028_BHLCFJDSX2	119.35	32.95	99.13	0.8568	XY	0.9981	[SAS] Eurasian	5106536	4115350	156901	1.81	0.002	1326	144896861	376	129	2084	4897	60	5779
S15626	211020_A01517_0028_BHLCFJDSX2	135.7	36.97	99.01	0.8529	XY	0.9983	[EUR] Arabian I	5116953	4119658	152847	1.86	0.002	1247	133165835	392	128	2278	5052	70	6093
S15627	211020_A01517_0028_BHLCFJDSX2	130.72	36.24	99.05	0.8509	XX	1	[EUR] Arabian I	5022763	4042580	170837	1.61	0.001	1368	275292927	430	134	2146	4943	56	5902
S15628	211020_A01517_0028_BHLCFJDSX2	117.41	33.03	99.03	0.8511	XY	0.9961	[AMR] Arabian II	5016845	4039921	170913	1.57	0.001	1133	365186485	427	133	2014	4921	57	5662
S15629	MERGED_BHLCFJDSX2-BHH5LKDSX3	119.66	33.58	99.04	0.8586	XY	0.9962	[EUR] Arabian I	5017500	4041028	163763	1.66	0.001	1533	246937419	387	155	2114	4918	69	5739
S15630	211020_A01517_0028_BHLCFJDSX2	139.15	38.8	99.07	0.8527	XY	1	[AMR] Arabian II	4955289	3987075	169342	1.56	0.001	1373	343291542	439	142	2372	5128	64	6167
S15631	211020_A01517_0028_BHLCFJDSX2	148.99	40.98	99.02	0.8525	XY	0.9969	[AFR] African	5757942	4641297	144002	2.26	0.002	706	78548527	471	147	2546	5813	69	6980
S15632	211020_A01517_0028_BHLCFJDSX2	136.78	37.51	99.11	0.8537	XY	0.9966	[EUR] Arabian I	5129025	4129887	155713	1.82	0.002	1256	153338339	454	124	2186	5242	61	6034
S15633	211020_A01517_0028_BHLCFJDSX2	132.27	37.08	99.06	0.854	XX	1	[EUR] Arabian I	5235972	4215387	157352	1.91	0.002	1102	123193219	411	132	2172	5198	44	6162
S15634	211020_A01517_0028_BHLCFJDSX2	150.76	42.1	99.06	0.8514	XX	0.9938	[EUR] Arabian I	5022997	4040973	171321	1.6	0.001	1514	282849025	435	140	2376	5073	50	6374
S15635	211020_A01517_0028_BHLCFJDSX2	139.5	38.55	99.02	0.8511	XY	1	[EUR] Arabian I	4976849	4005048	171099	1.52	0.002	1498	344770123	426	130	2348	4977	52	6066
S15636	211024_A01463_0043_AHV27YDSX2	109.67	31.04	98.57	0.8957	XY	0.9979	[AFR] African	5506981	4438820	150294	2.06	0.001	886	110996831	446	136	2476	5515	66	6646
S15637	211024_A01463_0043_AHV27YDSX2	126.67	35.82	98.67	0.8993	XX	1	[EUR] Arabian I	5057242	4067078	171889	1.62	0.001	1327	290054082	424	135	2398	5280	79	6490
S15638	211024_A01463_0043_AHV27YDSX2	104.68	29.99	98.86	0.9036	XX	1	[EUR] Arabian I	5378784	4333053	171375	1.78	0.001	901	329182953	406	135	2282	5364	60	6388
S15639	211024_A01463_0043_AHV27YDSX2	111.43	31.73	98.75	0.9024	XX	1	[EUR] Arabian I	5179952	4169154	162734	1.81	0.001	1265	183574444	427	128	2294	5166	53	6344
S15640	211024_A01463_0043_AHV27YDSX2	104.41	29.66	98.83	0.9011	XX	1	[EUR] Arabian I	5003475	4026016	177154	1.54	0.001	1305	380970244	405	137	2242	5081	62	6101
S15641	211024_A01463_0043_AHV27YDSX2	102.77	29.44	98.73	0.9001	XX	1	[AFR] African	5550384	4472810	154928	2.08	0.001	940	113634578	411	134	2292	5460	56	6424
S15642	211024_A01463_0043_AHV27YDSX2	132.81	37.85	98.68	0.8997	XX	1	[EUR] Arabian I	5099597	4100037	164777	1.72	0.001	1430	188930020	438	140	2552	5370	60	6593
S15643	211024_A01463_0043_AHV27YDSX2	99.97	28.83	98.73	0.894	XX	0.9906	[EUR] Arabian I	4968360	3996195	182166	1.47	0.001	1314	427360777	421	119	2248	4916	50	5981
S15644	211024_A01463_0043_AHV27YDSX2	123.01	34.59	98.51	0.8937	XX	0.9923	[EUR] Arabian I	4989595	4012288	179915	1.49	0.001	1363	393685331	417	142	2420	5082	68	6310
S15645	211024_A01463_0043_AHV27YDSX2	136.78	38.56	98.78	0.8995	XY	1	[AFR] African	5540226	4462519	148270	2.09	0.001	885	112713713	484	145	2650	5806	75	7204
S15646	211024_A01463_0043_AHV27YDSX2	131.32	37.2	98.59	0.8966	XX	1	[EUR] Arabian I	5039629	4052102	172565	1.6	0.001	1502	297279630	428	135	2662	5305	61	6516
S15647	211024_A01463_0043_AHV27YDSX2	126.16	35.47	98.64	0.8965	XY	1	[EUR] Arabian I	5028936	4043463	160942	1.69	0.001	1489	211176519	426	151	2414	5208	65	6519
S15648	211024_A01463_0043_AHV27YDSX2	124.74	35.27	98.62	0.8973	XX	1	[SAS] Eurasian	5045990	4057289	167200	1.68	0.001	1254	197500719	408	138	2638	5185	63	6534
S15649	211024_A01463_0043_AHV27YDSX2	115.18	32.62	98.79	0.9012	XY	0.996	[EUR] Arabian I	5045548	4060011	178651	1.47	0.001	1013	520834663	441	135	2532	5204	74	6393
S15650	211103_A01562_0005_AHV3HVDSX2	128.91	37.27	98.98	0.8901	XX	0.9928	[EUR] Arabian I	5191738	4182144	158602	1.85	0.001	1191	139898716	414	154	2320	5141	55	5950
S15651	211024_A01463_0043_AHV27YDSX2	130.71	36.96	98.95	0.9049	XX	1	[EUR] Arabian I	5020125	4036695	176604	1.53	0.001	1460	345474407	428	144	2566	5209	68	6548
S15652	211024_A01463_0043_AHV27YDSX2	119.65	33.92	98.49	0.8937	XX	0.9921	[EUR] Arabian I	5034968	4049601	175642	1.56	0.001	1465	320267475	412	140	2380	5185	59	6354
S15653	211024_A01463_0043_AHV27YDSX2	145.42	41.14	98.76	0.9011	XX	1	[AMR] Arabian II	5251442	4223270	159870	1.86	0.001	1188	148606102	448	133	2686	5726	71	7142
S15654	211024_A01463_0043_AHV27YDSX2	126.1	35.68	98.94	0.9046	XX	1	[EUR] Arabian I	5184076	4170367	162438	1.81	0.001	1275	181001289	430	138	2426	5306	60	6585
S15655	211024_A01463_0043_AHV27YDSX2	126.63	35.97	98.9	0.9051	XY	1	[SAS] Eurasian	5202902	4185254	151818	1.91	0.001	1198	138410399	407	128	2694	5473	72	6704
S15656	211024_A01463_0043_AHV27YDSX2	127.85	36.2	98.81	0.9029	XX	0.9927	[EUR] Arabian I	5022125	4038018	176303	1.55	0.001	1499	337512935	437	131	2514	5226	75	6510
S15657	211024_A01463_0043_AHV27YDSX2	132.16	37.18	98.89	0.9029	XY	1	[EUR] Arabian I	5002778	4024347	174811	1.49	0.001	1237	460198667	459	133	2772	5168	69	6683
S15658	211024_A01463_0043_AHV27YDSX2	162.63	45.88	98.94	0.9056	XY	0.9944	[EUR] Arabian I	4968786	3994306	171773	1.51	0.001	1236	372485854	441	142	3026	5490	90	7075
S15659	211024_A01463_0042_BHTYW5DSX2	106.84	30.86	98.77	0.8966	XY	1	[EUR] Arabian I	5151411	4146505	155198	1.83	0.001	1258	158139811	439	144	2352	5170	59	6269
S15660	211024_A01463_0042_BHTYW5DSX2	140.8	40.13	98.86	0.8991	XY	1	[SAS] Eurasian	5069884	4077678	157569	1.75	0.001	1294	157520710	461	143	2596	5401	66	6787
S15661	211024_A01463_0042_BHTYW5DSX2	128.57	36.92	98.97	0.9042	XX	1	[AMR] Arabian II	5021973	4038821	178130	1.52	0.001	1342	362039859	448	130	2698	5206	67	6616
S15662	211024_A01463_0042_BHTYW5DSX2	141.32	40.54	98.96	0.8992	XY	0.9967	[EUR] Arabian I	5182119	4170136	152061	1.87	0.001	1189	132043397	454	159	2838	5570	77	6925
S15663	211024_A01463_0042_BHTYW5DSX2	123.56	35.72	98.84	0.8958	XY	1	[EUR] Arabian I	4909503	3946546	176574	1.44	0.001	1396	470601655	451	149	2686	5152	72	6346
S15664	211024_A01463_0042_BHTYW5DSX2	127.93	36.96	98.9	0.9001	XX	0.9926	[EUR] Arabian I	5053869	4064504	172015	1.61	0.001	1536	297094760	437	142	2684	5353	56	6651
S15665	211024_A01463_0042_BHTYW5DSX2	138.99	40.17	98.81	0.8977	XY	1	[EUR] Arabian I	4943784	3973139	175964	1.44	0.001	1321	447658501	447	159	2724	5290	70	6635
S15666	211024_A01463_0042_BHTYW5DSX2	124.86	35.62	98.81	0.8932	XY	1	[EUR] Arabian I	5083275	4088431	156643	1.78	0.001	1321	177044135	450	145	2490	5293	71	6450
S15667	211024_A01463_0042_BHTYW5DSX2	144.9	41.61	98.88	0.9013	XY	0.9968	[EUR] Arabian I	5055676	4066031	165700	1.62	0.001	1466	278129153	476	139	2818	5508	80	6909
S15668	211024_A01463_0042_BHTYW5DSX2	128.18	37.02	98.69	0.8949	XY	1	[EUR] Arabian I	5053782	4065224	164165	1.65	0.001	1364	265438768	440	169	2610	5264	63	6663
S15669	211024_A01463_0042_BHTYW5DSX2	128.85	37.27	98.84	0.9007	XY	0.9965	[EUR] Arabian I	4964910	3994034	173831	1.5	0.001	1414	387064632	469	143	2394	5295	68	6500
S15670	211024_A01463_0042_BHTYW5DSX2	124.37	35.41	98.9	0.9024	XY	0.9963	[EUR] Arabian I	5149515	4142083	156433	1.8	0.001	1258	161458288	453	145	2476	5446	76	6705
S15671	211024_A01463_0042_BHTYW5DSX2	121.49	34.88	98.62	0.8931	XY	0.9962	[EUR] Arabian I	4891251	3932983	181504	1.38	0.001	1474	478364144	488	145	2550	5084	71	6337
S15672	211024_A01463_0042_BHTYW5DSX2	115.24	33.21	99	0.9044	XY	0.9961	[SAS] Eurasian	5448538	4388713	145165	2.13	0.001	855	94624580	434	135	2396	5427	69	6623
S15673	211024_A01463_0042_BHTYW5DSX2	141.93	40.8	98.67	0.8948	XY	1	[EUR] Arabian I	5258174	4230500	155439	1.85	0.001	1237	158985428	473	146	2768	5677	79	6908
S15674	211024_A01463_0042_BHTYW5DSX2	128.27	36.12	98.86	0.9042	XY	1	[AMR] Arabian II	5012631	4030594	163459	1.65	0.001	1363	260324163	456	144	2574	5221	64	6569
S15675	211024_A01463_0042_BHTYW5DSX2	132.62	38.32	98.94	0.8985	XY	0.9966	[EUR] Arabian I	5157002	4149422	162038	1.71	0.001	1305	245196226	461	139	2632	5483	79	6686
S15676	211024_A01463_0042_BHTYW5DSX2	144.73	40.87	98.77	0.8929	XY	0.9968	[EUR] Arabian I	5115242	4112469	157848	1.76	0.001	1365	190644543	447	152	2810	5460	98	6822
S15677	211024_A01463_0042_BHTYW5DSX2	138.67	40.1	98.91	0.8998	XX	1	[EUR] Arabian I	5377856	4328382	156385	1.97	0.001	1024	164975096	440	151	2690	5696	70	7119
S15678	211024_A01463_0042_BHTYW5DSX2	123.07	35.23	98.81	0.8972	XY	0.9962	[EUR] Arabian I	4962835	3989530	175989	1.47	0.001	1350	445700448	435	133	2502	5221	60	6306
S15679	211024_A01463_0042_BHTYW5DSX2	133.45	38.58	98.98	0.9025	XX	0.993	[EUR] Arabian I	5253225	4228129	158578	1.88	0.001	1166	137428618	475	146	2600	5533	75	6898
S15680	211024_A01463_0042_BHTYW5DSX2	132.35	38.12	98.71	0.897	XX	1	[SAS] Eurasian	5088874	4091965	162395	1.76	0.001	1371	164372784	465	149	2576	5459	70	6727
S15681	211024_A01463_0042_BHTYW5DSX2	150.93	43.19	98.84	0.8974	XY	0.9969	[SAS] Eurasian	5000091	4021045	169795	1.56	0.001	1270	369119317	487	134	2712	5416	79	7001
S15682	MERGED_BHFHCGDSX3-AHTYWJDSX2	111.8	32.32	99.15	0.8645	XX	1	[SAS] Eurasian	5039624	4059977	165139	1.71	0.001	1338	171279778	415	141	2128	4736	51	5414
S15683	211024_A01469_0036_AHTYWJDSX2	102.9	29.88	99.07	0.8513	XY	0.9956	[AMR] Arabian II	5159818	4163606	153915	1.86	0.001	1184	144641406	403	128	1978	4746	56	5379
S15684	211024_A01469_0036_AHTYWJDSX2	111.19	31.93	99.14	0.8552	XY	0.9918	[SAS] Eurasian	5303649	4281288	152450	1.97	0.001	999	133968623	406	132	2168	4923	47	5565
S15685	211024_A01469_0036_AHTYWJDSX2	98.65	28.69	99.16	0.8526	XX	1	[AMR] Arabian II	5074784	4095352	182412	1.51	0.001	1012	480443775	425	116	1976	4507	41	5060
S15686	211024_A01469_0036_AHTYWJDSX2	104.81	30.41	99.15	0.8571	XX	0.9956	[EUR] Arabian I	5110740	4119732	160725	1.82	0.001	1270	145967322	385	136	2088	4695	45	5225
S15687	211105_A01510_0037_AHV5HJDSX2	113.53	33.03	99.05	0.8613	XY	0.996	[SAS] Eurasian	5124448	4128303	156066	1.81	0.001	1264	150573781	468	149	2238	5009	55	5799
S15688	211024_A01469_0036_AHTYWJDSX2	112.25	32.79	99.13	0.8529	XX	0.9918	[SAS] Eurasian	5205227	4200232	160462	1.85	0.001	1223	135158290	405	137	2038	4828	50	5449
S15689	211024_A01469_0036_AHTYWJDSX2	124.89	36.06	99.03	0.8502	XX	1	[SAS] Eurasian	5075480	4088937	164166	1.72	0.001	1321	185369296	444	145	2264	4953	49	5651
S15690	211024_A01469_0036_AHTYWJDSX2	118.23	34.14	99.09	0.8512	XX	0.9961	[EAS] East Asian	5250294	4234355	157103	1.92	0.001	1139	125986216	418	132	2250	4916	49	5621
S15691	211024_A01469_0036_AHTYWJDSX2	125.65	35.89	99.06	0.8527	XY	0.9964	[EUR] Arabian I	5091230	4103945	158864	1.74	0.001	1383	197849785	445	145	2190	4963	64	5706
S15692	211024_A01469_0036_AHTYWJDSX2	103.13	29.74	99.06	0.855	XY	0.9956	[AFR] African	5701339	4607395	147972	2.19	0.001	749	84835898	430	139	2096	5257	60	5709
S15693	211024_A01469_0036_AHTYWJDSX2	114.32	32.93	99.09	0.8502	XX	0.9919	[EUR] Arabian I	5138282	4144033	167276	1.73	0.001	1401	223175210	427	134	2144	4937	63	5622
S15694	211024_A01469_0036_AHTYWJDSX2	126.43	36.25	99.04	0.8531	XY	0.9928	[EUR] Arabian I	5168612	4166376	155861	1.82	0.001	1288	158325860	426	138	2238	5059	64	5735
S15695	211024_A01469_0036_AHTYWJDSX2	115.11	33.11	99.11	0.8535	XY	0.9921	[EUR] Arabian I	5085043	4100474	158446	1.75	0.001	1365	171267799	441	142	2182	4818	66	5457
S15696	MERGED_BHFHCGDSX3-AHTYWJDSX2	113.9	32.62	99.31	0.8674	XY	1	[SAS] Eurasian	5064984	4081899	157385	1.76	0.001	1418	178079972	378	121	1996	4882	58	5610
S15697	211024_A01469_0036_AHTYWJDSX2	114.58	33.12	99.18	0.8552	XY	0.9921	[EUR] Arabian I	5021802	4046572	160524	1.7	0.001	1435	214411379	398	134	2228	4751	53	5461
S15698	211024_A01469_0036_AHTYWJDSX2	109.07	31.41	99.14	0.858	XX	1	[SAS] Eurasian	5286270	4264773	157323	1.93	0.001	1088	126230913	433	134	2140	4905	47	5560
S15699	211024_A01469_0036_AHTYWJDSX2	113.12	32.4	99.18	0.8562	XY	0.9919	[EUR] Arabian I	4959009	3996225	167918	1.56	0.001	1526	302014741	421	129	2130	4644	60	5353
S15700	211024_A01469_0036_AHTYWJDSX2	141.29	40.46	99.19	0.8569	XY	0.9968	[EUR] Arabian I	5393485	4350026	149175	2.03	0.001	938	139109647	476	152	2416	5384	60	6283
S15701	211024_A01469_0037_BHT52TDSX2	106.95	31	99.24	0.8643	XY	0.9979	[EUR] Arabian I	4989863	4022858	165862	1.61	0.001	1507	271118507	414	135	1996	4667	53	5291
S15702	211024_A01469_0037_BHT52TDSX2	122.27	35.3	99.31	0.868	XY	0.9982	[SAS] Eurasian	5164908	4165146	151786	1.88	0.001	1162	130535410	423	136	2158	5017	59	5742
S15703	211024_A01469_0037_BHT52TDSX2	122.58	35.35	99.37	0.8745	XY	0.9964	[AMR] Arabian II	5144426	4146706	154700	1.83	0.001	1287	150592938	452	136	2252	4977	60	5854
S15704	211024_A01469_0037_BHT52TDSX2	109.21	31.67	99.35	0.8708	XX	0.9916	[EUR] Arabian I	5004917	4034999	173124	1.59	0.001	1194	310034020	405	127	2058	4675	52	5317
S15705	211024_A01469_0037_BHT52TDSX2	136.67	39.95	99.35	0.8639	XX	0.9933	[EUR] Arabian I	5345585	4308869	164735	1.83	0.001	1003	225520277	487	151	2352	5341	68	6087
S15706	211024_A01469_0037_BHT52TDSX2	109.33	31.58	99.3	0.8691	XY	0.9959	[EUR] Arabian I	5018259	4046090	167147	1.62	0.001	1189	334496927	425	126	2136	4724	54	5382
S15707	211024_A01469_0037_BHT52TDSX2	134.14	38.97	99.27	0.8661	XY	0.9932	[EUR] Arabian I	5194309	4185516	153730	1.85	0.001	1171	172431018	432	151	2476	5193	63	6020
S15708	211024_A01469_0037_BHT52TDSX2	111.37	32.15	99.26	0.8604	XY	0.9918	[EUR] Arabian I	4772310	3843563	189814	1.24	0.001	1253	659699590	434	131	2082	4504	51	5154
S15709	211024_A01469_0037_BHT52TDSX2	124.98	36.22	99.27	0.8657	XY	0.9928	[SAS] Eurasian	5031700	4053151	157130	1.75	0.001	1395	163933168	433	148	2248	4932	69	5735
S15710	211024_A01469_0037_BHT52TDSX2	132	38.61	99.22	0.8641	XY	0.9966	[SAS] Eurasian	4958849	3994801	167085	1.56	0.001	1295	334322604	422	141	2348	4961	64	5733
S15711	211024_A01469_0037_BHT52TDSX2	116.85	34.23	99.31	0.8704	XX	0.9922	[EUR] Arabian I	5040355	4062652	169397	1.64	0.001	1406	233933061	434	129	2250	4814	63	5452
S15712	211024_A01469_0037_BHT52TDSX2	113.45	32.62	99.34	0.8727	XY	0.9921	[EUR] Arabian I	5317125	4291926	150342	1.99	0.001	1009	121692960	409	129	2090	5033	62	5679
S15713	211024_A01469_0037_BHT52TDSX2	113.58	32.96	99.2	0.8628	XY	0.996	[AFR] African	5801320	4689749	140892	2.37	0.001	534	50902043	399	138	2258	5518	62	6148
S15714	211024_A01469_0037_BHT52TDSX2	99.91	28.83	99.33	0.873	XY	0.9955	[EUR] Arabian I	4874870	3929730	173556	1.47	0.001	1331	406026754	396	126	2046	4418	53	5099
S15715	220216_A01523_0085_AHFGHLDSX3	118.41	33.17	97.12	0.8884	XX	1	[EUR] Arabian I	5099033	4102690	169521	1.67	0.001	1313	252953175	464	138	2328	4920	49	5617
S15716	220407_A01523_0101_AHH3N3DSX3	151.43	43.16	98.81	0.8923	XX	1	[EUR] Arabian I	5112241	4111907	165273	1.7	0.001	1286	234909623	468	137	2490	5139	55	5910
S15717	220407_A01523_0101_AHH3N3DSX3	141.4	38.12	95.24	0.8945	XY	0.9932	[EUR] Arabian I	4937729	3975074	174604	1.46	0.001	1245	451541875	432	133	2292	4801	59	5325
S15718	220216_A01523_0085_AHFGHLDSX3	198.88	56.49	98.23	0.8755	XX	0.9976	[EUR] Arabian I	5143781	4134911	163743	1.74	0.001	1351	207532195	458	144	2988	5792	77	7415
S15719	220407_A01523_0101_AHH3N3DSX3	142.69	34.1	86.55	0.8917	XY	0.9962	[EUR] Arabian I	5042979	4061051	165024	1.63	0.003	1256	276833569	435	193	2334	4688	62	5339
S15720	220307_A01515_0103_AHFHF5DSX3	138.01	35.19	91.93	0.9035	XY	0.9945	[EUR] Arabian I	5256972	4232388	154023	1.88	0.001	1211	153554291	453	155	2526	5298	69	6678
S15721	220307_A01515_0103_AHFHF5DSX3	145.46	40.07	98.82	0.9059	XX	1	[SAS] Eurasian	5072185	4076989	163916	1.71	0.001	1318	177018218	441	145	2448	5290	67	6256
S15722	220307_A01515_0103_AHFHF5DSX3	144.14	37.33	93.84	0.91	XY	0.9966	[EUR] Arabian I	5041023	4056224	163189	1.66	0.001	1409	252863108	444	138	2482	4977	59	5996
S15723	220307_A01515_0103_AHFHF5DSX3	132.14	29.67	82.9	0.9065	XX	1	[EUR] Arabian I	5026298	4045386	169704	1.64	0.001	1326	259126359	395	222	2196	4760	58	5334
S15724	220307_A01515_0103_AHFHF5DSX3	152.23	41.71	97.45	0.908	XX	1	[AFR] African	5592762	4504196	148647	2.19	0.001	817	96005649	468	149	2756	5941	67	7273
S15725	220307_A01515_0103_AHFHF5DSX3	143.03	36.46	92.08	0.9045	XX	1	[AMR] Arabian II	5734208	4622491	142055	2.39	0.001	582	55130168	423	156	2502	5623	61	6514
S15726	220307_A01515_0103_AHFHF5DSX3	182.99	29.6	62.13	0.9047	XX	0.9912	[SAS] Eurasian	5105927	4111159	166876	1.72	0.001	1306	217779858	376	323	2364	4724	59	5532
S15727	220307_A01515_0103_AHFHF5DSX3	188.16	47.14	91.46	0.9029	XY	0.9879	[EUR] Arabian I	5070402	4077183	163240	1.65	0.001	1291	274960323	497	166	3012	5471	63	7234
S15728	220307_A01515_0103_AHFHF5DSX3	162.09	43.2	96.5	0.9066	XY	1	[SAS] Eurasian	5167233	4157270	152988	1.86	0.001	1228	156481593	435	143	2804	5544	68	6999
S15729	220307_A01515_0103_AHFHF5DSX3	202.91	43.94	80.54	0.9004	XY	0.9971	[SAS] Eurasian	5088183	4092507	155779	1.79	0.001	1348	164740625	446	257	2826	5458	73	6783
S15730	220307_A01509_0095_BH7V77DSX3	188.02	44.92	87.77	0.896	XY	0.9972	[EUR] Arabian I	5135042	4128789	158790	1.74	0.001	1368	216488486	489	155	2908	5567	65	6967
S15731	220307_A01509_0095_BH7V77DSX3	174.97	46.21	93.52	0.8861	XX	0.9943	[EUR] Arabian I	5109969	4108094	170091	1.65	0.001	1216	290531522	454	137	2986	5568	70	7130
S15732	220307_A01509_0095_BH7V77DSX3	149.55	37.88	90.9	0.8999	XX	1	[AMR] Arabian II	4838595	3887272	190790	1.3	0.001	1210	574142352	418	138	2520	4959	56	6437
S15733	220307_A01509_0095_BH7V77DSX3	169.96	37.25	81.46	0.898	XX	1	[AMR] Arabian II	4911326	3946499	182789	1.42	0.001	1279	436310035	414	160	2480	5043	61	6369
S15734	220307_A01509_0095_BH7V77DSX3	108.1	30.02	98.47	0.9063	XX	1	[EUR] Arabian I	4934438	3968935	183750	1.43	0.001	1428	472404580	385	126	2294	4727	55	5596
S15735	220412_A01471_0074_AHH3TTDSX3	104.5	29.04	96.13	0.8822	XY	0.9909	[EUR] Arabian I	4988380	4021982	170082	1.55	0.001	1305	375255481	684	140	2130	4335	45	4566
S15736	220307_A01509_0095_BH7V77DSX3	163.14	33.23	75.49	0.9058	XX	0.9921	[EUR] Arabian I	5216856	4199178	159925	1.83	0.001	1235	147902723	457	797	2512	5218	53	6501
S15737	211222_A01515_0070_BH322GDSX3	101.77	28.39	97.05	0.9031	XX	0.9813	[EUR] Arabian I	5105520	4110762	167596	1.71	0.001	1353	241482742	508	135	2254	4822	48	5832
S15738	211222_A01523_0059_BH2YKNDSX3	115.16	30.9	95.59	0.8931	XY	0.9793	[EUR] Arabian I	4930458	3968455	174578	1.48	0.001	1343	403070301	640	132	2392	4835	60	5899
S15739	220412_A01505_0090_BHH3WHDSX3	130.46	37.13	96.75	0.8993	XY	0.9929	[AMR] Arabian II	5065711	4077183	158487	1.72	0.001	1370	180883576	495	142	2514	4885	62	5590
S15740	220412_A01505_0090_BHH3WHDSX3	135.28	39.34	98.44	0.8944	XX	1	[EUR] Arabian I	5166764	4157667	162163	1.79	0.001	1244	185161279	480	151	2560	5201	61	5714
S15741	220412_A01505_0090_BHH3WHDSX3	107.01	29.62	95.5	0.8965	XY	0.9865	[EUR] Arabian I	4933658	3971584	170300	1.51	0.001	1539	353765697	392	145	2252	4524	62	5127
S15742	220412_A01505_0090_BHH3WHDSX3	113.93	32.35	96.34	0.8977	XX	0.9958	[EUR] Arabian I	5104201	4110026	167285	1.68	0.001	1443	209236137	435	139	2266	4586	43	5155
S15743	220412_A01505_0090_BHH3WHDSX3	118.41	30.77	90.35	0.9016	XY	0.9957	[SAS] Eurasian	5130318	4132793	151332	1.89	0.001	1101	126263438	415	140	2078	4567	48	5067
S15744	211225_A01469_0085_AHY7YMDSX2	143	39.59	98.2	0.8981	XX	1	[SAS] Eurasian	5414664	4357874	152027	2.06	0.001	953	109603020	553	130	2614	5663	63	6843
S15745	211225_A01469_0085_AHY7YMDSX2	123.69	33.91	96.9	0.8978	XY	0.9962	[EUR] Arabian I	4939024	3973607	172017	1.5	0.001	1369	392073805	445	132	2482	4956	51	5954
S15746	220209_A01570_0050_AHFHGFDSX3	137.25	36.71	95.04	0.8993	XY	0.9965	[EUR] Arabian I	5252675	4230134	162920	1.74	0.001	979	346865018	434	149	2440	5145	54	5748
S15747	211225_A01469_0085_AHY7YMDSX2	125.53	31.8	90.23	0.8952	XX	0.9919	[EUR] Arabian I	5058570	4073280	169865	1.65	0.001	1440	259705595	1016	135	2474	4898	50	5902
S15748	211225_A01469_0085_AHY7YMDSX2	117.46	32.51	98.88	0.8997	XY	0.9803	[SAS] Eurasian	5167687	4159348	150239	1.92	0.001	1065	131189082	647	130	2602	5087	53	6230
S15749	211225_A01469_0085_AHY7YMDSX2	116.17	29.4	90.66	0.8984	XY	0.9957	[EUR] Arabian I	4919282	3960424	174954	1.47	0.001	1365	414540112	433	127	2174	4711	59	5445
S15750	211225_A01469_0085_AHY7YMDSX2	108.33	28.01	93.34	0.9009	XY	0.9954	[SAS] Eurasian	5170283	4164654	154364	1.84	0.001	1193	146639779	397	147	2352	4847	59	5887
S15751	211225_A01469_0085_AHY7YMDSX2	120.18	32.75	97.98	0.8993	XY	0.9922	[EUR] Arabian I	5015609	4034285	161742	1.66	0.001	1476	221349429	461	139	2408	4983	64	6013
S15752	220209_A01570_0050_AHFHGFDSX3	145.82	40.64	97.76	0.8881	XX	1	[SAS] Eurasian	5139384	4136971	161601	1.79	0.001	1241	142285511	448	140	2412	5274	50	5910
S15753	211225_A01469_0085_AHY7YMDSX2	112.9	31.14	98.39	0.8989	XY	0.9918	[EUR] Arabian I	4998706	4021754	165601	1.61	0.001	1457	275975431	508	132	2358	4951	49	5863
S15754	220209_A01570_0050_AHFHGFDSX3	127.53	34.27	95.04	0.8929	XX	0.9847	[EUR] Arabian I	5145975	4143337	163976	1.76	0.001	1382	201062837	457	157	2444	4898	50	5557
S15755	211225_A01469_0085_AHY7YMDSX2	114.92	31.97	99.03	0.9053	XY	0.996	[SAS] Eurasian	5126864	4127159	155419	1.81	0.001	1345	166399167	477	133	2392	5000	52	5983
S15756	220209_A01570_0050_AHFHGFDSX3	120.01	32.9	97.69	0.8987	XX	0.9921	[AFR] African	5534416	4461157	163112	1.93	0.001	798	218236950	495	144	2332	5187	50	5855
S15757	220209_A01570_0050_AHFHGFDSX3	127.81	29.16	84.66	0.8964	XY	0.9914	[EUR] Arabian I	5056621	4071658	159617	1.72	0.002	1439	206248344	432	420	2352	4576	59	5093
S15758	220209_A01570_0050_AHFHGFDSX3	153.55	32.42	78.78	0.9012	XY	1	[EUR] Arabian I	4966055	3998282	173645	1.49	0.001	1224	423697383	477	412	2338	4698	58	5232
S15759	220209_A01570_0050_AHFHGFDSX3	174.34	48.89	98.77	0.892	XX	0.9947	[EUR] Arabian I	5205641	4187111	162539	1.78	0.001	1216	197367184	458	148	2684	5429	68	6521
S15760	220209_A01570_0050_AHFHGFDSX3	123.38	33.57	97.01	0.8995	XY	0.9962	[SAS] Eurasian	5194552	4183156	160817	1.75	0.001	1041	299620406	434	145	2364	4911	53	5562
S15761	220211_A01570_0051_BHFCNWDSX3	126.19	32.08	89.56	0.8953	XY	0.9959	[EUR] Arabian I	5290284	4261445	149214	2	0.001	1049	119541885	440	152	2388	4969	60	5571
S15762	220211_A01570_0051_BHFCNWDSX3	135.16	32.6	85.5	0.8926	XX	0.9917	[EUR] Arabian I	5009256	4029164	172887	1.59	0.001	1327	317756029	404	154	2300	4697	47	5440
S15763	211223_A01517_0069_AHWT37DSX2	128.01	36.49	98.62	0.8756	XY	0.9908	[AFR] African	5500447	4432215	147541	2.08	0.001	925	114457387	472	147	2440	5569	69	6735
S15764	220215_A01570_0054_BHFGKJDSX3	108	29.02	94.26	0.8932	XY	0.9955	[SAS] Eurasian	5037123	4056550	158631	1.73	0.017	1060	162895861	786	135	2448	4548	44	5273
S15765	220216_A01473_0085_AHFHGCDSX3	155.85	43.36	96.65	0.8974	XY	0.9924	[SAS] Eurasian	5175386	4164658	151885	1.87	0.004	1297	142350396	495	155	3044	5656	63	7167
S15766	220218_A01515_0095_AHFGYMDSX3	154.77	43.4	98.06	0.8998	XY	0.994	[SAS] Eurasian	5195268	4180268	152568	1.87	0.001	1174	131479824	442	154	2740	5400	66	6352
S15767	220218_A01518_0102_AHFG2NDSX3	110.22	31.6	98.12	0.89	XY	0.9958	[EUR] Arabian I	5155223	4153440	153918	1.85	0.001	1180	142707295	418	148	2276	4996	72	6011
S15768	220216_A01473_0084_BHFGY5DSX3	133.8	38.52	97.77	0.8988	XY	0.9966	[EUR] Arabian I	4943541	3975836	170275	1.5	0.001	1485	381130210	457	133	2488	4958	62	5676
S15769	220211_A01512_0093_BHFGYTDSX3	117.76	33.78	98.4	0.8972	XY	0.9903	[SAS] Eurasian	4836135	3888826	179314	1.37	0.001	1242	482827491	440	124	2432	4631	53	5466
S15770	211223_A01517_0069_AHWT37DSX2	118.27	29.83	89.12	0.8834	XY	0.9933	[SAS] Eurasian	5112764	4117401	161636	1.73	0.001	1025	298052365	469	140	2484	4957	71	6049
S15771	211223_A01517_0069_AHWT37DSX2	146.7	37.04	88.22	0.8822	XX	1	[EUR] Arabian I	5099169	4103294	170347	1.64	0.001	1378	263861861	525	144	2460	5227	56	6465
S15772	211223_A01517_0069_AHWT37DSX2	138.93	38.9	96.58	0.8816	XX	0.993	[EUR] Arabian I	5120477	4122237	168354	1.68	0.001	1402	246055204	603	150	2692	5380	68	6537
S15773	211223_A01517_0069_AHWT37DSX2	133.85	38.15	98.83	0.8769	XX	0.986	[EUR] Arabian I	5101913	4105788	163277	1.74	0.001	1349	164389582	757	134	2686	5171	73	6393
S15774	220211_A01458_0098_AHFGTTDSX3	123.57	31.62	90.21	0.9034	XY	1	[EUR] Arabian I	5272998	4247822	153363	1.9	0.001	1188	153751607	502	146	2454	5027	65	5841
S15775	211223_A01517_0069_AHWT37DSX2	121.63	32.94	94.02	0.8807	XX	0.9836	[EUR] Arabian I	5030338	4048550	171746	1.6	0.001	1427	277150127	497	141	2550	5018	51	6144
S15776	211223_A01517_0069_AHWT37DSX2	135.62	33.11	86.13	0.8856	XX	0.9919	[EUR] Arabian I	5336127	4298402	165459	1.82	0.003	1061	289272694	399	142	2344	5343	64	6304
S15777	211223_A01517_0069_AHWT37DSX2	109.08	29.66	95.38	0.8849	XX	0.964	[EUR] Arabian I	4922820	3961318	185415	1.41	0.001	1226	493277812	576	136	2354	4723	54	5934
S15778	211223_A01517_0069_AHWT37DSX2	132.02	33.39	89.15	0.8844	XX	0.984	[AMR] Arabian II	5515075	4445715	152227	2.12	0.003	929	110889797	532	135	2552	5485	69	6539
S15779	220209_A01523_0081_BHFHM5DSX3	131.85	29	80.36	0.894	XY	0.9955	[SAS] Eurasian	5286457	4260783	149228	2	0.001	1091	121009503	367	167	2192	4999	61	5675
S15780	211025_A01513_0027_AHT52NDSX2	112.79	33.1	99.12	0.8959	XY	1	[SAS] Eurasian	5030758	4049416	157411	1.73	0.001	1237	214219962	439	138	2416	4827	58	5747
S15781	211025_A01513_0027_AHT52NDSX2	150.61	44.33	99.06	0.8936	XY	1	[SAS] Eurasian	4923066	3957795	179908	1.39	0.001	1196	509018340	489	154	2704	5299	78	6197
S15782	211025_A01513_0027_AHT52NDSX2	116.73	34.1	99.05	0.8929	XY	0.9961	[SAS] Eurasian	5074873	4086646	155433	1.79	0.001	1324	170971864	447	154	2384	4919	67	5847
S15783	211025_A01513_0027_AHT52NDSX2	114.2	33.34	99.06	0.8889	XY	0.996	[AMR] Arabian II	5279324	4254315	150145	1.96	0.001	1069	122974322	465	155	2488	5075	66	5990
S15784	211025_A01513_0027_AHT52NDSX2	96.48	28.36	99.1	0.8933	XY	1	[AMR] Arabian II	5038782	4060106	158518	1.73	0.001	1265	176205621	418	129	2120	4630	53	5316
S15785	211025_A01513_0027_AHT52NDSX2	108.16	31.85	99.12	0.8913	XY	0.9958	[SAS] Eurasian	4902545	3946646	176145	1.44	0.001	1235	430391960	451	145	2272	4773	72	5506
S15786	211025_A01513_0027_AHT52NDSX2	134.64	39	99.04	0.8865	XY	0.9898	[SAS] Eurasian	5202809	4188062	153165	1.88	0.001	1083	174765715	481	147	2582	5297	67	6316
S15787	211025_A01513_0027_AHT52NDSX2	113.58	33.3	99.04	0.8908	XY	1	[EUR] Arabian I	5020362	4042910	160839	1.69	0.001	1392	230095788	449	147	2300	4906	65	5647
S15788	211025_A01513_0027_AHT52NDSX2	135.24	39.38	98.98	0.8894	XY	0.9966	[SAS] Eurasian	5052318	4064445	155800	1.76	0.001	1305	175776708	469	142	2538	5129	72	6130
S15789	211025_A01513_0027_AHT52NDSX2	132.89	38.77	99.02	0.8931	XY	0.9932	[SAS] Eurasian	4973097	4001520	167914	1.55	0.001	1298	338443644	465	136	2382	5025	55	6003
S15790	MERGED_BHH52FDSX3-AHT52NDSX2	112.79	32.64	99.06	0.8935	XY	0.9899	[AFR] African	5513429	4447365	143894	2.18	0.001	705	90004572	445	124	2284	5308	58	5970
S15791	211025_A01513_0027_AHT52NDSX2	122.06	35.43	99.04	0.8947	XY	0.9906	[EUR] Arabian I	5000400	4024122	177671	1.44	0.001	1303	445506665	456	137	2552	4958	59	5918
S15792	211025_A01513_0027_AHT52NDSX2	152.61	45.02	99.13	0.8942	XX	1	[EUR] Arabian I	5407255	4354985	153913	2	0.001	1059	126254486	479	148	2526	5508	62	6677
S15793	211025_A01513_0027_AHT52NDSX2	118.72	34.69	99.02	0.8931	XY	1	[SAS] Eurasian	5087040	4094831	157228	1.75	0.001	1277	182584193	437	145	2416	4954	59	5876
S15794	211025_A01513_0027_AHT52NDSX2	118.19	34.79	99.02	0.8914	XX	0.9921	[SAS] Eurasian	5151951	4149598	167862	1.71	0.001	1206	244784374	434	137	2434	5034	57	5942
S15795	211025_A01513_0027_AHT52NDSX2	142.21	41.6	99.12	0.8982	XX	1	[AMR] Arabian II	5044179	4057427	171807	1.6	0.001	1311	280335872	472	136	2664	5180	52	6276
S15796	211025_A01513_0027_AHT52NDSX2	106.41	31.33	99.07	0.8893	XY	0.9957	[SAS] Eurasian	5108434	4114563	154045	1.83	0.001	1223	149129569	486	137	2268	4895	51	5651
S15797	211025_A01513_0027_AHT52NDSX2	106.66	31.14	99.02	0.8951	XY	0.9957	[AMR] Arabian II	5143586	4141906	157427	1.8	0.001	1157	187170067	410	145	2282	4856	61	5698
S15798	211025_A01513_0027_AHT52NDSX2	114.3	33.37	98.96	0.8909	XY	0.996	[EUR] Arabian I	5107747	4112386	154463	1.82	0.001	1235	141794258	442	132	2314	4942	60	5819
S15799	211025_A01513_0027_AHT52NDSX2	143.26	41.93	99.01	0.8882	XY	0.9952	[EUR] Arabian I	5074095	4083703	155170	1.77	0.001	1318	149545620	448	162	2618	5213	63	6334
S15800	211025_A01513_0028_BHTYFTDSX2	126.08	36.94	99.08	0.902	XY	0.9928	[AFR] African	5624336	4533879	141476	2.23	0.001	678	73544691	466	138	2506	5543	59	6695
S15801	211025_A01513_0028_BHTYFTDSX2	130.99	38.38	99.15	0.9036	XY	0.9931	[AFR] African	5588489	4504253	142960	2.23	0.001	721	88710656	472	127	2624	5748	55	6825
S15802	211025_A01513_0028_BHTYFTDSX2	121.28	35.56	99.14	0.9019	XY	0.9962	[AMR] Arabian II	5068771	4078548	156384	1.76	0.001	1324	159470625	451	146	2420	4991	55	6036
S15803	211025_A01513_0028_BHTYFTDSX2	147.17	43.16	99.14	0.9016	XY	0.9923	[SAS] Eurasian	5246406	4223793	151709	1.91	0.001	1152	136073027	511	134	2728	5436	63	6536
S15804	211025_A01513_0028_BHTYFTDSX2	134.58	39.68	98.98	0.8921	XX	0.9931	[SAS] Eurasian	5297828	4263940	155264	1.96	0.001	1108	129260844	489	142	2550	5406	61	6362
S15805	211025_A01513_0028_BHTYFTDSX2	142.51	41.83	98.99	0.8936	XY	1	[EUR] Arabian I	5267728	4241161	150069	1.94	0.001	1047	122241901	460	156	2576	5542	66	6605
S15806	211025_A01513_0028_BHTYFTDSX2	131.23	38.88	99.13	0.9014	XX	0.9965	[SAS] Eurasian	5145284	4138757	161717	1.79	0.001	1280	156641706	473	144	2438	5225	55	6347
S15807	211025_A01513_0028_BHTYFTDSX2	124.45	36.65	99.08	0.9005	XY	0.9964	[SAS] Eurasian	5069344	4080556	155828	1.79	0.001	1348	159776654	515	137	2564	5144	71	5949
S15808	211025_A01513_0028_BHTYFTDSX2	131.38	38.42	99.09	0.8982	XY	0.9931	[AMR] Arabian II	5145819	4141723	155466	1.81	0.001	1210	195143171	442	136	2454	5162	61	6228
S15809	211025_A01513_0028_BHTYFTDSX2	138.84	40.6	99.01	0.893	XY	0.9934	[EUR] Arabian I	4997576	4020539	169855	1.55	0.001	1275	367905650	439	140	2584	5148	61	6322
S15810	211025_A01513_0028_BHTYFTDSX2	145.76	42.44	99.19	0.9014	XY	0.9937	[EUR] Arabian I	5241805	4220659	151995	1.89	0.001	1243	136930414	519	144	2652	5514	59	6592
S15811	211025_A01513_0028_BHTYFTDSX2	147.18	42.79	99.14	0.9005	XY	0.9938	[SAS] Eurasian	5092477	4096972	164083	1.65	0.001	1194	284515795	475	153	2980	5403	78	6481
S15812	211025_A01513_0028_BHTYFTDSX2	141.6	41.34	99.12	0.8955	XY	0.9935	[SAS] Eurasian	4983903	4007947	164206	1.6	0.001	1418	261320988	453	141	2670	5193	74	6314
S15813	211025_A01513_0028_BHTYFTDSX2	145.24	42.79	99.09	0.8959	XY	0.9937	[EUR] Arabian I	5189495	4176135	157217	1.79	0.001	1228	200655782	461	139	2884	5516	66	6504
S15814	211025_A01513_0028_BHTYFTDSX2	124.94	36.69	99.05	0.8935	XY	0.9926	[AMR] Arabian II	5316041	4283327	150379	1.97	0.001	1085	137213799	467	146	2446	5457	67	6324
S15815	211025_A01513_0028_BHTYFTDSX2	105.47	31.1	99.14	0.9043	XY	1	[EUR] Arabian I	5241143	4223933	157192	1.85	0.001	1064	233389499	444	131	2276	5056	49	5898
S15816	211025_A01513_0028_BHTYFTDSX2	115.82	33.92	99.12	0.9038	XY	0.9961	[EUR] Arabian I	5000535	4023477	168105	1.58	0.001	1452	318340054	470	143	2488	4937	65	5875
S15817	MERGED_BHH57GDSX3-BHTYFTDSX2	109.23	31.95	99.2	0.9063	XX	0.9793	[AFR] African	5638804	4549375	151575	2.16	0.001	839	104043501	421	142	2270	5107	54	5515
S15818	211025_A01513_0028_BHTYFTDSX2	121.59	35.91	99.15	0.9027	XY	0.9925	[SAS] Eurasian	5232016	4213329	149722	1.94	0.001	1060	124764782	451	127	2518	5227	58	6251
S15819	211025_A01513_0028_BHTYFTDSX2	120.97	35.58	99.17	0.9013	XY	0.9962	[EUR] Arabian I	4931700	3968350	175160	1.46	0.001	1308	428174090	428	147	2492	4962	54	6004
S15820	211025_A01513_0028_BHTYFTDSX2	116.9	34.27	99.1	0.9007	XY	0.9922	[EUR] Arabian I	4950961	3983302	171523	1.5	0	1310	386669198	449	141	2430	4835	64	5764
S15821	211025_A01513_0028_BHTYFTDSX2	120.14	35.11	99.07	0.8983	XY	1	[EUR] Arabian I	5121559	4122410	155874	1.79	0.001	1306	182746424	448	130	2392	4957	55	5998
S15822	211025_A01513_0028_BHTYFTDSX2	136.11	40.1	99.1	0.9001	XY	0.9933	[EUR] Arabian I	5057344	4068594	159630	1.71	0.001	1357	208128299	490	136	2690	5175	69	6246
S15823	211024_A01509_0021_BHV27NDSX2	122.25	35.39	98.88	0.9002	XY	0.9962	[SAS] Eurasian	5003787	4024380	161900	1.66	0.001	1332	239863053	440	139	2554	5169	71	6376
S15824	211024_A01509_0021_BHV27NDSX2	131.16	37.82	98.82	0.8945	XY	1	[SAS] Eurasian	5110832	4111122	156300	1.79	0.001	1216	171716310	452	138	2654	5367	60	6592
S15825	211024_A01509_0021_BHV27NDSX2	112.66	32.98	98.85	0.8938	XY	1	[SAS] Eurasian	5042811	4057961	155735	1.79	0.001	1298	161306790	423	148	2422	5086	63	6204
S15826	211024_A01509_0021_BHV27NDSX2	118.05	34.11	99.01	0.9015	XY	0.9922	[SAS] Eurasian	5047757	4062330	160308	1.71	0.001	1283	228656217	461	134	2472	5079	58	6151
S15827	211024_A01509_0021_BHV27NDSX2	154.36	44.5	98.97	0.9006	XY	1	[SAS] Eurasian	5027299	4041218	160062	1.69	0.001	1433	213855909	486	151	2894	5468	77	6816
S15828	211024_A01509_0021_BHV27NDSX2	132.61	38.34	98.92	0.9004	XY	0.9966	[EUR] Arabian I	5016668	4033769	163211	1.64	0.001	1445	265238155	485	144	2838	5195	84	6278
S15829	MERGED_BHFHCGDSX3-BHV27NDSX2	114.29	33.03	99	0.9004	XY	0.994	[EUR] Arabian I	4862527	3911104	177123	1.4	0.001	1366	463428254	486	125	2292	4702	65	5594
S15830	211024_A01509_0021_BHV27NDSX2	126.86	36.52	98.87	0.8957	XY	0.9964	[EUR] Arabian I	5023811	4041137	161614	1.68	0.001	1344	255502921	466	135	2618	5092	76	6329
S15831	211024_A01509_0021_BHV27NDSX2	146.55	42.32	98.73	0.8917	XY	1	[EUR] Arabian I	4992477	4012933	163380	1.63	0.001	1478	249382766	511	155	2772	5236	63	6703
S15832	211024_A01509_0021_BHV27NDSX2	130.97	37.78	98.9	0.896	XY	1	[SAS] Eurasian	5097178	4101213	156239	1.79	0.001	1298	159129226	473	141	2610	5360	72	6632
S15833	211024_A01509_0021_BHV27NDSX2	131.77	38.18	99.02	0.9024	XY	0.9965	[SAS] Eurasian	4963372	3990238	163998	1.61	0.001	1318	277322945	442	144	2634	5200	72	6400
S15834	211024_A01509_0021_BHV27NDSX2	130.87	38	98.85	0.8907	XY	1	[SAS] Eurasian	5152813	4146741	152980	1.86	0.001	1214	144380244	459	140	2612	5403	62	6588
S15835	211024_A01509_0021_BHV27NDSX2	136.49	39.22	98.83	0.8966	XY	1	[AMR] Arabian II	5170690	4161314	153969	1.84	0.001	1192	155007061	477	140	2758	5503	78	6762
S15836	211024_A01509_0021_BHV27NDSX2	131.27	37.78	98.9	0.8956	XY	0.9982	[EUR] Arabian I	5048660	4059086	159967	1.7	0.001	1394	196974960	455	148	2692	5290	69	6463
S15837	211024_A01509_0021_BHV27NDSX2	136.87	39.7	98.87	0.8955	XY	0.9983	[AFR] African	5650546	4555551	138756	2.33	0.001	655	62122701	465	130	2744	5889	73	7198
S15838	211024_A01509_0021_BHV27NDSX2	153.46	43.53	98.79	0.8902	XY	0.997	[EUR] Arabian I	5043570	4054649	163514	1.64	0.001	1457	257255175	509	148	2890	5454	79	6829
S15839	211024_A01509_0021_BHV27NDSX2	121.61	35.22	98.82	0.8984	XY	0.9924	[EUR] Arabian I	5038535	4052452	158075	1.72	0.001	1452	191992441	454	146	2576	4973	79	6265
S15840	211024_A01509_0021_BHV27NDSX2	127.52	37.08	98.88	0.8961	XY	0.9964	[AFR] African	5978963	4822252	154551	2.12	0.001	748	114887303	539	141	2570	6174	74	7126
S15841	211024_A01509_0021_BHV27NDSX2	148.59	42.91	98.75	0.891	XY	0.9969	[SAS] Eurasian	5221609	4204404	153012	1.87	0.001	1171	141996234	478	143	2770	5622	69	6875
S15842	211024_A01509_0021_BHV27NDSX2	160.39	45.67	98.46	0.8785	XY	0.9971	[AFR] African	5657718	4555980	143293	2.23	0.001	736	83883687	495	162	2924	6159	80	7558
S15843	211024_A01509_0021_BHV27NDSX2	135.21	39.08	98.84	0.8946	XY	1	[SAS] Eurasian	5406488	4354439	146255	2.08	0.001	928	104598093	462	137	2696	5655	70	6957
S15844	211024_A01509_0021_BHV27NDSX2	147.1	42.57	99.03	0.9077	XY	1	[SAS] Eurasian	5443326	4382639	147550	2.06	0.001	893	114722033	505	134	2714	5797	67	7328
S15845	211024_A01509_0021_BHV27NDSX2	136.91	39.46	98.8	0.8941	XY	1	[AFR] African	5668298	4566742	143170	2.23	0.001	715	85803042	499	153	2676	5939	79	7085
S15846	211025_A01505_0029_AHTYNJDSX2	122.94	34.83	98.94	0.9005	XY	0.9962	[SAS] Eurasian	5277618	4248679	150337	1.95	0.001	1096	138145353	457	141	2684	5286	68	6548
S15847	211025_A01505_0029_AHTYNJDSX2	144.09	40.98	98.7	0.8961	XY	0.9937	[EUR] Arabian I	5233127	4212045	153133	1.89	0.001	1222	134106903	379	125	2668	5473	76	6703
S15848	211025_A01505_0029_AHTYNJDSX2	126.7	36.08	98.81	0.9004	XY	0.9982	[EUR] Arabian I	5296426	4263177	152913	1.93	0.001	1150	166974020	395	131	2508	5481	76	6526
S15849	211025_A01505_0029_AHTYNJDSX2	128.58	36.42	98.59	0.888	XY	1	[SAS] Eurasian	5347287	4311132	149794	2.02	0.001	998	118700996	310	129	2466	5405	83	6263
S15850	211025_A01505_0029_AHTYNJDSX2	108.48	30.57	98.54	0.8901	XY	0.9957	[SAS] Eurasian	5070600	4083603	155545	1.79	0.001	1356	148603178	406	130	2238	4886	64	5954
S15851	MERGED_BHFHCGDSX3-AHTYNJDSX2	125.84	36.15	98.88	0.8967	XX	0.9853	[EUR] Arabian I	5109698	4111584	169123	1.67	0.001	1487	253009237	377	130	2226	5219	63	6288
S15852	211025_A01505_0029_AHTYNJDSX2	115.08	32.53	98.44	0.889	XY	0.998	[SAS] Eurasian	4928716	3967084	170520	1.54	0.001	1320	332566204	325	111	2292	4911	65	5753
S15853	211025_A01505_0029_AHTYNJDSX2	114.54	32.43	98.57	0.8861	XY	0.996	[EUR] Arabian I	5185815	4175800	155280	1.85	0.001	1215	150792727	336	138	2308	5206	75	6101
S15854	MERGED_BHFHCGDSX3-AHTYNJDSX2	111.52	31.65	98.86	0.8989	XY	0.9939	[EUR] Arabian I	4989260	4015441	167533	1.58	0.001	1457	296402207	407	129	2312	5036	66	5853
S15855	211025_A01505_0029_AHTYNJDSX2	128.32	36.02	98.78	0.8957	XY	0.9965	[AFR] African	5477257	4412697	145166	2.14	0.001	835	89330035	379	132	2552	5588	75	6676
S15856	211025_A01505_0029_AHTYNJDSX2	110.73	31.77	98.72	0.892	XX	0.9915	[EUR] Arabian I	5188083	4176611	159905	1.84	0.001	1174	138853688	457	122	2278	5048	56	6080
S15857	211025_A01505_0029_AHTYNJDSX2	122.08	34.4	98.35	0.8848	XY	0.9962	[SAS] Eurasian	5129572	4126545	154291	1.83	0.001	1237	146222469	399	141	2430	5196	65	6321
S15858	211025_A01505_0029_AHTYNJDSX2	143.48	40.69	98.65	0.8952	XX	0.9936	[SAS] Eurasian	5511979	4438405	150638	2.12	0.001	858	90041837	353	135	2492	5876	64	6897
S15859	211025_A01505_0029_AHTYNJDSX2	126.47	35.53	98.79	0.8986	XY	1	[AFR] African	5728212	4618656	144714	2.24	0.001	714	83129608	387	127	2500	5797	68	6811
S15860	211025_A01505_0029_AHTYNJDSX2	120.93	33.68	98.65	0.8936	XY	0.9962	[SAS] Eurasian	5523512	4452247	141199	2.26	0.001	712	71153002	424	130	2402	5582	74	6444
S15861	211103_A01562_0005_AHV3HVDSX2	110.95	31.94	99.12	0.9	XY	0.9959	[AFR] African	5582432	4506545	145679	2.18	0.001	805	89624220	445	138	2214	5347	49	6041
S15862	211025_A01505_0029_AHTYNJDSX2	118.68	33.65	98.79	0.8984	XY	0.9962	[SAS] Eurasian	5099694	4105284	156263	1.8	0.001	1298	152743109	341	125	2260	5105	63	6075
S15863	211025_A01505_0029_AHTYNJDSX2	112.89	32.08	98.78	0.8973	XY	0.996	[EUR] Arabian I	5087640	4097928	158929	1.75	0.001	1322	169566443	337	128	2178	5066	63	5965
S15864	211025_A01505_0029_AHTYNJDSX2	129.37	36.49	98.75	0.8981	XY	0.9965	[SAS] Eurasian	5156240	4146967	154843	1.84	0.001	1339	146271536	425	128	2520	5348	73	6545
S15865	211025_A01505_0029_AHTYNJDSX2	171.78	47.96	98.96	0.9043	XY	0.9974	[AFR] African	5596031	4505382	145020	2.17	0.001	719	86810329	443	138	2884	6124	87	7743
S15866	211025_A01505_0029_AHTYNJDSX2	111.72	31.94	98.85	0.8987	XY	1	[AMR] Arabian II	5132052	4130465	154187	1.86	0.001	1189	135994374	346	123	2192	5140	65	6088
S15867	211025_A01505_0029_AHTYNJDSX2	109.22	30.7	98.7	0.8992	XY	1	[SAS] Eurasian	5290764	4261937	160573	1.84	0.001	850	284030035	373	106	2210	5246	61	6255
S15868	211025_A01505_0029_AHTYNJDSX2	121.81	34.15	98.69	0.8974	XY	0.9963	[SAS] Eurasian	5093074	4099082	157794	1.78	0.001	1350	161260715	374	132	2342	5108	65	6150
S15869	211025_A01505_0029_AHTYNJDSX2	128.56	36.73	98.76	0.8951	XY	0.9965	[AMR] Arabian II	5257353	4231928	152837	1.92	0.001	1048	151344767	368	131	2482	5419	73	6544
S15870	211025_A01505_0030_BHTY7TDSX2	149.72	43.06	98.54	0.902	XY	1	[AMR] Arabian II	5157472	4149001	155276	1.83	0.001	1276	160843160	451	148	2878	5514	95	6907
S15871	211025_A01505_0030_BHTY7TDSX2	116.62	33.63	98.8	0.9086	XY	0.9961	[AMR] Arabian II	5114103	4114826	158293	1.77	0.001	1356	186411255	347	121	2340	5117	64	6223
S15872	211025_A01505_0030_BHTY7TDSX2	157.19	45.42	98.81	0.9078	XY	0.9986	[EUR] Arabian I	4889609	3925781	176767	1.4	0.001	1387	450914100	412	142	2704	5353	76	6818
S15873	211025_A01505_0030_BHTY7TDSX2	150.83	43.53	98.72	0.9068	XY	1	[AFR] African	5734087	4618707	147659	2.17	0.001	733	116074293	485	150	2846	6165	72	7446
S15874	211025_A01505_0030_BHTY7TDSX2	135.86	39.18	98.41	0.8951	XY	0.9966	[SAS] Eurasian	5488259	4419296	153067	2.01	0.001	872	169103144	485	141	2738	5790	69	7008
S15875	211025_A01505_0030_BHTY7TDSX2	116.06	33.64	98.73	0.9061	XY	0.9961	[SAS] Eurasian	4885542	3927947	179424	1.41	0.001	1178	492762992	337	123	2454	4877	63	5974
S15876	211025_A01505_0030_BHTY7TDSX2	128.13	37.04	98.62	0.9031	XY	0.9964	[EUR] Arabian I	5298990	4267398	156376	1.87	0.001	1025	218356631	415	143	2648	5490	80	6646
S15877	211025_A01505_0030_BHTY7TDSX2	144.54	41.61	98.7	0.9069	XY	1	[EUR] Arabian I	5061969	4067419	158338	1.71	0.001	1339	192068777	431	133	2704	5465	86	6862
S15878	211025_A01505_0030_BHTY7TDSX2	151.09	43.42	98.64	0.9045	XY	0.997	[EUR] Arabian I	5064806	4073008	158794	1.72	0.001	1362	183681811	440	141	2766	5432	78	6889
S15879	211025_A01505_0030_BHTY7TDSX2	139.08	39.83	98.88	0.9118	XY	1	[EUR] Arabian I	5012852	4030572	166400	1.6	0.001	1544	286953235	455	142	2812	5357	68	6578
S15880	211025_A01505_0030_BHTY7TDSX2	125.18	35.84	98.78	0.9093	XY	0.9964	[EUR] Arabian I	4959947	3987847	170745	1.53	0.001	1326	367243916	424	140	2548	5045	78	6421
S15881	211025_A01505_0030_BHTY7TDSX2	140.92	40.86	98.82	0.9078	XX	1	[SAS] Eurasian	5076531	4081827	166301	1.69	0.001	1413	207171839	383	138	2566	5404	77	6716
S15882	211025_A01505_0030_BHTY7TDSX2	115.2	33.38	98.68	0.9037	XY	1	[SAS] Eurasian	4953077	3984289	165393	1.6	0.001	1353	285853763	386	131	2250	5047	61	6156
S15883	211025_A01505_0030_BHTY7TDSX2	131.82	38.12	98.72	0.9066	XY	0.9948	[SAS] Eurasian	5077363	4084580	158339	1.74	0.001	1383	188633838	438	142	2592	5321	66	6517
S15884	211025_A01505_0030_BHTY7TDSX2	105.04	30.55	98.9	0.912	XY	0.9957	[SAS] Eurasian	5103854	4108497	155737	1.82	0.001	1323	172432031	327	118	2220	5013	62	5980
S15885	211025_A01505_0030_BHTY7TDSX2	110.28	31.75	98.64	0.9057	XY	1	[SAS] Eurasian	5169335	4163366	153666	1.88	0.001	1227	140946232	367	126	2258	5112	73	6149
S15886	211025_A01505_0030_BHTY7TDSX2	124.96	35.86	98.92	0.912	XY	0.9964	[SAS] Eurasian	5047963	4058810	159874	1.72	0.001	1371	207560321	356	125	2512	5255	77	6335
S15887	211025_A01505_0030_BHTY7TDSX2	115.06	33.4	98.9	0.9119	XY	0.9961	[SAS] Eurasian	5223657	4204978	150751	1.94	0.001	1170	126597518	369	130	2346	5313	62	6453
S15888	211025_A01505_0030_BHTY7TDSX2	121.1	35.38	98.87	0.9099	XY	0.9963	[EUR] Arabian I	4889972	3932412	179497	1.39	0.001	1454	491729077	364	142	2458	5035	69	6229
S15889	211025_A01505_0030_BHTY7TDSX2	115.5	33.35	98.75	0.9091	XY	1	[AMR] Arabian II	5114863	4116566	157865	1.78	0.001	1227	202586766	347	113	2270	5134	80	6197
S15890	211025_A01505_0030_BHTY7TDSX2	134.43	38.67	98.65	0.9046	XY	0.9966	[EUR] Arabian I	4937492	3969541	169833	1.53	0.001	1498	356598564	391	126	2522	5199	73	6313
S15891	211025_A01505_0030_BHTY7TDSX2	173.61	49.92	98.53	0.9032	XY	1	[AMR] Arabian II	5218339	4195748	152629	1.89	0.001	1239	144596531	503	148	3038	5849	93	7264
S15892	211025_A01514_0027_AHV2FWDSX2	98.38	28.58	98.87	0.9021	XY	0.9953	[EUR] Arabian I	5112886	4116297	157448	1.79	0.001	1331	161786776	418	135	2122	4872	71	5951
S15893	211025_A01514_0027_AHV2FWDSX2	126.03	36.43	98.77	0.9014	XY	0.9964	[SAS] Eurasian	5091134	4096858	151206	1.85	0.001	1235	140829573	448	156	2532	5248	75	6386
S15894	211025_A01514_0027_AHV2FWDSX2	128.49	37.34	98.91	0.905	XY	0.9965	[SAS] Eurasian	5053185	4063641	156361	1.75	0.001	1336	162751132	399	133	2506	5268	66	6460
S15895	211025_A01514_0027_AHV2FWDSX2	108.71	31.46	98.81	0.9043	XY	0.9958	[SAS] Eurasian	5143883	4142236	157447	1.8	0.001	1129	205457919	386	117	2348	5082	60	6049
S15896	211025_A01514_0027_AHV2FWDSX2	126.56	36.68	98.92	0.9014	XY	0.9928	[SAS] Eurasian	5076626	4083362	156913	1.76	0.001	1337	159423510	413	146	2496	5232	68	6419
S15897	211025_A01514_0027_AHV2FWDSX2	150.24	43.32	98.8	0.8994	XY	0.9969	[EUR] Arabian I	5066043	4072333	160385	1.7	0.001	1389	228785530	451	151	2706	5434	66	6888
S15898	211025_A01514_0027_AHV2FWDSX2	152.17	44.42	98.84	0.8989	XY	1	[EUR] Arabian I	5037750	4050534	162270	1.65	0.001	1443	232571623	443	154	2812	5419	67	6811
S15899	211025_A01514_0027_AHV2FWDSX2	165.52	47.92	98.96	0.9057	XY	1	[EUR] Arabian I	4963529	3991079	173079	1.48	0.001	1447	397806621	472	155	2868	5608	69	7070
S15900	211025_A01514_0027_AHV2FWDSX2	118.71	34.6	98.79	0.898	XY	0.9961	[EUR] Arabian I	5131584	4128485	158017	1.77	0.001	1306	189074350	435	136	2492	5218	68	6387
S15901	211025_A01514_0027_AHV2FWDSX2	110.52	32.09	98.83	0.9029	XY	1	[AMR] Arabian II	5250550	4228810	152822	1.9	0.001	1149	143620776	429	135	2406	5115	51	6262
S15902	MERGED_AHFH5TDSX3-AHV2FWDSX2	122.57	33.84	99.33	0.8879	XY	0.9962	[SAS] Eurasian	4986522	4013724	163976	1.62	0.001	1306	296737394	428	130	2528	4907	66	5990
S15903	211025_A01514_0027_AHV2FWDSX2	125.34	36.72	99.04	0.9034	XY	0.9982	[EUR] Arabian I	5071735	4079779	156732	1.76	0.001	1380	185123472	421	137	2624	5304	77	6491
S15904	211025_A01514_0027_AHV2FWDSX2	117.5	34.34	98.95	0.9024	XY	1	[EUR] Arabian I	5034848	4050940	159980	1.72	0.001	1453	224740668	419	147	2386	5200	60	6243
S15905	211025_A01514_0027_AHV2FWDSX2	98.55	28.82	98.87	0.8813	XY	0.9953	[SAS] Eurasian	5194879	4185501	154671	1.88	0.001	1183	138583297	429	137	2108	5024	59	5697
S15906	211025_A01514_0027_AHV2FWDSX2	134.16	38.71	98.73	0.8931	XY	0.9966	[EUR] Arabian I	4962285	3993400	174753	1.47	0.001	1399	398838921	444	143	2522	5250	70	6448
S15907	MERGED_AHFH5TDSX3-AHV2FWDSX2	115.07	31.94	99.31	0.8898	XY	0.996	[SAS] Eurasian	5038789	4056003	172271	1.57	0.001	1063	380535754	419	133	2346	4972	73	5920
S15908	211025_A01514_0027_AHV2FWDSX2	134.87	39.11	98.84	0.9057	XX	1	[EUR] Arabian I	5163179	4154220	166882	1.7	0.001	1385	237498069	463	129	2540	5377	53	6615
S15909	211025_A01514_0027_AHV2FWDSX2	118.35	34.78	98.83	0.8971	XY	0.9942	[SAS] Eurasian	5072637	4080559	156432	1.76	0.001	1330	157391114	445	155	2580	5306	61	6294
S15910	211025_A01514_0027_AHV2FWDSX2	123.11	35.79	98.7	0.8996	XY	0.9962	[SAS] Eurasian	5067282	4077518	157585	1.74	0.001	1389	168275732	431	136	2494	5286	70	6425
S15911	211025_A01514_0027_AHV2FWDSX2	143.93	41.94	98.89	0.9023	XY	0.9968	[EUR] Arabian I	5230090	4206899	151123	1.91	0.001	1150	147463440	459	132	2714	5586	60	6864
S15912	211025_A01514_0027_AHV2FWDSX2	160.86	46.07	98.79	0.8968	XY	0.9943	[EUR] Arabian I	4982646	4007048	174259	1.48	0.001	1499	412045700	466	150	2982	5512	67	6852
S15913	211025_A01514_0027_AHV2FWDSX2	162.41	47.05	98.81	0.8977	XY	1	[EUR] Arabian I	5135312	4129656	154133	1.8	0.001	1257	153674010	485	154	3036	5676	77	7119
S15914	211025_A01514_0028_BHTYFGDSX2	101.42	29.85	98.83	0.8803	XY	0.9955	[EUR] Arabian I	4842001	3897959	180570	1.38	0.001	1349	504761357	456	150	2224	4607	58	5407
S15915	211025_A01514_0028_BHTYFGDSX2	113.1	32.95	98.92	0.8937	XY	1	[SAS] Eurasian	5093189	4100924	155349	1.8	0.001	1389	155120657	398	128	2188	5031	65	5805
S15916	211025_A01514_0028_BHTYFGDSX2	131.75	38.24	99.02	0.895	XY	0.9966	[SAS] Eurasian	5147053	4142781	153178	1.85	0.001	1217	131148155	437	145	2534	5238	80	6266
S15917	211025_A01514_0028_BHTYFGDSX2	118.94	34.5	98.98	0.8932	XY	0.9961	[EUR] Arabian I	5193765	4183469	152632	1.88	0.001	1131	138787721	433	137	2298	5118	66	6144
S15918	211025_A01514_0028_BHTYFGDSX2	109.04	31.68	98.92	0.8881	XY	0.9958	[EUR] Arabian I	5208350	4198788	150107	1.94	0.001	1064	136617828	437	133	2256	4918	60	5699
S15919	211025_A01514_0028_BHTYFGDSX2	107.37	31.25	98.97	0.894	XY	0.9958	[EUR] Arabian I	5123793	4127849	158405	1.77	0.001	1388	182460774	369	126	2214	4924	53	5790
S15920	211025_A01514_0028_BHTYFGDSX2	113.57	33.06	99	0.8847	XY	0.996	[EUR] Arabian I	5406172	4359217	147794	2.09	0.001	917	116160976	423	125	2220	5310	73	6031
S15921	211025_A01514_0028_BHTYFGDSX2	134.97	38.98	98.85	0.8905	XY	0.9932	[EUR] Arabian I	5154719	4149484	161874	1.72	0.001	1158	286213434	477	133	2510	5325	60	6345
S15922	211025_A01514_0028_BHTYFGDSX2	138.76	40.25	98.99	0.8937	XY	0.9934	[SAS] Eurasian	5061587	4072141	155412	1.77	0.001	1289	158491906	463	144	2622	5263	65	6397
S15923	211025_A01514_0028_BHTYFGDSX2	127.25	36.93	98.84	0.8872	XY	0.9964	[SAS] Eurasian	5252902	4231525	153234	1.89	0.001	1064	137122961	421	132	2484	5311	55	6321
S15924	211025_A01514_0028_BHTYFGDSX2	107.65	31.08	98.81	0.8909	XY	0.9957	[AFR] African	5964509	4815680	154567	2.14	0.001	712	113262235	410	135	2362	5760	48	6492
S15925	220217_A01509_0088_BHFHLWDSX3	103.17	29.72	99.02	0.8917	XY	1	[AFR] African	5808181	4688278	147752	2.24	0.001	659	86058422	421	139	2264	5480	66	5972
S15926	211025_A01514_0028_BHTYFGDSX2	130.67	37.88	98.88	0.8927	XY	0.993	[EUR] Arabian I	4957219	3986785	171687	1.51	0.001	1193	394514864	452	152	2554	5012	72	6199
S15927	211025_A01514_0028_BHTYFGDSX2	109.17	31.7	98.68	0.8734	XY	1	[AMR] Arabian II	5292293	4267101	151493	1.96	0.001	1056	149775890	406	145	2322	5113	51	5903
S15928	211025_A01514_0028_BHTYFGDSX2	135.46	39.28	98.91	0.8906	XY	0.9966	[EUR] Arabian I	4927143	3963418	172213	1.49	0.001	1400	380131283	431	142	2568	4949	63	6225
S15929	211025_A01514_0028_BHTYFGDSX2	148.49	43.15	98.85	0.8886	XY	0.9969	[EUR] Arabian I	5180689	4169177	153161	1.86	0.001	1122	162519233	464	143	2612	5460	67	6716
S15930	211025_A01514_0028_BHTYFGDSX2	110.97	32.36	99	0.8975	XY	0.9918	[SAS] Eurasian	5290532	4264003	153531	1.92	0.001	999	179825152	424	149	2328	5232	60	6093
S15931	211025_A01514_0028_BHTYFGDSX2	129.09	37.56	98.88	0.8927	XY	0.993	[SAS] Eurasian	5067228	4077853	156695	1.75	0.001	1385	164925958	432	137	2508	5092	65	6091
S15932	211025_A01514_0028_BHTYFGDSX2	126.44	36.63	98.95	0.893	XY	0.9964	[AFR] African	5653040	4558177	143961	2.23	0.001	716	79473569	416	142	2364	5630	61	6530
S15933	211025_A01514_0028_BHTYFGDSX2	168.74	48.89	98.97	0.894	XY	0.9959	[AMR] Arabian II	5095363	4100112	159940	1.72	0.001	1258	226164522	510	143	2842	5474	72	6774
S15934	211025_A01514_0028_BHTYFGDSX2	108.89	31.84	99.02	0.896	XY	0.9959	[SAS] Eurasian	5165216	4160776	153279	1.88	0.001	1270	142191184	400	137	2232	4985	55	5916
S15935	220217_A01509_0088_BHFHLWDSX3	112.94	32.51	98.92	0.8792	XY	1	[SAS] Eurasian	5382671	4337865	149034	2.02	0.001	976	106485434	471	136	2318	5228	69	6296
S15936	211025_A01514_0028_BHTYFGDSX2	134.25	39.03	99.05	0.8973	XY	0.9932	[SAS] Eurasian	5058711	4070448	155685	1.76	0.001	1404	154866933	430	154	2452	5201	73	6319
S15937	211025_A01515_0027_AHT5NWDSX2	120.32	34.84	98.94	0.893	XY	0.9923	[SAS] Eurasian	5251856	4226794	151625	1.93	0.001	1124	125967891	434	147	2596	5328	63	6257
S15938	211025_A01515_0027_AHT5NWDSX2	117.02	33.93	98.92	0.8982	XY	1	[EUR] Arabian I	5407509	4356735	147239	2.06	0.001	928	115305091	421	126	2378	5307	55	6280
S15939	211025_A01515_0027_AHT5NWDSX2	118.63	34.44	99	0.9012	XY	0.9923	[AMR] Arabian II	4892291	3932525	174225	1.47	0.001	1423	449850800	408	125	2362	5017	57	5950
S15940	211025_A01515_0027_AHT5NWDSX2	131.63	37.94	98.93	0.8985	XY	0.9965	[AMR] Arabian II	4962488	3990961	175664	1.47	0.001	1294	452144267	448	138	2648	5199	82	6280
S15941	211025_A01515_0027_AHT5NWDSX2	108.63	31.57	99.02	0.8971	XY	1	[EUR] Arabian I	5050231	4065581	162759	1.68	0.001	1471	239319298	429	138	2340	4957	69	5933
S15942	211025_A01515_0027_AHT5NWDSX2	135.55	39.03	98.91	0.8931	XY	0.9966	[SAS] Eurasian	5476446	4410782	148128	2.07	0.001	899	112050907	449	143	2718	5580	70	6720
S15943	211025_A01515_0027_AHT5NWDSX2	156.48	45.49	98.93	0.8941	XY	0.9941	[AMR] Arabian II	5426992	4368198	151050	1.99	0.001	1007	128599445	453	134	2850	5873	68	7153
S15944	211025_A01515_0027_AHT5NWDSX2	146.1	42.6	99.04	0.9002	XY	0.9937	[SAS] Eurasian	5041846	4051484	157974	1.71	0.001	1375	166848469	465	132	2768	5404	68	6501
S15945	211025_A01515_0027_AHT5NWDSX2	122.52	35.84	98.96	0.8984	XX	1	[EUR] Arabian I	5183729	4171428	163912	1.78	0.001	1292	187751448	380	117	2406	5271	65	6334
S15946	211025_A01515_0027_AHT5NWDSX2	115.12	33.59	99.04	0.9033	XX	0.9919	[EUR] Arabian I	5047848	4060613	173961	1.58	0.001	1482	288755710	427	130	2400	5107	58	6042
S15947	211025_A01515_0027_AHT5NWDSX2	128.17	37.53	98.95	0.8968	XX	1	[EUR] Arabian I	5315934	4278131	155359	1.97	0.001	1137	149110883	428	128	2564	5519	53	6543
S15948	MERGED_BHFHCGDSX3-AHT5NWDSX2	221.99	63.05	99.31	0.887	XY	0.999	[EUR] Arabian I	5194076	4178578	155342	1.81	0.001	1272	140898578	445	150	3190	6032	90	7517
S15949	211025_A01515_0027_AHT5NWDSX2	114.35	33.58	99.17	0.9006	XY	0.9961	[AMR] Arabian II	5197395	4183680	155189	1.86	0.001	1209	149419737	372	112	2412	5193	62	6199
S15950	211025_A01515_0027_AHT5NWDSX2	116.77	34.11	99.07	0.9011	XY	0.9942	[EUR] Arabian I	5111723	4112391	162953	1.7	0.001	1216	267637503	394	127	2382	5168	67	6186
S15951	211025_A01515_0027_AHT5NWDSX2	108.2	31.73	98.93	0.8752	XX	0.9957	[EUR] Arabian I	5109006	4114807	177588	1.59	0.001	988	419465414	392	124	2150	4963	68	5695
S15952	211025_A01515_0027_AHT5NWDSX2	138.13	40.49	98.99	0.8972	XX	0.9933	[EUR] Arabian I	5019854	4034974	175249	1.55	0.001	1465	335718838	436	126	2498	5369	50	6360
S15953	MERGED_BHFHCGDSX3-AHT5NWDSX2	113.89	33.44	99.03	0.8927	XX	0.9918	[EUR] Arabian I	5132938	4130528	165315	1.75	0.001	1380	198183895	416	133	2308	5146	54	6036
S15954	MERGED_BHFHCGDSX3-AHT5NWDSX2	191.69	54.6	99.4	0.8938	XY	1	[EUR] Arabian I	5175822	4163603	155455	1.8	0.001	1240	153166471	431	141	3044	5881	100	7167
S15955	211025_A01515_0027_AHT5NWDSX2	125.24	36.12	98.92	0.8965	XY	0.9964	[SAS] Eurasian	4985776	4011802	168629	1.58	0.001	1167	360928023	434	135	2576	5035	61	6172
S15956	211025_A01515_0027_AHT5NWDSX2	135.37	39.82	98.96	0.8943	XY	1	[EUR] Arabian I	5006065	4024787	172434	1.53	0.001	1169	399038600	465	142	2606	5328	63	6473
S15957	211025_A01515_0027_AHT5NWDSX2	140.69	41.18	98.84	0.895	XY	0.9968	[EUR] Arabian I	4970027	3996905	169065	1.55	0.001	1378	318249563	453	145	2706	5264	73	6432
S15958	211025_A01515_0027_AHT5NWDSX2	124.64	36.49	99.03	0.9005	XX	1	[EUR] Arabian I	5450783	4388859	152268	2.07	0.001	956	119050335	393	138	2468	5530	64	6492
S15959	211025_A01515_0027_AHT5NWDSX2	145.69	41.98	98.93	0.8946	XY	0.9923	[SAS] Eurasian	5228241	4207591	159638	1.8	0.001	992	255142975	429	136	2772	5605	80	6678
S15960	211025_A01515_0027_AHT5NWDSX2	164.21	47.54	98.72	0.887	XY	0.9972	[EUR] Arabian I	5193319	4177359	154040	1.85	0.001	1235	159149255	466	147	2828	5581	73	6958
S15961	211025_A01515_0028_BHV2K3DSX2	114.26	33.48	98.82	0.8945	XY	1	[EUR] Arabian I	5180150	4172077	157321	1.81	0.001	1338	199952446	446	144	2466	5243	65	6205
S15962	211025_A01515_0028_BHV2K3DSX2	126.71	37.11	98.9	0.9052	XY	1	[SAS] Eurasian	5030771	4046822	158717	1.71	0.001	1435	179554102	379	129	2554	5296	75	6350
S15963	211025_A01515_0028_BHV2K3DSX2	122.28	35.9	99	0.9068	XX	0.9924	[EUR] Arabian I	5051637	4062905	168130	1.65	0.001	1422	252601852	407	132	2524	5092	58	6203
S15964	211025_A01515_0028_BHV2K3DSX2	145.28	42.24	98.97	0.9068	XY	1	[EUR] Arabian I	4906431	3944089	176666	1.43	0.001	1300	442313034	480	150	2760	5378	89	6558
S15965	211025_A01515_0028_BHV2K3DSX2	139.19	40.54	98.92	0.9022	XY	0.9967	[SAS] Eurasian	4947594	3978963	170393	1.51	0.001	1293	404074501	435	128	2570	5309	57	6413
S15966	211025_A01515_0028_BHV2K3DSX2	118.34	34.34	99	0.9081	XY	0.9961	[SAS] Eurasian	5043187	4058679	156299	1.77	0.001	1239	149440048	409	130	2484	5167	58	6212
S15967	211025_A01515_0028_BHV2K3DSX2	120.03	35.13	99.01	0.8998	XY	0.9981	[SAS] Eurasian	5044756	4057925	156223	1.76	0.001	1309	189399780	383	130	2526	5185	67	6115
S15968	211025_A01515_0028_BHV2K3DSX2	134.11	39.04	98.93	0.9071	XY	0.9983	[SAS] Eurasian	5048072	4060127	160243	1.7	0.001	1324	218570879	387	128	2490	5260	59	6528
S15969	211025_A01515_0028_BHV2K3DSX2	129.69	38.03	99.1	0.91	XX	1	[AFR] African	5737708	4626637	143674	2.36	0.001	558	50478148	443	133	2658	6039	68	7079
S15970	211025_A01515_0028_BHV2K3DSX2	135.21	39.3	98.89	0.9038	XY	0.9966	[EUR] Arabian I	5159256	4150769	155668	1.8	0.001	1296	165368139	406	140	2702	5411	73	6610
S15971	211025_A01515_0028_BHV2K3DSX2	119.28	34.95	98.94	0.9094	XX	1	[SAS] Eurasian	5239651	4217179	156668	1.91	0.001	1182	127305318	411	127	2372	5443	52	6346
S15972	211025_A01515_0028_BHV2K3DSX2	151.77	44.44	99	0.9098	XX	0.9878	[SAS] Eurasian	5155272	4146153	161280	1.79	0.001	1296	155785453	435	147	2870	5545	57	6973
S15973	211025_A01515_0028_BHV2K3DSX2	134.35	39.08	98.99	0.9089	XY	1	[EUR] Arabian I	5131403	4127768	153873	1.83	0.001	1272	151204921	409	153	2558	5355	61	6606
S15974	211025_A01515_0028_BHV2K3DSX2	122.92	36	98.8	0.8963	XX	0.9925	[EUR] Arabian I	4995103	4017119	176041	1.55	0.001	1435	347839228	397	139	2448	5144	68	6144
S15975	211025_A01515_0028_BHV2K3DSX2	143.66	41.92	99.14	0.9157	XX	1	[EUR] Arabian I	5105938	4105110	168695	1.66	0.001	1547	246268985	415	147	2638	5482	64	6780
S15976	211025_A01515_0028_BHV2K3DSX2	135.19	39.74	98.97	0.9085	XX	0.9966	[SAS] Eurasian	5112391	4113027	162774	1.76	0.001	1384	164684965	418	144	2672	5367	52	6537
S15977	211025_A01515_0028_BHV2K3DSX2	113.3	33.31	99	0.9095	XX	1	[SAS] Eurasian	5111583	4113506	162713	1.76	0.001	1372	160383709	425	122	2416	5159	58	6137
S15978	211025_A01515_0028_BHV2K3DSX2	128.47	37.52	98.88	0.9051	XY	0.9965	[EUR] Arabian I	5008245	4027704	166617	1.58	0.001	1425	309822645	427	133	2444	5186	68	6352
S15979	211025_A01515_0028_BHV2K3DSX2	140.82	41.07	98.94	0.9061	XY	0.9936	[EUR] Arabian I	5124937	4121579	156768	1.77	0.001	1275	170181943	423	130	2652	5490	83	6745
S15980	211025_A01515_0028_BHV2K3DSX2	152.6	44.46	98.98	0.9072	XY	0.997	[SAS] Eurasian	5080987	4087486	159313	1.73	0.001	1330	205062661	441	142	2826	5515	69	6773
S15981	211025_A01515_0028_BHV2K3DSX2	110.55	32.39	98.96	0.9092	XY	0.9959	[AMR] Arabian II	5128300	4129232	160715	1.74	0.001	1220	214656729	402	131	2228	5175	66	6180
S15982	211025_A01515_0028_BHV2K3DSX2	116.77	33.97	99.02	0.908	XY	0.9981	[AMR] Arabian II	5294663	4262848	150474	1.98	0.001	1089	129061168	388	149	2348	5382	65	6384
S15983	211025_A01515_0028_BHV2K3DSX2	152.13	43.91	98.98	0.9096	XY	1	[EUR] Arabian I	5338436	4296025	160081	1.8	0.001	896	261744604	451	133	2796	5798	73	7011
S15984	211025_A01517_0029_AHTY7VDSX2	105.41	30.52	98.83	0.8734	XY	0.9957	[SAS] Eurasian	5387468	4344192	148845	2.06	0.001	929	105608447	384	141	2236	5175	65	6108
S15985	211025_A01517_0029_AHTY7VDSX2	111.07	31.93	98.69	0.873	XY	1	[SAS] Eurasian	5520843	4452898	148269	2.1	0.001	943	97523848	431	130	2370	5385	75	6198
S15986	211025_A01517_0029_AHTY7VDSX2	135.19	38.96	98.9	0.8805	XY	0.9966	[EUR] Arabian I	5337938	4298126	153498	1.92	0.001	1072	146515582	404	126	2722	5605	77	6555
S15987	211025_A01517_0029_AHTY7VDSX2	119.87	34.48	98.72	0.8754	XY	0.9943	[EUR] Arabian I	4830584	3887776	188473	1.28	0.001	1359	582366520	445	129	2408	4888	54	5754
S15988	211025_A01517_0029_AHTY7VDSX2	106.9	30.81	98.99	0.879	XY	0.9957	[SAS] Eurasian	5219725	4207808	153988	1.89	0.001	1160	133728144	384	134	2214	5041	64	5930
S15989	211025_A01517_0029_AHTY7VDSX2	128.6	36.95	98.78	0.8728	XY	1	[SAS] Eurasian	5088311	4095792	155282	1.8	0.001	1296	149383763	418	138	2586	5095	71	6179
S15990	211025_A01517_0029_AHTY7VDSX2	146.23	42.28	98.85	0.8763	XY	1	[AFR] African	5464273	4401759	157037	1.93	0.001	766	260690587	382	136	2628	5792	69	6978
S15991	211025_A01517_0029_AHTY7VDSX2	146.93	42.46	98.93	0.88	XY	1	[SAS] Eurasian	5148853	4142704	154857	1.82	0.001	1304	150793839	492	139	2502	5430	72	6649
S15992	211025_A01517_0029_AHTY7VDSX2	120.83	34.86	98.73	0.8715	XY	1	[SAS] Eurasian	5065779	4075497	156427	1.78	0.001	1363	150191253	395	147	2378	4962	70	6066
S15993	211025_A01517_0029_AHTY7VDSX2	112.08	32.32	98.87	0.8788	XY	0.9959	[AMR] Arabian II	5111471	4115347	155851	1.81	0.001	1214	184792387	425	145	2440	5139	80	6002
S15994	211025_A01517_0029_AHTY7VDSX2	118.41	34.43	98.71	0.8719	XX	1	[EUR] Arabian I	5106430	4111567	166629	1.72	0.001	1460	203055983	426	137	2372	4968	60	5989
S15995	211025_A01517_0029_AHTY7VDSX2	130.19	37.83	98.95	0.8721	XX	0.9928	[SAS] Eurasian	5108223	4110539	162222	1.77	0.001	1282	152255314	448	142	2504	5239	63	6398
S15996	211025_A01517_0029_AHTY7VDSX2	119.26	34.82	98.97	0.8783	XX	0.9921	[EUR] Arabian I	5411997	4361342	158136	1.98	0.001	976	165675949	402	133	2412	5337	64	6421
S15997	211025_A01517_0029_AHTY7VDSX2	151.42	43.43	98.89	0.8788	XY	0.9969	[EUR] Arabian I	5452301	4389862	146272	2.11	0.001	938	104470637	486	153	2696	5733	75	6983
S15998	211025_A01517_0029_AHTY7VDSX2	140.81	40.38	98.79	0.8774	XY	0.9967	[EUR] Arabian I	4902889	3940146	174800	1.44	0.001	1385	415497407	445	136	2694	5141	75	6293
S15999	211025_A01517_0029_AHTY7VDSX2	101.64	29.65	98.86	0.8757	XY	1	[SAS] Eurasian	5498209	4436891	149754	2.1	0.001	850	128959353	403	142	2256	5149	72	5914
S16000	211025_A01517_0029_AHTY7VDSX2	120.66	34.84	98.67	0.8744	XY	0.9962	[SAS] Eurasian	5205586	4192847	150446	1.94	0.001	1111	118768041	423	134	2266	5209	69	6199
S16001	211025_A01517_0029_AHTY7VDSX2	121.91	35.19	98.85	0.8743	XY	0.9962	[EUR] Arabian I	4995328	4019883	167290	1.58	0.001	1488	299260042	434	133	2406	5021	62	6005
S16002	211025_A01517_0029_AHTY7VDSX2	135.81	38.79	98.81	0.8727	XY	1	[EUR] Arabian I	5043285	4056397	160657	1.7	0.001	1437	213034639	415	147	2488	5202	67	6340
S16003	211025_A01517_0029_AHTY7VDSX2	155.79	45.24	98.87	0.8778	XX	0.994	[EUR] Arabian I	5328089	4286904	164791	1.82	0.001	1035	247564392	498	138	2862	5788	70	6885
S16004	211025_A01517_0030_BHT5JCDSX2	96.28	28.64	98.94	0.8622	XY	0.9952	[EUR] Arabian I	5094255	4106955	157830	1.78	0.001	1230	161839159	433	140	2136	4674	64	5352
S16005	211025_A01517_0030_BHT5JCDSX2	132.57	39.66	98.99	0.8715	XX	1	[SAS] Eurasian	4898761	3940084	183886	1.41	0.001	1199	477121707	486	146	2446	5011	58	5906
S16006	211025_A01517_0030_BHT5JCDSX2	127.99	38.06	99.05	0.8725	XX	1	[SAS] Eurasian	5213640	4198101	159849	1.85	0.001	1205	135656120	437	131	2402	5219	59	6106
S16007	211025_A01517_0030_BHT5JCDSX2	101.62	30.31	99.07	0.8722	XX	0.9909	[EUR] Arabian I	5061838	4078386	175315	1.6	0.001	1140	342551537	377	129	2062	4719	45	5366
S16008	211025_A01517_0030_BHT5JCDSX2	129.64	38.68	98.98	0.8655	XX	1	[EUR] Arabian I	5290560	4259771	158474	1.9	0.001	1135	126676078	475	143	2570	5358	57	6133
S16009	211025_A01517_0030_BHT5JCDSX2	105.96	31.49	99.03	0.8721	XX	1	[EUR] Arabian I	5130192	4132214	160173	1.83	0.001	1268	141133550	410	139	2148	4835	51	5588
S16010	211025_A01517_0030_BHT5JCDSX2	96.99	28.95	99.08	0.864	XX	0.9905	[SAS] Eurasian	4961004	3998515	177452	1.54	0.001	1238	344380256	393	141	1926	4516	37	5061
S16011	211025_A01517_0030_BHT5JCDSX2	117.92	35.03	98.93	0.8669	XX	1	[SAS] Eurasian	5065292	4078380	164012	1.72	0.001	1310	204263489	445	141	2242	4857	58	5641
S16012	211025_A01517_0030_BHT5JCDSX2	116.16	34.59	99.11	0.8729	XX	0.992	[EUR] Arabian I	5274285	4250094	159752	1.87	0.001	1205	142822364	450	159	2300	5118	62	5860
S16013	211025_A01517_0030_BHT5JCDSX2	101.73	30.32	98.97	0.8661	XX	1	[EUR] Arabian I	5340225	4306392	155494	2.01	0.001	1071	123509141	421	135	2080	5000	67	5473
S16014	211025_A01517_0030_BHT5JCDSX2	105.78	31.54	98.99	0.8729	XX	1	[EUR] Arabian I	5206240	4195242	162784	1.82	0.001	1255	184409960	413	142	2236	4984	46	5554
S16015	211025_A01517_0030_BHT5JCDSX2	132.82	39.34	98.99	0.871	XY	0.9966	[SAS] Eurasian	5067695	4078051	157532	1.75	0.001	1376	171795755	426	135	2552	5151	59	6119
S16016	211025_A01517_0030_BHT5JCDSX2	119.53	35.69	99.02	0.8742	XX	0.9922	[EUR] Arabian I	5095422	4102852	164749	1.72	0.001	1426	190072284	430	136	2224	5011	58	5765
S16017	211025_A01517_0030_BHT5JCDSX2	97.41	28.9	98.85	0.8597	XY	0.9953	[AMR] Arabian II	5086878	4101807	157903	1.78	0.001	1276	147665642	414	144	1970	4746	59	5271
S16018	211025_A01517_0030_BHT5JCDSX2	119.9	35.23	99.02	0.8722	XY	1	[EUR] Arabian I	4844185	3898914	181596	1.36	0.001	1263	521367503	425	138	2376	4821	67	5743
S16019	211025_A01517_0030_BHT5JCDSX2	115.26	34.38	98.98	0.8709	XX	1	[SAS] Eurasian	5103926	4111747	162871	1.76	0.001	1273	156392682	432	143	2212	4944	59	5698
S16020	211025_A01517_0030_BHT5JCDSX2	126.87	37.7	98.97	0.8698	XX	1	[SAS] Eurasian	5049855	4063358	167699	1.67	0.001	1406	254934137	423	140	2272	5027	57	5946
S16021	211025_A01517_0030_BHT5JCDSX2	135.45	40.23	99	0.8713	XX	0.9931	[SAS] Eurasian	5086421	4093850	163841	1.73	0.001	1330	190436708	440	147	2520	5120	66	6143
S16022	211025_A01517_0030_BHT5JCDSX2	150.78	44.88	99.05	0.8726	XX	1	[SAS] Eurasian	5183978	4172418	160403	1.82	0.001	1278	158440369	461	159	2536	5423	68	6600
S16023	211025_A01517_0030_BHT5JCDSX2	98.24	29.57	98.98	0.8735	XX	0.9906	[EUR] Arabian I	4968267	4001262	177121	1.51	0.001	1360	379715420	423	130	2142	4603	45	5281
S16024	211025_A01517_0030_BHT5JCDSX2	99.99	29.76	99.05	0.8736	XX	0.9907	[AMR] Arabian II	5217347	4205642	159878	1.86	0.001	1219	136354562	416	140	2106	4799	59	5545
S16025	211025_A01517_0030_BHT5JCDSX2	130.92	38.94	99.01	0.8745	XX	0.9929	[SAS] Eurasian	5165370	4157902	160658	1.81	0.001	1284	152530548	405	149	2452	5150	46	6256
S16026	211025_A01517_0030_BHT5JCDSX2	142.08	41.82	99.11	0.8779	XY	0.9968	[EUR] Arabian I	5201073	4188895	154665	1.84	0.001	1173	174474601	489	160	2608	5335	69	6380
S16027	211025_A01518_0031_AHTYK7DSX2	150.68	43.39	98.97	0.909	XY	1	[SAS] Eurasian	5441121	4381765	154244	1.96	0.002	855	192796607	444	155	2882	5978	81	7488
S16028	211025_A01518_0031_AHTYK7DSX2	141.69	41.52	98.95	0.9067	XX	1	[SAS] Eurasian	4979818	4002073	165427	1.66	0.001	1378	184189536	462	147	2734	5257	60	6652
S16029	211025_A01518_0031_AHTYK7DSX2	163.45	46.92	99	0.9088	XY	1	[EUR] Arabian I	4907805	3944709	181339	1.37	0.001	1397	501794849	460	145	2930	5481	78	6898
S16030	211025_A01518_0031_AHTYK7DSX2	165.61	47.73	98.94	0.9079	XY	0.9972	[SAS] Eurasian	5074052	4078348	155246	1.78	0.001	1321	163051052	483	147	3030	5590	76	7201
S16031	211025_A01518_0031_AHTYK7DSX2	140.42	40.61	99.03	0.8995	XY	0.9984	[AMR] Arabian II	5080396	4086429	159023	1.74	0.001	1273	215008424	468	139	2762	5430	57	6777
S16032	211025_A01518_0031_AHTYK7DSX2	156.94	45.28	99.02	0.9082	XY	0.9971	[EUR] Arabian I	5084224	4088228	155739	1.78	0.001	1330	164742451	482	146	2998	5620	84	7140
S16033	211025_A01518_0031_AHTYK7DSX2	137.54	39.36	98.94	0.9077	XY	0.9966	[SAS] Eurasian	4984508	4008650	165928	1.59	0.001	1262	320755911	442	142	2554	5264	85	6496
S16034	211025_A01518_0031_AHTYK7DSX2	161.26	46.5	99.07	0.9106	XY	0.9944	[AFR] African	5889056	4747042	151494	2.15	0.001	735	122801652	493	144	3020	6550	77	8013
S16035	211025_A01518_0031_AHTYK7DSX2	124.58	35.77	99.05	0.9047	XY	0.9963	[AFR] African	5622181	4531851	152933	2.06	0.001	725	167045311	448	134	2546	5698	70	6934
S16036	211025_A01518_0031_AHTYK7DSX2	124.38	36.46	98.93	0.9018	XX	1	[EUR] Arabian I	5158558	4150708	164200	1.76	0.001	1264	189666448	452	144	2532	5281	64	6335
S16037	211025_A01518_0031_AHTYK7DSX2	98.79	28.81	98.76	0.8962	XY	0.993	[SAS] Eurasian	5092312	4101839	157503	1.79	0.001	1206	159188864	388	129	2192	4936	72	5828
S16038	211103_A01562_0005_AHV3HVDSX2	110.43	31.75	99.13	0.9011	XY	0.9959	[SAS] Eurasian	5172470	4168443	153132	1.86	0.001	1166	140248455	410	135	2188	4900	51	5617
S16039	211025_A01518_0031_AHTYK7DSX2	141.59	41.01	98.85	0.8987	XY	0.9935	[SAS] Eurasian	5226741	4205234	151521	1.9	0.001	1184	140820554	434	144	2808	5447	77	6833
S16040	211025_A01518_0031_AHTYK7DSX2	104.3	30.53	98.96	0.9034	XX	0.9911	[EUR] Arabian I	4976227	4005111	182724	1.46	0.001	1395	425722750	412	133	2200	4899	59	5960
S16041	211025_A01518_0031_AHTYK7DSX2	111.1	32.46	99.1	0.9056	XY	1	[EUR] Arabian I	5090384	4098985	157613	1.77	0.001	1315	172051347	418	133	2396	5107	68	6108
S16042	211025_A01518_0031_AHTYK7DSX2	122.68	35.33	98.8	0.9009	XY	1	[AMR] Arabian II	4996039	4016708	166922	1.59	0.001	1386	312432505	427	132	2498	5036	66	6244
S16043	211025_A01518_0031_AHTYK7DSX2	138.06	40.23	98.93	0.9018	XY	1	[SAS] Eurasian	5054700	4064351	158102	1.73	0.001	1316	191432392	465	155	2690	5448	73	6738
S16044	211025_A01518_0031_AHTYK7DSX2	137.46	39.8	98.88	0.9039	XY	0.9983	[SAS] Eurasian	5183194	4169627	153728	1.87	0.001	1308	148447254	472	149	2636	5555	75	6755
S16045	211025_A01518_0031_AHTYK7DSX2	122.69	35.59	98.99	0.9069	XY	0.9925	[EUR] Arabian I	5079077	4085891	158978	1.73	0.001	1321	199288735	409	135	2582	5329	71	6494
S16046	211025_A01518_0031_AHTYK7DSX2	117.09	33.98	98.92	0.9037	XX	1	[AFR] African	5706950	4601375	179061	1.79	0.001	611	366006842	431	144	2470	5854	54	7110
S16047	211025_A01518_0031_AHTYK7DSX2	138.58	40.07	98.86	0.9047	XX	1	[SAS] Eurasian	5200136	4181969	157934	1.87	0.001	1196	131317345	454	134	2680	5522	63	6797
S16048	211025_A01518_0031_AHTYK7DSX2	114.76	33.05	98.99	0.9064	XY	1	[AMR] Arabian II	5147094	4142417	160207	1.76	0.001	1196	240954622	407	141	2458	5188	64	6303
S16049	211103_A01562_0005_AHV3HVDSX2	113.35	32.89	99.2	0.9014	XY	0.9921	[EUR] Arabian I	5142688	4142414	153888	1.86	0.001	1233	155170885	396	137	2288	4964	72	5744
S16050	211025_A01518_0032_BHT5N5DSX2	133.16	38.7	98.72	0.8969	XY	0.9966	[AMR] Arabian II	4979558	4003916	166398	1.6	0.003	1406	303838558	440	137	2668	5312	69	6367
S16051	211025_A01518_0032_BHT5N5DSX2	107.89	31.42	98.77	0.8994	XX	0.9913	[SAS] Eurasian	5016353	4037788	176915	1.56	0.001	1283	370644917	389	147	2166	4871	60	5767
S16052	211025_A01518_0032_BHT5N5DSX2	95.92	28.24	99.07	0.9055	XY	1	[EAS] East Asian	5642497	4552545	142066	2.32	0.001	644	60066897	360	141	2228	5458	64	6174
S16053	211025_A01518_0032_BHT5N5DSX2	123.39	35.86	98.81	0.8981	XX	1	[EUR] Arabian I	5030033	4047933	175588	1.57	0.001	1448	338252520	448	139	2466	5147	63	6241
S16054	211025_A01518_0032_BHT5N5DSX2	112.51	33.27	98.87	0.8982	XX	0.9917	[EUR] Arabian I	5289248	4258255	160751	1.88	0.001	1233	168000568	417	143	2300	5339	68	6286
S16055	211025_A01518_0032_BHT5N5DSX2	113.78	33.48	98.92	0.9012	XX	1	[AMR] Arabian II	5045945	4059397	171681	1.62	0.001	1311	283801921	420	142	2294	5075	59	6041
S16056	211025_A01518_0032_BHT5N5DSX2	125.23	36.56	98.64	0.8917	XX	0.9925	[EUR] Arabian I	5200146	4184270	170312	1.71	0.001	1152	278015457	449	135	2526	5282	69	6322
S16057	211025_A01518_0032_BHT5N5DSX2	161.65	47.37	98.84	0.9004	XX	0.9942	[EUR] Arabian I	4997374	4017546	179567	1.48	0.001	1354	384679371	455	151	2854	5508	80	6749
S16058	211025_A01518_0032_BHT5N5DSX2	125.65	36.99	98.78	0.8988	XX	0.9851	[EUR] Arabian I	5568962	4485946	151644	2.13	0.003	847	100050184	448	155	2540	5761	70	6767
S16059	211103_A01562_0005_AHV3HVDSX2	110.54	31.84	99.02	0.8954	XY	0.9897	[EUR] Arabian I	4990229	4018177	169289	1.57	0.001	1235	361231940	438	123	2334	4775	50	5401
S16060	211025_A01518_0032_BHT5N5DSX2	127.8	37.17	98.85	0.9011	XY	0.9964	[AMR] Arabian II	5104229	4105880	157905	1.76	0.001	1293	192819995	450	145	2578	5336	78	6408
S16061	211025_A01518_0032_BHT5N5DSX2	147.72	43.08	99	0.9041	XY	0.9969	[EUR] Arabian I	5154180	4146581	155353	1.81	0.001	1362	156788592	460	144	2866	5560	70	6795
S16062	211025_A01518_0032_BHT5N5DSX2	121.63	35.53	98.81	0.9037	XY	0.9962	[SAS] Eurasian	5126942	4125278	153863	1.83	0.001	1217	138365747	427	141	2582	5347	75	6451
S16063	211025_A01518_0032_BHT5N5DSX2	115.8	33.57	98.79	0.8976	XY	0.996	[EUR] Arabian I	5314815	4279357	152082	1.96	0.001	1075	140977010	450	132	2500	5352	52	6407
S16064	211025_A01518_0032_BHT5N5DSX2	140.22	40.79	98.78	0.8984	XY	1	[SAS] Eurasian	5149971	4142579	155534	1.81	0.001	1322	162622126	465	137	2616	5481	74	6713
S16065	211025_A01518_0032_BHT5N5DSX2	119.96	35.04	98.85	0.9004	XY	0.9962	[AMR] Arabian II	5118596	4119659	156880	1.79	0.001	1353	198058609	430	140	2494	5214	84	6367
S16066	211025_A01518_0032_BHT5N5DSX2	108.12	31.53	99.04	0.9062	XY	0.9958	[EUR] Arabian I	4740411	3812739	196046	1.18	0.002	1138	751985404	421	141	2224	4700	58	5711
S16067	211025_A01518_0032_BHT5N5DSX2	129.94	37.57	98.86	0.8974	XY	0.9965	[EUR] Arabian I	5023543	4041225	162799	1.66	0.001	1571	238470561	434	143	2506	5250	68	6336
S16068	211025_A01518_0032_BHT5N5DSX2	132.27	38.68	98.96	0.9026	XY	1	[EUR] Arabian I	5151896	4143291	160177	1.74	0.001	1163	279370925	433	135	2706	5439	70	6555
S16069	211025_A01518_0032_BHT5N5DSX2	128.91	37.09	98.47	0.8933	XY	1	[EUR] Arabian I	5049490	4060802	161140	1.7	0.001	1363	212301100	464	143	2442	5226	71	6431
S16070	211025_A01518_0032_BHT5N5DSX2	125.41	36.63	98.9	0.901	XY	0.9964	[EUR] Arabian I	5281499	4251452	149349	1.97	0.001	1093	131009669	415	147	2574	5477	63	6575
S16071	211025_A01518_0032_BHT5N5DSX2	141.04	41.39	98.68	0.8952	XX	0.9933	[EUR] Arabian I	5345410	4299567	154350	1.98	0.001	1084	123670833	435	153	2744	5670	67	6772
S16072	211025_A01518_0032_BHT5N5DSX2	134.19	39.25	98.86	0.8982	XX	0.993	[EUR] Arabian I	4878495	3919994	192425	1.3	0.001	1380	555384806	448	147	2676	5165	64	6324
S16073	211025_A01518_0032_BHT5N5DSX2	104.18	30.37	98.97	0.8994	XY	1	[SAS] Eurasian	5169646	4163665	153941	1.88	0.001	1285	155174066	392	146	2190	5005	67	5903
S16074	211025_A01521_0033_AHT5Y5DSX2	120.49	35.33	99	0.9041	XX	0.9846	[SAS] Eurasian	5045010	4057261	169207	1.64	0.001	1279	253377896	411	125	2256	5015	56	6068
S16075	211025_A01521_0033_AHT5Y5DSX2	143.01	42.14	99.01	0.9035	XX	0.9967	[EUR] Arabian I	5029822	4043244	173746	1.56	0.001	1483	313829399	459	141	2586	5347	64	6353
S16076	211025_A01521_0033_AHT5Y5DSX2	116.99	33.99	99.02	0.9014	XY	0.9961	[EUR] Arabian I	4966611	3994123	165553	1.6	0.001	1385	301291175	448	140	2440	4842	65	5859
S16077	220217_A01509_0088_BHFHLWDSX3	132.53	38.3	98.89	0.8852	XX	0.9858	[SAS] Eurasian	4888908	3930567	183096	1.41	0.001	1286	448745599	439	136	2492	5131	64	6232
S16078	211025_A01521_0033_AHT5Y5DSX2	112.76	33.07	99.06	0.89	XY	0.9959	[EUR] Arabian I	5074841	4084763	160560	1.7	0.001	1417	215523681	461	151	2336	4961	52	5939
S16079	211025_A01521_0033_AHT5Y5DSX2	119.12	35.01	99.06	0.9022	XX	0.9922	[EUR] Arabian I	5138136	4135169	178830	1.57	0.001	1219	452650925	450	144	2292	5166	56	6185
S16080	211025_A01521_0033_AHT5Y5DSX2	112.16	32.92	99.02	0.9026	XX	0.9917	[AFR] African	5502720	4433001	158753	2.01	0.001	866	179692859	404	124	2244	5472	46	6278
S16081	211025_A01521_0033_AHT5Y5DSX2	133.86	39.28	99.04	0.9039	XX	0.9931	[SAS] Eurasian	5032591	4045909	171250	1.6	0.001	1393	260962597	451	143	2500	5210	63	6321
S16082	211103_A01562_0006_BHV2W2DSX2	110.26	31.58	98.7	0.8895	XX	0.9915	[EUR] Arabian I	5080119	4088384	169310	1.67	0.001	1397	269530548	393	135	2164	4909	69	5744
S16083	211025_A01521_0033_AHT5Y5DSX2	139.6	40.96	99.04	0.9007	XY	0.9934	[SAS] Eurasian	5056554	4068312	157763	1.74	0.001	1406	166736639	438	147	2572	5217	64	6453
S16084	211025_A01521_0033_AHT5Y5DSX2	101.44	29.8	99.02	0.899	XY	0.9909	[SAS] Eurasian	5088043	4098050	155175	1.82	0.001	1251	145229472	425	135	2278	4833	58	5764
S16085	211025_A01521_0033_AHT5Y5DSX2	121.66	35.96	98.95	0.8962	XX	0.9847	[EUR] Arabian I	5014382	4034280	175752	1.54	0.001	1419	359696615	416	138	2258	5001	55	6038
S16086	211025_A01521_0033_AHT5Y5DSX2	126.47	37.09	98.99	0.8985	XX	1	[EUR] Arabian I	5086324	4092952	174794	1.58	0.001	1249	374695445	460	138	2534	5103	49	6159
S16087	211025_A01521_0033_AHT5Y5DSX2	131.56	38.54	99.05	0.9018	XY	0.9931	[SAS] Eurasian	5091120	4094702	155076	1.8	0.001	1299	153809587	432	142	2448	5302	58	6279
S16088	211025_A01521_0033_AHT5Y5DSX2	131.77	38.76	99.15	0.9001	XY	0.9966	[SAS] Eurasian	5221502	4202589	153174	1.89	0.001	1229	133280532	456	152	2530	5335	72	6437
S16089	211103_A01562_0006_BHV2W2DSX2	113.06	32.37	98.81	0.8927	XY	0.9839	[EUR] Arabian I	5088658	4095760	158268	1.76	0.001	1348	181070763	404	135	2328	4967	66	5910
S16090	211025_A01521_0033_AHT5Y5DSX2	143.57	42.34	98.94	0.8943	XX	0.9935	[SAS] Eurasian	5096223	4097029	161602	1.77	0.001	1374	157930222	452	147	2682	5350	63	6512
S16091	211025_A01521_0033_AHT5Y5DSX2	141.85	41.52	98.99	0.9003	XY	0.9968	[SAS] Eurasian	5365179	4316815	147382	2.03	0.001	1033	110792811	469	148	2614	5639	75	6747
S16092	211025_A01521_0033_AHT5Y5DSX2	114.71	33.54	99.03	0.9014	XY	0.996	[AMR] Arabian II	5190857	4177960	152148	1.9	0.001	1169	149860913	440	156	2486	5153	64	6169
S16093	211025_A01521_0033_AHT5Y5DSX2	115.26	33.98	98.93	0.8955	XX	0.9919	[AMR] Arabian II	5205987	4190724	160865	1.85	0.001	1296	156407166	409	144	2352	5249	71	6283
S16094	211025_A01521_0033_AHT5Y5DSX2	106.68	31.11	98.97	0.8978	XY	0.9914	[AFR] African	5547149	4473933	143257	2.23	0.001	734	77523724	396	135	2198	5372	62	6079
S16095	211025_A01521_0033_AHT5Y5DSX2	117.61	34.33	99.01	0.8998	XY	1	[EUR] Arabian I	5143077	4138960	154117	1.84	0.001	1222	149110066	456	143	2414	5146	62	6104
S16096	211025_A01521_0033_AHT5Y5DSX2	119.36	34.63	99.05	0.9	XY	1	[EUR] Arabian I	5285004	4254246	150660	1.95	0.001	1081	133833658	416	135	2476	5273	67	6344
S16097	211025_A01521_0034_BHTYJTDSX2	128.37	37.34	98.93	0.8938	XY	0.9965	[EUR] Arabian I	5015929	4035800	161669	1.66	0.001	1445	241997227	462	136	2552	5140	60	5990
S16098	211025_A01521_0034_BHTYJTDSX2	98.32	28.37	98.96	0.8967	XY	0.9953	[EUR] Arabian I	5222165	4209193	150258	1.95	0.001	1175	134356891	438	136	2216	4889	61	5412
S16099	211025_A01521_0034_BHTYJTDSX2	111.13	32.52	99.05	0.8983	XY	0.9918	[EUR] Arabian I	5070853	4084643	159256	1.73	0.001	1308	209047527	415	153	2464	4962	66	5789
S16100	211025_A01521_0034_BHTYJTDSX2	99.5	28.69	98.93	0.8915	XY	0.9977	[SAS] Eurasian	5137974	4139596	153510	1.86	0.001	1145	144318958	381	126	2140	4694	54	5390
S16101	211025_A01521_0034_BHTYJTDSX2	126.13	37.07	99.06	0.8909	XY	0.9928	[EUR] Arabian I	5051786	4068903	164311	1.65	0.001	1562	247926258	430	145	2592	5137	73	5935
S16102	211025_A01521_0034_BHTYJTDSX2	130.24	37.99	99.05	0.8954	XY	0.9965	[EUR] Arabian I	4971980	3998376	167345	1.56	0.001	1442	321318839	446	123	2522	4952	59	5950
S16103	211025_A01521_0034_BHTYJTDSX2	128.49	37.56	98.88	0.8878	XX	0.9928	[EUR] Arabian I	5175288	4167111	166899	1.73	0.001	1457	228275868	422	132	2348	5112	52	6029
S16104	211025_A01521_0034_BHTYJTDSX2	142.53	41.49	99	0.8934	XY	0.9936	[EUR] Arabian I	5183113	4174360	155738	1.8	0.001	1378	170206534	490	132	2594	5375	64	6288
S16105	211025_A01521_0034_BHTYJTDSX2	122.16	35.66	98.94	0.8925	XY	0.9962	[SAS] Eurasian	4948600	3981937	169457	1.53	0.001	1439	342409738	448	130	2348	4995	62	5746
S16106	211025_A01521_0034_BHTYJTDSX2	136.9	39.52	98.9	0.8947	XY	0.9899	[SAS] Eurasian	5287614	4259709	148557	1.98	0.001	1028	120882706	435	157	2704	5403	68	6298
S16107	211025_A01521_0034_BHTYJTDSX2	117.83	34.21	99	0.8949	XY	0.9961	[EUR] Arabian I	4994958	4019932	164301	1.62	0.001	1485	260374117	465	129	2436	4919	59	5827
S16108	211025_A01521_0034_BHTYJTDSX2	115.38	33.5	99.08	0.8969	XY	0.996	[AMR] Arabian II	5005831	4029223	168047	1.57	0.001	1397	295472595	441	139	2352	5057	60	5875
S16109	211025_A01521_0034_BHTYJTDSX2	132.49	38.46	98.96	0.8962	XY	0.9966	[SAS] Eurasian	5340992	4303782	148546	2.02	0.001	1003	119715209	486	143	2626	5445	84	6385
S16110	211025_A01521_0034_BHTYJTDSX2	130.23	37.54	98.98	0.8953	XY	1	[EUR] Arabian I	5535493	4462826	148465	2.07	0.001	942	116586159	451	141	2498	5611	67	6668
S16111	211025_A01521_0034_BHTYJTDSX2	127.35	37.15	98.97	0.892	XY	0.9892	[SAS] Eurasian	5394110	4348528	147891	2.05	0.001	892	105606239	438	141	2410	5463	69	6203
S16112	211025_A01521_0034_BHTYJTDSX2	114.12	33.2	99.02	0.8932	XY	0.994	[SAS] Eurasian	5019453	4043169	163370	1.66	0.001	1303	260416328	419	140	2266	4967	67	5633
S16113	MERGED_BHHYJTDSX3-BHTYJTDSX2	132.47	37.63	98.95	0.8952	XY	0.9965	[SAS] Eurasian	5066369	4075666	159162	1.72	0.001	1382	194244952	437	141	2588	5162	76	6181
S16114	211025_A01521_0034_BHTYJTDSX2	119.78	34.54	98.96	0.8881	XY	0.9923	[EUR] Arabian I	5049710	4064747	158899	1.73	0.001	1321	193077993	426	143	2354	4882	60	5802
S16115	211025_A01521_0034_BHTYJTDSX2	109.04	31.88	99.03	0.893	XY	0.9917	[AMR] Arabian II	5197021	4187972	152854	1.88	0.001	1152	144157401	362	137	2252	4989	63	5665
S16116	211025_A01521_0034_BHTYJTDSX2	111.54	32.15	98.61	0.8872	XY	1	[EUR] Arabian I	5260123	4238983	151530	1.95	0.001	1091	131239610	398	150	2302	5095	58	5900
S16117	211025_A01521_0034_BHTYJTDSX2	130.05	37.9	99.07	0.8961	XY	0.993	[EUR] Arabian I	5150679	4145180	157331	1.78	0.001	1342	176623973	440	164	2522	5197	63	6130
S16118	211025_A01521_0034_BHTYJTDSX2	130.33	37.91	98.93	0.8906	XY	0.9965	[EUR] Arabian I	5081132	4090056	159892	1.71	0.001	1415	206363774	443	149	2642	5154	71	6022
S16119	211025_A01521_0034_BHTYJTDSX2	105.61	30.75	98.97	0.8904	XY	0.9892	[AMR] Arabian II	4811468	3875438	188432	1.29	0.001	1286	634564824	416	138	2054	4606	56	5276
S16120	211025_A01521_0034_BHTYJTDSX2	117.02	34.02	99.03	0.8916	XY	0.9922	[EUR] Arabian I	4923932	3962982	175173	1.45	0.001	1377	429236222	431	142	2394	4794	57	5551
S16121	211019_A01505_0028_BHV25VDSX2	126.51	37.71	99.29	0.8979	XY	0.9965	[SAS] Eurasian	4979507	4006578	170250	1.55	0.001	1177	372863422	435	143	2374	4924	60	5535
S16122	211019_A01505_0028_BHV25VDSX2	138.81	41.21	99.27	0.8972	XY	0.9967	[SAS] Eurasian	5087111	4093133	158056	1.74	0.001	1337	202520095	434	147	2448	5134	69	5825
S16123	211019_A01505_0028_BHV25VDSX2	117.14	34.98	99.32	0.8971	XY	0.9961	[SAS] Eurasian	4981398	4006684	167097	1.57	0.001	1253	347410417	418	170	2320	4965	54	5509
S16124	211019_A01505_0028_BHV25VDSX2	145.34	43.06	99.26	0.8942	XY	1	[AFR] African	5534040	4457523	143435	2.18	0.001	851	90384262	453	175	2636	5684	73	6354
S16125	211019_A01505_0028_BHV25VDSX2	109.68	32.58	99.33	0.8992	XY	0.9959	[AMR] Arabian II	4985300	4012809	167455	1.57	0.001	1370	323634826	421	143	2082	4778	50	5240
S16126	211019_A01505_0028_BHV25VDSX2	149.84	44.52	99.35	0.9035	XX	0.9939	[EUR] Arabian I	5340070	4296844	158171	1.91	0.001	1187	154587393	484	168	2640	5472	62	6215
S16127	211019_A01505_0028_BHV25VDSX2	133.34	39.7	99.33	0.8992	XX	0.9861	[EUR] Arabian I	5492141	4422366	153277	2.06	0.001	928	113950923	452	148	2582	5482	61	6155
S16128	211019_A01505_0028_BHV25VDSX2	154.55	46.05	99.29	0.9003	XY	1	[AFR] African	5813135	4685824	151927	2.12	0.001	714	132649337	464	172	2704	6195	82	7081
S16129	211019_A01505_0028_BHV25VDSX2	145.5	43.46	99.35	0.8979	XX	0.9968	[SAS] Eurasian	5082606	4087236	168505	1.66	0.001	1259	269894623	447	165	2634	5210	56	5903
S16130	211019_A01505_0028_BHV25VDSX2	152.4	45.48	99.26	0.8969	XX	0.997	[SAS] Eurasian	5088723	4091898	162533	1.74	0.001	1326	156323908	485	160	2608	5234	59	6191
S16131	211019_A01505_0028_BHV25VDSX2	117.74	34.93	99.3	0.8964	XY	1	[EUR] Arabian I	5170224	4163313	152193	1.88	0.001	1225	145435366	473	158	2308	5077	57	5662
S16132	211019_A01505_0028_BHV25VDSX2	120.95	36.25	99.29	0.8971	XX	0.9847	[SAS] Eurasian	5116293	4117084	162204	1.77	0.001	1311	163287314	436	154	2360	5040	54	5543
S16133	211019_A01505_0028_BHV25VDSX2	124.71	36.9	99.21	0.8924	XY	0.9964	[AFR] African	5884862	4746896	149923	2.19	0.001	695	102360868	490	146	2350	5736	69	6273
S16134	211019_A01505_0028_BHV25VDSX2	113.86	33.93	99.27	0.8983	XX	0.9798	[SAS] Eurasian	5097703	4102450	164793	1.72	0.001	1459	179047068	428	134	2346	4873	55	5402
S16135	211019_A01505_0028_BHV25VDSX2	141.13	42.14	99.35	0.8988	XY	1	[SAS] Eurasian	5023852	4039117	171413	1.52	0.001	1162	390455781	489	157	2624	5146	72	5828
S16136	211019_A01505_0028_BHV25VDSX2	146.1	43.65	99.29	0.8986	XX	0.9937	[AMR] Arabian II	5167377	4155904	158674	1.84	0.001	1263	140358215	461	136	2570	5323	56	5995
S16137	211019_A01505_0028_BHV25VDSX2	100.88	30.27	99.35	0.9017	XX	0.9818	[SAS] Eurasian	5102138	4107840	165489	1.73	0.001	1410	180973525	408	154	2320	4686	52	5074
S16138	211019_A01505_0028_BHV25VDSX2	137.43	41.16	99.22	0.8902	XX	1	[EUR] Arabian I	4965768	3991502	181170	1.45	0.001	1442	379505604	444	151	2388	5079	66	5819
S16139	211019_A01505_0028_BHV25VDSX2	114.63	34.26	99.35	0.8987	XX	1	[SAS] Eurasian	5359486	4315077	156176	1.97	0.001	1052	141555481	440	141	2332	5136	62	5619
S16140	211019_A01505_0028_BHV25VDSX2	143.24	42.46	99.35	0.9015	XY	0.9969	[AMR] Arabian II	4936543	3968580	169429	1.52	0.001	1449	351894398	432	141	2536	5063	72	5707
S16141	211019_A01505_0028_BHV25VDSX2	142.12	42.29	99.34	0.902	XY	1	[AMR] Arabian II	5243161	4219247	152946	1.89	0.001	1145	138886031	494	151	2448	5274	68	5959
S16142	211019_A01505_0028_BHV25VDSX2	128.66	38.1	99.29	0.8984	XY	0.9965	[EUR] Arabian I	5071710	4080081	158061	1.74	0.001	1371	182220901	430	142	2352	5044	63	5679
S16143	211028_A01458_0043_AHT5N3DSX2	139.51	40.59	99.03	0.8935	XY	0.9984	[EUR] Arabian I	4922400	3955870	176655	1.44	0.001	1486	418910645	478	148	2814	5326	71	6598
S16144	211028_A01458_0043_AHT5N3DSX2	113.74	32.91	98.97	0.8968	XY	1	[SAS] Eurasian	5180832	4170221	152115	1.9	0.001	1206	133882962	444	143	2504	5124	68	6286
S16145	211028_A01458_0043_AHT5N3DSX2	111.34	32.78	99.08	0.897	XX	0.9833	[EUR] Arabian I	5363865	4319027	169397	1.79	0.001	933	317997249	417	136	2420	5293	61	6487
S16146	211028_A01458_0043_AHT5N3DSX2	135.3	38.84	98.95	0.8937	XY	0.9932	[EUR] Arabian I	5164112	4155547	154019	1.85	0.001	1273	162882768	445	139	2520	5444	62	6558
S16147	211028_A01458_0043_AHT5N3DSX2	131.09	38.81	99.02	0.8916	XX	1	[AMR] Arabian II	5052866	4063081	167879	1.66	0.001	1354	260426103	438	125	2678	5324	56	6560
S16148	211028_A01458_0043_AHT5N3DSX2	135.17	39.52	99.05	0.8947	XX	0.9931	[EUR] Arabian I	5108765	4108529	164524	1.73	0.001	1360	183931747	443	133	2724	5321	74	6702
S16149	211028_A01458_0043_AHT5N3DSX2	151.06	44.35	98.99	0.8945	XX	0.9939	[EUR] Arabian I	5065103	4070854	167138	1.66	0.001	1480	220353418	511	143	2772	5568	69	6886
S16150	211028_A01458_0043_AHT5N3DSX2	187.21	54.31	99.04	0.8963	XY	1	[AMR] Arabian II	5245947	4220049	156695	1.81	0.001	1170	194246261	552	164	3140	6086	92	7577
S16151	211028_A01458_0043_AHT5N3DSX2	115.92	34.05	98.99	0.8924	XY	1	[EUR] Arabian I	4955872	3986972	172941	1.51	0.001	1322	383291855	453	141	2466	5067	77	6195
S16152	211028_A01458_0043_AHT5N3DSX2	137.44	39.76	98.84	0.8915	XY	1	[EUR] Arabian I	5079973	4085929	170848	1.59	0.001	1118	415002219	477	139	2754	5401	71	6553
S16153	211028_A01458_0043_AHT5N3DSX2	143.65	42.13	99.02	0.8974	XX	1	[EUR] Arabian I	5237503	4213428	160102	1.84	0.001	1242	154497312	464	146	2874	5569	81	6944
S16154	211028_A01458_0043_AHT5N3DSX2	139.02	40.47	99.08	0.8977	XY	1	[AMR] Arabian II	5088503	4092594	154449	1.78	0.001	1266	156098999	441	151	2628	5376	70	6555
S16155	211028_A01458_0043_AHT5N3DSX2	115.69	33.81	98.97	0.8969	XY	0.9961	[EUR] Arabian I	5247479	4224130	151173	1.93	0.001	1150	141272498	451	155	2310	5370	75	6423
S16156	211028_A01458_0043_AHT5N3DSX2	127.15	37.03	98.92	0.8922	XY	0.9964	[EUR] Arabian I	5278726	4248994	151579	1.95	0.001	1130	140123814	445	144	2584	5487	70	6655
S16157	211028_A01458_0043_AHT5N3DSX2	131.44	38.57	99.11	0.8962	XY	0.9983	[EUR] Arabian I	5293839	4262176	148043	1.99	0.001	1063	120245256	439	177	2766	5544	95	6813
S16158	211028_A01458_0043_AHT5N3DSX2	126.32	36.32	99.1	0.8997	XY	0.9964	[EUR] Arabian I	5233685	4211739	152299	1.9	0.001	1190	146395667	450	153	2676	5322	81	6643
S16159	211028_A01458_0043_AHT5N3DSX2	156.96	45.93	99.07	0.8964	XX	1	[EUR] Arabian I	5071902	4077775	170821	1.61	0.001	1244	300630562	485	154	2908	5564	53	6957
S16160	211028_A01458_0043_AHT5N3DSX2	144.4	42.14	99.05	0.8983	XY	1	[SAS] Eurasian	5114255	4111869	155098	1.79	0.001	1313	157862975	468	141	2816	5633	78	6845
S16161	211028_A01458_0043_AHT5N3DSX2	148.9	43.27	98.85	0.8949	XY	1	[EUR] Arabian I	4885758	3924963	180910	1.36	0.001	1301	527813346	510	141	2820	5382	70	6667
S16162	211028_A01458_0043_AHT5N3DSX2	144.17	42.3	99.07	0.8973	XX	1	[EUR] Arabian I	5310530	4271224	162640	1.84	0.001	1223	179278906	456	149	2688	5753	69	7117
S16163	211028_A01458_0043_AHT5N3DSX2	130.06	38.3	98.86	0.8881	XX	0.9928	[EUR] Arabian I	5094884	4098292	170276	1.65	0.001	1348	292160164	455	143	2560	5260	51	6439
S16164	211028_A01458_0043_AHT5N3DSX2	134.26	39.3	99.01	0.8945	XX	1	[EUR] Arabian I	5111516	4109177	162047	1.75	0.001	1337	167942337	464	136	2562	5352	60	6694
S16165	211028_A01458_0043_AHT5N3DSX2	132.04	38.29	99.07	0.8944	XY	1	[EUR] Arabian I	5057196	4066983	162096	1.68	0.001	1345	233290834	461	156	2574	5366	80	6584
S16166	211028_A01458_0044_BHV23YDSX2	127.49	37.05	98.77	0.893	XY	1	[EUR] Arabian I	5390937	4344767	147658	2.06	0.001	958	104444417	473	166	2626	5586	62	6536
S16167	211028_A01458_0044_BHV23YDSX2	118.74	34.94	98.62	0.8926	XX	1	[EUR] Arabian I	5069229	4078059	170191	1.64	0.001	1395	276922398	465	132	2320	5055	58	6064
S16168	211028_A01458_0044_BHV23YDSX2	135.74	39.94	98.75	0.8949	XX	0.9931	[EUR] Arabian I	5382010	4330073	153502	2.03	0.001	1024	111039388	443	137	2658	5618	58	6858
S16169	211028_A01458_0044_BHV23YDSX2	102.32	29.9	98.69	0.8927	XX	0.9815	[EUR] Arabian I	4848429	3901245	198313	1.25	0.001	1320	628094387	391	137	2262	4782	56	5642
S16170	211028_A01458_0044_BHV23YDSX2	134.15	39.09	98.95	0.9025	XY	1	[EUR] Arabian I	5462667	4398217	145197	2.12	0.001	913	96327298	468	149	2770	5809	63	7032
S16171	211028_A01458_0044_BHV23YDSX2	145.86	42.31	98.94	0.9045	XY	0.9969	[EUR] Arabian I	5057014	4065789	163934	1.64	0.001	1318	269705189	488	147	2712	5464	64	6743
S16172	211028_A01458_0044_BHV23YDSX2	141.59	41.55	98.96	0.9018	XX	0.9934	[SAS] Eurasian	5145992	4141639	162617	1.76	0.001	1374	162035151	439	153	2614	5404	62	6661
S16173	211028_A01458_0044_BHV23YDSX2	139.78	40.65	98.65	0.8934	XY	0.9967	[EUR] Arabian I	4840331	3890015	184068	1.31	0.001	1355	546606987	454	136	2656	5103	68	6333
S16174	211028_A01458_0044_BHV23YDSX2	158.93	46.79	98.91	0.898	XX	0.9912	[SAS] Eurasian	5090792	4091333	161154	1.77	0.001	1318	166251807	455	141	2946	5587	68	7134
S16175	211028_A01458_0044_BHV23YDSX2	98.71	28.86	98.97	0.9019	XY	0.9953	[EUR] Arabian I	5080575	4091353	157926	1.76	0.001	1334	188511395	418	143	2242	4986	67	5909
S16176	211028_A01458_0044_BHV23YDSX2	144.77	41.89	98.74	0.8915	XY	1	[AFR] African	5575170	4494081	161947	1.91	0.001	693	251950027	422	161	2624	5947	78	7228
S16177	211028_A01458_0044_BHV23YDSX2	134.39	38.89	98.81	0.8969	XY	0.9966	[AMR] Arabian II	4847192	3897632	183559	1.33	0.001	1384	528514247	485	156	2672	5092	72	6396
S16178	211028_A01458_0044_BHV23YDSX2	124.31	36.51	98.82	0.8966	XX	1	[AFR] African	5693470	4591217	151766	2.18	0.001	766	88064542	411	144	2468	5779	59	6937
S16179	211028_A01458_0044_BHV23YDSX2	117.61	34.49	98.82	0.8944	XX	1	[SAS] Eurasian	5197908	4184595	159582	1.86	0.001	1253	144829878	449	143	2442	5255	66	6287
S16180	211028_A01458_0044_BHV23YDSX2	120.05	34.97	98.78	0.8972	XY	0.9885	[EUR] Arabian I	5250742	4228188	152992	1.91	0.001	1107	129641160	396	134	2460	5381	74	6578
S16181	211028_A01458_0044_BHV23YDSX2	148.52	43.32	98.83	0.8977	XX	1	[SAS] Eurasian	5101760	4103277	166290	1.7	0.001	1292	216644341	473	149	2592	5375	66	6771
S16182	211028_A01458_0044_BHV23YDSX2	159.83	46.6	98.97	0.9022	XY	1	[AMR] Arabian II	5193344	4177056	154154	1.84	0.001	1120	191552749	494	148	2886	5644	93	7121
S16183	211028_A01458_0044_BHV23YDSX2	144.13	42.23	98.74	0.8928	XX	1	[SAS] Eurasian	5030394	4043320	171930	1.59	0.001	1310	260848759	439	141	2742	5323	59	6721
S16184	211028_A01458_0044_BHV23YDSX2	141.5	41.31	98.95	0.899	XX	0.9868	[SAS] Eurasian	5062674	4070645	173881	1.6	0.001	1219	353385869	435	130	2672	5391	62	6605
S16185	211028_A01458_0044_BHV23YDSX2	118.23	34.38	98.99	0.8937	XX	1	[AFR] African	5499891	4429383	163218	1.91	0.001	805	234546441	446	137	2436	5544	56	6596
S16186	211028_A01458_0044_BHV23YDSX2	126.4	36.98	99.03	0.9035	XY	1	[EUR] Arabian I	5235451	4214549	155153	1.86	0.001	1147	172420707	460	145	2600	5407	75	6623
S16187	211028_A01458_0044_BHV23YDSX2	112.44	33.19	99.01	0.9018	XX	0.9917	[EUR] Arabian I	5230021	4209917	158537	1.88	0.001	1139	133118424	421	144	2346	5220	61	6191
S16188	211028_A01458_0044_BHV23YDSX2	125.66	36.56	98.65	0.8896	XY	0.9982	[EUR] Arabian I	4936670	3968932	173248	1.49	0.001	1318	407171998	403	143	2430	5047	71	6310
S16189	211028_A01463_0047_AHT5JNDSX2	133.81	38.33	98.78	0.9083	XX	1	[EUR] Arabian I	5155929	4146307	157240	1.85	0.001	1246	130377708	471	147	2618	5520	66	6780
S16190	211028_A01463_0047_AHT5JNDSX2	143.95	41.32	98.8	0.9085	XX	1	[EUR] Arabian I	5061029	4068225	171266	1.61	0.001	1399	288964679	478	144	2692	5456	67	6923
S16191	211028_A01463_0047_AHT5JNDSX2	136.69	39.31	98.75	0.9047	XX	1	[AMR] Arabian II	5047455	4057910	176051	1.56	0.001	1333	325050931	461	132	2708	5389	75	6803
S16192	211028_A01463_0047_AHT5JNDSX2	130.86	37.46	98.73	0.906	XX	0.9928	[EUR] Arabian I	5059176	4066794	168404	1.66	0.001	1368	230113023	445	145	2600	5343	74	6657
S16193	211028_A01463_0047_AHT5JNDSX2	133.76	38.01	98.56	0.9039	XY	0.9983	[EUR] Arabian I	5156618	4147344	154711	1.83	0.001	1236	158647958	442	147	2518	5454	71	6764
S16194	211028_A01463_0047_AHT5JNDSX2	132.95	38.12	98.94	0.9113	XX	0.993	[EUR] Arabian I	5226795	4203330	159721	1.86	0.001	1252	157834009	457	161	2698	5442	71	6896
S16195	211028_A01463_0047_AHT5JNDSX2	128.09	36.82	98.37	0.8962	XX	0.9926	[AMR] Arabian II	4942922	3974141	187230	1.38	0.001	1321	487361219	426	132	2566	5192	71	6573
S16196	211028_A01463_0047_AHT5JNDSX2	132.2	38.28	98.88	0.9083	XX	0.993	[SAS] Eurasian	5116427	4112093	161542	1.78	0.001	1417	161856748	465	134	2656	5325	69	6728
S16197	211209_A01523_0052_BH2J3LDSX3	115.99	33.49	98.98	0.8968	XX	0.996	[EUR] Arabian I	5106673	4109234	172622	1.62	0.001	1326	282507073	468	133	2358	5140	60	6154
S16198	211209_A01523_0052_BH2J3LDSX3	148.31	42.97	99.02	0.8948	XX	0.9968	[SAS] Eurasian	5206448	4189532	159779	1.83	0.001	1288	152347225	519	141	2764	5516	64	6766
S16199	211209_A01562_0027_BH2YH2DSX3	193.39	55.66	99.04	0.9092	XX	0.9952	[EUR] Arabian I	5183703	4169431	162688	1.76	0.001	1415	184623441	516	154	3006	5735	68	7172
S16200	211209_A01562_0027_BH2YH2DSX3	168.05	48.44	99	0.9077	XX	0.989	[EUR] Arabian I	5577825	4492075	155245	2.04	0.001	901	107662868	512	138	2896	6108	65	7480
S16201	211209_A01570_0026_AHYF3VDSX2	164.26	48	99.15	0.8798	XX	0.9944	[EUR] Arabian I	4899608	3939444	189655	1.33	0.001	1270	539422037	516	139	2690	5265	54	6411
S16202	211209_A01570_0026_AHYF3VDSX2	174.68	50.7	99.14	0.8955	XX	1	[EUR] Arabian I	4985073	4007539	179034	1.48	0.001	1457	431789626	502	147	3050	5404	66	6700
S16203	211209_A01570_0026_AHYF3VDSX2	176.59	51.07	99.11	0.8959	XX	1	[EUR] Arabian I	5311807	4275664	156352	1.92	0.001	1213	138943954	493	140	2858	5727	66	7069
S16204	211209_A01570_0026_AHYF3VDSX2	191.92	55.58	99.17	0.8965	XX	1	[EUR] Arabian I	5052083	4062603	169581	1.62	0.001	1504	261348672	518	154	3042	5665	72	7016
S16205	211028_A01463_0047_AHT5JNDSX2	137.96	39.77	98.78	0.9082	XX	0.9966	[AFR] African	5590093	4501981	159358	2.03	0.001	796	185187407	496	158	2744	6091	73	7503
S16206	211028_A01463_0047_AHT5JNDSX2	139.12	40.34	99.01	0.9116	XX	1	[EUR] Arabian I	5274197	4240213	159224	1.89	0.001	1177	161281649	431	148	2648	5732	73	7300
S16207	211028_A01463_0047_AHT5JNDSX2	152.76	44.01	98.56	0.9015	XX	0.9877	[SAS] Eurasian	5059248	4064052	162407	1.73	0.001	1342	174301956	470	147	2844	5514	66	7111
S16208	211028_A01463_0047_AHT5JNDSX2	142.96	40.58	98.63	0.9028	XY	0.9968	[EUR] Arabian I	4785500	3843410	192570	1.21	0.001	1292	694052153	461	148	2830	5066	89	6529
S16209	211028_A01463_0047_AHT5JNDSX2	104.92	29.84	98.67	0.9039	XY	0.9956	[EUR] Arabian I	5041048	4054492	164809	1.64	0.001	1414	267823787	409	140	2312	5014	66	6290
S16210	211028_A01463_0047_AHT5JNDSX2	137.74	39.13	98.68	0.9054	XY	1	[EUR] Arabian I	5018134	4034631	164447	1.63	0.001	1327	272384251	435	138	2702	5406	77	6842
S16211	211028_A01463_0047_AHT5JNDSX2	133.19	38.42	98.85	0.9074	XX	1	[SAS] Eurasian	5301417	4262839	156517	1.93	0.001	1098	133260331	469	142	2512	5693	72	7014
S16212	211028_A01463_0047_AHT5JNDSX2	139.49	40.06	98.7	0.9037	XX	1	[EUR] Arabian I	5312239	4274037	158178	1.91	0.001	1110	134586315	453	162	2794	5707	76	7200
S16213	211026_A01458_0042_AHTYMTDSX2	131.81	38.07	98.86	0.9025	XX	1	[EUR] Arabian I	5156326	4146316	162919	1.77	0.001	1288	177596531	445	151	2518	5394	65	6677
S16214	211026_A01458_0042_AHTYMTDSX2	132.34	38.07	98.79	0.8956	XY	0.9982	[SAS] Eurasian	5176849	4165734	155203	1.83	0.001	1241	148613086	442	160	2624	5509	81	6521
S16215	211026_A01458_0042_AHTYMTDSX2	125.48	35.9	98.9	0.9008	XY	0.9982	[EUR] Arabian I	5110147	4110759	155640	1.79	0.001	1367	162015617	412	139	2444	5373	74	6538
S16216	211026_A01458_0042_AHTYMTDSX2	112.58	32.25	98.83	0.901	XY	0.9959	[SAS] Eurasian	5114828	4118829	156773	1.8	0.001	1377	153806230	338	141	2384	5161	71	6150
S16217	211026_A01458_0042_AHTYMTDSX2	108.79	31.48	98.91	0.8905	XY	0.9958	[EUR] Arabian I	5066753	4077945	162599	1.7	0.001	1270	244671988	368	159	2278	5015	71	6033
S16218	211026_A01458_0042_AHTYMTDSX2	122.2	35.2	98.96	0.9027	XY	0.9962	[EUR] Arabian I	5003561	4025305	164723	1.63	0.001	1580	260883351	429	149	2590	5153	71	6341
S16219	211026_A01458_0042_AHTYMTDSX2	123.69	35.17	98.77	0.8996	XY	0.9962	[EUR] Arabian I	5033343	4048465	159866	1.7	0.001	1307	225967144	439	138	2412	5177	74	6423
S16220	211026_A01458_0042_AHTYMTDSX2	127.42	36.67	99.01	0.9041	XY	0.9982	[EUR] Arabian I	5194109	4179636	154552	1.86	0.001	1260	158423060	450	163	2710	5418	75	6498
S16221	211026_A01458_0042_AHTYMTDSX2	140.17	40.14	98.9	0.9025	XY	1	[EUR] Arabian I	4985747	4006825	165749	1.59	0.001	1465	287891098	457	165	2720	5431	65	6711
S16222	211026_A01458_0042_AHTYMTDSX2	137.79	39.75	99.05	0.9026	XX	0.9898	[EUR] Arabian I	5388484	4336639	155636	1.99	0.001	1042	129285044	451	147	2714	5696	66	7073
S16223	211026_A01458_0042_AHTYMTDSX2	145.54	42.18	98.87	0.8978	XX	0.9805	[EUR] Arabian I	5168471	4157072	162687	1.78	0.001	1378	182835790	441	177	2734	5603	75	6882
S16224	211026_A01458_0042_AHTYMTDSX2	119.15	34.55	98.82	0.8958	XX	0.988	[AFR] African	5872175	4735285	145236	2.39	0.001	541	57516427	431	163	2472	6030	53	7158
S16225	211026_A01458_0042_AHTYMTDSX2	136.87	39.54	98.79	0.8966	XX	0.9965	[EUR] Arabian I	4938371	3971879	193011	1.34	0.001	1214	522792632	450	173	2638	5227	61	6503
S16226	211026_A01458_0042_AHTYMTDSX2	141.14	40.58	98.76	0.896	XX	0.9967	[EUR] Arabian I	5077046	4080885	170258	1.64	0.001	1457	245980886	446	170	2610	5474	70	6784
S16227	211026_A01458_0042_AHTYMTDSX2	135.13	39.21	98.9	0.9007	XX	0.9931	[EUR] Arabian I	5079115	4085467	169108	1.65	0.001	1520	230481970	444	155	2580	5408	48	6791
S16228	211026_A01458_0042_AHTYMTDSX2	136.04	39.26	99.01	0.9013	XY	0.9966	[EUR] Arabian I	5152610	4146264	154169	1.83	0.001	1221	146069704	457	152	2662	5446	71	6797
S16229	211026_A01458_0042_AHTYMTDSX2	130.27	37.36	98.76	0.8979	XX	0.9928	[SAS] Eurasian	5228067	4206187	157623	1.9	0.001	1267	141583589	404	159	2440	5437	63	6727
S16230	211026_A01458_0042_AHTYMTDSX2	142.92	41.69	98.84	0.8969	XX	0.9934	[EUR] Arabian I	5079824	4083812	166819	1.68	0.001	1485	205252531	426	156	2752	5399	69	6757
S16231	211026_A01458_0042_AHTYMTDSX2	151.69	43.67	98.7	0.8946	XX	1	[EUR] Arabian I	5242717	4219375	159793	1.85	0.001	1260	148871176	455	167	2734	5663	82	6914
S16232	211026_A01458_0042_AHTYMTDSX2	138.36	39.83	98.85	0.899	XX	1	[AMR] Arabian II	5282308	4250800	159702	1.89	0.001	1152	151080767	441	162	2692	5591	70	6987
S16233	211026_A01458_0042_AHTYMTDSX2	138.83	39.81	98.79	0.8975	XY	1	[EUR] Arabian I	5160328	4152715	154969	1.84	0.001	1263	167823092	482	156	2768	5544	72	6799
S16234	211026_A01458_0042_AHTYMTDSX2	135.37	38.54	98.86	0.9027	XY	1	[AFR] African	5787563	4664890	142423	2.32	0.001	623	66049015	460	140	2868	5944	66	7291
S16235	211026_A01458_0042_AHTYMTDSX2	129.46	36.8	98.88	0.9026	XY	1	[EUR] Arabian I	5375219	4329573	152941	1.96	0.001	1077	167841259	435	151	2604	5557	69	6813
S16236	211103_A01562_0006_BHV2W2DSX2	134.53	38.58	98.73	0.8819	XX	0.9931	[EUR] Arabian I	5111583	4111687	164755	1.73	0.001	1411	208971970	435	152	2450	5367	67	6273
S16237	211103_A01562_0006_BHV2W2DSX2	142.71	40.61	98.76	0.8867	XY	0.9984	[EUR] Arabian I	4905488	3943790	175980	1.44	0.001	1252	437085078	475	150	2592	5147	74	6261
S16238	211103_A01562_0006_BHV2W2DSX2	142.49	40.64	98.6	0.8854	XY	1	[AMR] Arabian II	5357704	4313541	149819	2	0.001	991	119134341	405	157	2704	5612	64	6639
S16239	211026_A01458_0041_BHV2T7DSX2	127.33	35.93	99.05	0.9065	XY	0.9982	[EUR] Arabian I	5274052	4246119	150374	1.95	0.001	1122	129036866	412	159	2530	5548	77	6794
S16240	211026_A01458_0041_BHV2T7DSX2	137.03	37.67	98.78	0.9008	XY	0.9966	[EUR] Arabian I	4917919	3954937	173992	1.48	0.001	1412	414444535	465	151	2644	5223	77	6414
S16241	211026_A01458_0041_BHV2T7DSX2	126.53	35.73	98.78	0.8995	XY	0.9964	[EUR] Arabian I	5231348	4214995	153470	1.88	0.001	1147	141448996	472	141	2558	5459	75	6544
S16242	211026_A01458_0041_BHV2T7DSX2	139.38	39.54	98.92	0.9032	XX	0.9933	[EUR] Arabian I	5139852	4133272	164924	1.73	0.001	1374	194300774	435	175	2596	5481	77	6853
S16243	211026_A01458_0041_BHV2T7DSX2	150.86	42.36	98.64	0.8978	XY	1	[SAS] Eurasian	5005396	4025768	170524	1.55	0.001	1233	388751022	428	151	2686	5436	78	6996
S16244	211026_A01458_0041_BHV2T7DSX2	189.94	53.19	98.79	0.8998	XY	0.9988	[AFR] African	5686020	4580541	140610	2.3	0.001	670	69616885	493	164	3258	6611	87	8182
S16245	211105_A01510_0037_AHV5HJDSX2	131.33	38.33	98.92	0.8506	XY	0.9982	[AFR] African	5449386	4393854	150070	2.03	0.001	871	142222856	441	155	2570	5433	56	6414
S16246	211026_A01458_0041_BHV2T7DSX2	144.35	40.22	98.64	0.8988	XX	1	[SAS] Eurasian	5144731	4138920	160243	1.81	0.001	1252	148876156	432	156	2662	5485	61	6879
S16247	211026_A01458_0041_BHV2T7DSX2	142.6	39.94	98.87	0.9047	XY	0.9984	[AMR] Arabian II	5072169	4079803	161259	1.69	0.001	1376	237747585	421	153	2768	5444	82	6803
S16248	211026_A01458_0041_BHV2T7DSX2	138.81	39.09	98.97	0.9049	XY	0.9967	[EUR] Arabian I	5082255	4089209	159782	1.72	0.001	1418	191138716	431	167	2562	5362	78	6830
S16249	211026_A01458_0041_BHV2T7DSX2	138.98	39.2	98.73	0.9024	XY	0.9967	[EUR] Arabian I	5170414	4158024	153879	1.85	0.001	1225	143500271	433	163	2848	5558	83	6796
S16250	211026_A01458_0041_BHV2T7DSX2	128.02	35.74	98.79	0.902	XY	1	[AMR] Arabian II	4925553	3961948	175938	1.45	0.001	1375	426957199	443	163	2548	5224	72	6380
S16251	211026_A01458_0041_BHV2T7DSX2	154.73	43.37	98.69	0.8998	XY	0.9985	[SAS] Eurasian	5128679	4123019	156767	1.78	0.001	1264	182197928	485	175	2828	5669	82	7069
S16252	211026_A01458_0041_BHV2T7DSX2	150.14	42.27	98.85	0.9027	XY	0.9969	[SAS] Eurasian	5057240	4065329	158872	1.71	0.001	1345	194409388	452	157	2766	5484	90	6953
S16253	211026_A01458_0041_BHV2T7DSX2	121.2	33.49	98.83	0.8989	XY	0.9981	[SAS] Eurasian	5262427	4238293	152493	1.92	0.001	1153	133916497	404	167	2494	5420	81	6607
S16254	211026_A01458_0041_BHV2T7DSX2	131.31	36.68	98.69	0.8981	XY	0.9982	[AFR] African	5527769	4452602	147223	2.13	0.001	820	87177798	417	151	2606	5840	69	6994
S16255	211026_A01458_0041_BHV2T7DSX2	120.5	33.97	98.95	0.905	XY	0.9962	[EUR] Arabian I	4780384	3842536	194467	1.21	0.001	1183	685197599	409	138	2440	4977	62	6230
S16256	211026_A01458_0041_BHV2T7DSX2	127.63	35.94	98.54	0.9008	XX	0.9926	[EUR] Arabian I	5177466	4165278	158663	1.86	0.001	1197	138042784	417	155	2498	5332	58	6617
S16257	211026_A01458_0041_BHV2T7DSX2	115.57	32.94	98.95	0.9067	XX	0.9919	[SAS] Eurasian	4913443	3951707	184160	1.42	0.001	1227	443461633	430	147	2236	5103	62	6270
S16258	211026_A01458_0041_BHV2T7DSX2	131.47	37.14	98.62	0.8959	XX	0.9928	[SAS] Eurasian	5088374	4094803	166675	1.7	0.001	1322	204001581	404	161	2478	5298	72	6493
S16259	211026_A01458_0041_BHV2T7DSX2	128.72	36.08	98.84	0.9037	XY	0.9965	[SAS] Eurasian	5189810	4175851	151849	1.9	0.001	1157	135969501	400	145	2544	5533	76	6684
S16260	211026_A01458_0041_BHV2T7DSX2	139.5	39.14	98.94	0.9032	XX	0.9966	[EUR] Arabian I	5396426	4343887	154955	2	0.001	1060	119887683	429	159	2718	5755	81	7160
S16261	211026_A01463_0045_AHLCTMDSX2	118.5	33.69	98.51	0.8944	XY	0.998	[EUR] Arabian I	5106631	4108004	161070	1.72	0.001	1370	229293608	394	171	2414	5323	82	6577
S16262	211026_A01463_0045_AHLCTMDSX2	122.36	35.07	98.32	0.8843	XX	0.9961	[EUR] Arabian I	4978841	4002994	176973	1.53	0.001	1446	321799893	384	171	2416	5226	61	6265
S16263	211026_A01463_0045_AHLCTMDSX2	118.7	33.98	98.51	0.8936	XX	1	[SAS] Eurasian	5014690	4030806	173295	1.58	0.001	1414	314657458	394	151	2302	5205	74	6395
S16264	211026_A01463_0045_AHLCTMDSX2	101.89	29.08	98.62	0.898	XY	1	[EUR] Arabian I	5251548	4230332	152737	1.93	0.001	1128	141280457	358	159	2160	5258	75	6155
S16265	211026_A01463_0045_AHLCTMDSX2	100.43	28.9	98.61	0.8878	XY	1	[SAS] Eurasian	5148775	4145440	154079	1.88	0.001	1194	135232889	400	153	2372	5139	58	6083
S16266	211026_A01463_0045_AHLCTMDSX2	110.52	31.88	98.79	0.8999	XY	0.9959	[SAS] Eurasian	4987682	4010580	163941	1.63	0.001	1390	253407592	373	153	2592	5115	73	6180
S16267	211026_A01463_0045_AHLCTMDSX2	106.58	29.8	98.22	0.8873	XY	1	[SAS] Eurasian	5046366	4063312	160738	1.71	0.001	1290	210314257	393	139	2170	5074	71	6154
S16268	211026_A01463_0045_AHLCTMDSX2	130.02	37.22	98.84	0.9	XY	0.9965	[AMR] Arabian II	4864314	3912420	190428	1.27	0.001	1170	646048858	475	163	2764	5181	76	6492
S16269	211026_A01463_0045_AHLCTMDSX2	131.15	37.43	98.59	0.8947	XX	0.9964	[EAS] East Asian	5156265	4145979	168911	1.7	0.001	1638	231294248	401	164	2524	5380	66	6600
S16270	211026_A01463_0045_AHLCTMDSX2	146.28	41.64	98.75	0.8944	XY	0.9952	[SAS] Eurasian	5065619	4073471	157790	1.73	0.001	1368	205417020	405	164	2854	5621	74	6809
S16271	211026_A01463_0045_AHLCTMDSX2	122.26	34.96	98.57	0.8913	XY	0.9981	[EUR] Arabian I	5231389	4210880	155659	1.85	0.001	1207	169906813	383	166	2482	5468	63	6693
S16272	211026_A01463_0045_AHLCTMDSX2	117.24	33.88	98.53	0.8913	XX	0.996	[EUR] Arabian I	5253427	4227115	160938	1.85	0.001	1222	166771541	448	175	2482	5320	65	6541
S16273	211026_A01463_0045_AHLCTMDSX2	133.89	38.26	98.52	0.8901	XY	0.9965	[SAS] Eurasian	5143371	4137913	155309	1.83	0.001	1250	159400955	437	176	2654	5475	76	6804
S16274	211026_A01463_0045_AHLCTMDSX2	139.86	39.81	98.42	0.8878	XY	1	[SAS] Eurasian	5130697	4127833	154803	1.81	0.001	1258	145442744	413	182	2710	5463	68	6885
S16275	211026_A01463_0045_AHLCTMDSX2	123.47	35.14	98.19	0.8785	XX	1	[EUR] Arabian I	5278690	4249976	172147	1.73	0.001	1007	284684311	362	185	2440	5506	70	6566
S16276	211026_A01463_0045_AHLCTMDSX2	134.57	38.75	98.89	0.8984	XY	0.9966	[AMR] Arabian II	4941228	3974143	173342	1.49	0.001	1402	383412021	406	167	2682	5341	78	6662
S16277	211103_A01562_0006_BHV2W2DSX2	117.23	33.47	99	0.8945	XX	0.988	[AFR] African	5623258	4534884	149235	2.22	0.001	801	81783945	402	147	2318	5488	49	6600
S16278	211026_A01463_0045_AHLCTMDSX2	118.37	34.02	98.56	0.891	XY	0.998	[EUR] Arabian I	5106248	4109863	156592	1.79	0.001	1370	176789840	369	151	2294	5351	50	6407
S16279	211026_A01463_0045_AHLCTMDSX2	123.99	35.53	98.53	0.8936	XY	1	[EUR] Arabian I	5445050	4383735	146076	2.11	0.001	948	97108036	400	164	2554	5694	83	6856
S16280	211026_A01463_0045_AHLCTMDSX2	121.09	34.55	98.48	0.8905	XY	1	[EUR] Arabian I	5288664	4258984	151934	1.95	0.001	1109	133685123	342	164	2550	5430	77	6649
S16281	211026_A01463_0045_AHLCTMDSX2	117.65	33.78	98.51	0.8917	XX	0.992	[EUR] Arabian I	5056513	4065667	171009	1.64	0.001	1591	238697107	337	167	2410	5257	66	6319
S16282	211026_A01463_0045_AHLCTMDSX2	125.44	36.01	98.52	0.896	XX	1	[EUR] Arabian I	5195397	4178369	164476	1.77	0.001	1360	191269009	409	151	2474	5370	71	6670
S16283	211026_A01463_0045_AHLCTMDSX2	130.05	36.63	98.34	0.8868	XY	0.9964	[EUR] Arabian I	5021385	4038073	164309	1.63	0.001	1434	263962218	396	163	2576	5324	75	6493
S16284	211026_A01463_0045_AHLCTMDSX2	162.83	46.06	98.59	0.893	XY	0.9971	[EUR] Arabian I	5118049	4115609	158010	1.75	0.001	1368	191796891	456	168	2912	5641	74	7101
S16285	211026_A01463_0044_BHV2LHDSX2	116.77	32.3	98.78	0.9001	XX	1	[EUR] Arabian I	5282164	4254736	159779	1.9	0.001	1223	136310086	403	151	2400	5339	78	6470
S16286	211026_A01463_0044_BHV2LHDSX2	112.11	30.45	98.83	0.9014	XY	0.9959	[EUR] Arabian I	5103835	4109445	156418	1.79	0.001	1318	174677285	415	141	2346	5200	52	6245
S16287	211026_A01463_0044_BHV2LHDSX2	113.9	31.57	99.05	0.9049	XY	1	[EUR] Arabian I	5068622	4077996	158397	1.74	0.001	1375	197267292	403	158	2370	5178	58	6365
S16288	211026_A01463_0044_BHV2LHDSX2	124.63	33.44	98.58	0.8882	XY	1	[AMR] Arabian II	5258735	4236014	153728	1.92	0.001	1085	132987295	379	153	2372	5387	59	6394
S16289	211026_A01463_0044_BHV2LHDSX2	128.39	35.85	98.89	0.9003	XY	1	[EUR] Arabian I	4997309	4019995	165060	1.61	0.001	1473	258577645	432	171	2492	5247	72	6458
S16290	211026_A01463_0044_BHV2LHDSX2	124.93	34.85	98.88	0.9011	XX	0.9925	[AMR] Arabian II	5137053	4131692	166063	1.73	0.001	1307	229197457	397	148	2524	5357	63	6481
S16291	211026_A01463_0044_BHV2LHDSX2	143.27	39.53	98.6	0.8935	XY	1	[SAS] Eurasian	5168412	4159072	152556	1.88	0.001	1202	135737831	418	160	2630	5563	73	6945
S16292	211026_A01463_0044_BHV2LHDSX2	160.68	44.34	98.8	0.8983	XY	1	[SAS] Eurasian	5083316	4088762	156156	1.75	0.001	1330	157502171	421	165	2842	5636	89	7050
S16293	220217_A01509_0088_BHFHLWDSX3	132.68	37.88	99.13	0.8911	XY	0.9966	[AMR] Arabian II	5094966	4098114	164194	1.67	0.001	1000	326441500	466	140	2584	5285	64	6399
S16294	211026_A01463_0044_BHV2LHDSX2	116.16	32.08	98.99	0.9085	XY	1	[EUR] Arabian I	5125363	4125196	156093	1.81	0.001	1277	152499522	322	138	2338	5180	74	6229
S16295	211026_A01463_0044_BHV2LHDSX2	124.39	34.51	99.04	0.9057	XY	1	[SAS] Eurasian	5004298	4025396	158783	1.71	0.001	1292	190110192	388	153	2456	5203	62	6463
S16296	211026_A01463_0044_BHV2LHDSX2	121.49	33.57	98.85	0.904	XY	1	[EUR] Arabian I	5008822	4028900	162271	1.66	0.001	1428	242320677	379	149	2404	5244	72	6389
S16297	211026_A01463_0044_BHV2LHDSX2	129.13	35.46	98.83	0.9014	XY	1	[SAS] Eurasian	5432105	4376867	149065	2.05	0.001	932	108140327	405	174	2516	5680	84	6912
S16298	211026_A01463_0044_BHV2LHDSX2	105.23	29.38	98.89	0.9054	XX	1	[SAS] Eurasian	4977256	4007497	179965	1.5	0.001	1225	384087285	310	142	2322	4937	44	5882
S16299	211103_A01562_0006_BHV2W2DSX2	127.53	36.69	98.63	0.8834	XX	1	[EUR] Arabian I	4893753	3934231	187654	1.37	0.001	1193	527679494	424	157	2400	4974	60	5997
S16300	211026_A01463_0044_BHV2LHDSX2	128.91	35.79	98.95	0.9021	XX	1	[EUR] Arabian I	5250117	4227108	160865	1.85	0.001	1284	147530028	392	145	2432	5336	63	6645
S16301	211026_A01463_0044_BHV2LHDSX2	115.07	31.69	98.58	0.8997	XY	1	[AMR] Arabian II	5110370	4114812	155626	1.81	0.001	1288	147724093	360	150	2424	5237	72	6338
S16302	211026_A01463_0044_BHV2LHDSX2	101.18	28.33	99	0.9063	XX	1	[EUR] Arabian I	5017158	4040071	177694	1.55	0.001	1218	377621677	340	143	2118	4843	64	5817
S16303	211026_A01463_0044_BHV2LHDSX2	114.5	31.7	98.76	0.8988	XY	1	[EUR] Arabian I	5219153	4203512	152855	1.9	0.001	1140	132338493	388	160	2368	5275	65	6258
S16304	211026_A01463_0044_BHV2LHDSX2	106.92	29.76	98.95	0.9053	XX	1	[EUR] Arabian I	4882205	3927963	190399	1.34	0.001	1375	562855601	364	148	2266	4880	56	5843
S16305	211026_A01463_0044_BHV2LHDSX2	118.31	32.53	99	0.9034	XX	1	[AMR] Arabian II	5207717	4190689	162546	1.81	0.001	1243	190557521	414	156	2282	5259	63	6346
S16306	211020_A01518_0030_AHLCNKDSX2	169.94	48.55	99.29	0.9117	XY	0.9973	[EUR] Arabian I	5132955	4126265	155561	1.78	0.001	1280	170087841	556	150	3016	5579	75	6463
S16307	211020_A01518_0030_AHLCNKDSX2	183.96	52.8	99.25	0.9088	XY	0.9988	[EUR] Arabian I	4936024	3965186	171770	1.49	0.001	1423	386258403	489	158	2962	5444	78	6498
S16308	211020_A01518_0030_AHLCNKDSX2	142.88	41.49	99.35	0.9138	XX	0.9935	[EUR] Arabian I	4948948	3977330	184830	1.41	0.001	1216	490684376	447	142	2684	5165	60	6144
S16309	211020_A01518_0030_AHLCNKDSX2	149.66	43.32	99.26	0.907	XX	0.9877	[EUR] Arabian I	5247721	4219719	162167	1.8	0.001	1198	188216238	478	151	2656	5525	58	6438
S16310	211020_A01518_0030_AHLCNKDSX2	109.1	31.38	99.3	0.9107	XY	0.9979	[EUR] Arabian I	5075848	4086893	158291	1.75	0.001	1306	179356576	410	139	2326	4887	45	5457
S16311	211020_A01518_0030_AHLCNKDSX2	182.35	52.15	99.32	0.9166	XX	0.9975	[SAS] Eurasian	5078199	4078945	163926	1.7	0.001	1397	185493750	507	139	2974	5616	69	6787
S16312	211020_A01518_0030_AHLCNKDSX2	187.41	53.64	99.33	0.9125	XY	1	[EUR] Arabian I	5034756	4046948	162575	1.64	0.001	1586	245300224	491	162	3016	5654	74	6841
S16313	211020_A01518_0030_AHLCNKDSX2	161.15	46.35	99.25	0.9101	XY	0.9986	[SAS] Eurasian	5255082	4225359	148752	1.96	0.001	1130	118986054	484	152	2954	5611	79	6801
S16314	MERGED_AHHYL3DSX3-AHLCNKDSX2	122.98	35.47	99.36	0.9217	XX	0.9963	[SAS] Eurasian	5265212	4233495	156293	1.93	0.001	1181	123250185	420	133	2588	5414	63	6193
S16315	MERGED_AHLCNKDSX2-BHHYJTDSX3	126.13	36.38	99.48	0.9214	XX	0.9926	[AMR] Arabian II	5091665	4091591	166191	1.71	0.001	1348	218579708	391	154	2476	5192	63	6119
S16316	211020_A01518_0030_AHLCNKDSX2	120.4	34.8	99.28	0.9101	XX	0.9962	[AFR] African	5865259	4727197	153864	2.21	0.001	710	87570546	440	145	2508	5887	61	6531
S16317	211020_A01518_0030_AHLCNKDSX2	118.43	34.04	99.28	0.9082	XX	1	[EUR] Arabian I	5134290	4130240	168738	1.69	0.002	1312	253194624	405	142	2314	5050	55	5708
S16318	211020_A01518_0030_AHLCNKDSX2	130.42	37.89	99.3	0.9101	XX	1	[EUR] Arabian I	5067885	4075785	169475	1.64	0.001	1466	242520780	500	134	2436	5082	60	5896
S16319	211020_A01518_0030_AHLCNKDSX2	149.56	43.08	99.21	0.904	XX	0.9938	[EUR] Arabian I	5313157	4275629	156275	1.94	0.001	1143	141476370	437	145	2626	5509	54	6454
S16320	211020_A01518_0030_AHLCNKDSX2	135.07	38.75	99.26	0.9104	XX	0.9966	[EUR] Arabian I	5247754	4222661	159876	1.86	0.001	1297	153789135	524	148	2432	5356	61	6076
S16321	211020_A01518_0030_AHLCNKDSX2	139.54	40.18	99.29	0.909	XX	1	[SAS] Eurasian	5177133	4164345	164209	1.77	0.001	1203	227784219	429	148	2526	5410	58	6288
S16322	MERGED_AHHYL3DSX3-AHLCNKDSX2	118.34	34.04	99.31	0.9209	XY	0.9962	[AMR] Arabian II	4972387	3996697	168165	1.56	0.001	1294	332900407	473	142	2560	5089	62	6089
S16323	211020_A01518_0030_AHLCNKDSX2	107.79	31.03	99.36	0.9152	XY	0.9958	[EUR] Arabian I	5040685	4055285	161280	1.69	0.001	1484	218301180	419	136	2204	4917	54	5524
S16324	211020_A01518_0030_AHLCNKDSX2	134.81	39.06	99.28	0.9067	XX	0.9452	[SAS] Eurasian	5127808	4124192	162049	1.76	0.001	1322	157110838	478	165	2540	5342	54	6201
S16325	MERGED_AHHYL3DSX3-AHLCNKDSX2	126.85	35.9	99.32	0.9184	XY	0.9964	[EUR] Arabian I	5060533	4067778	161654	1.68	0.001	1285	237209963	427	145	2580	5184	56	6134
S16326	MERGED_AHLCNKDSX2-BHHYJTDSX3	126.55	35.74	99.51	0.9175	XY	1	[SAS] Eurasian	5142247	4136147	167023	1.66	0.001	1082	347737459	446	136	2390	5193	61	6167
S16327	211020_A01518_0030_AHLCNKDSX2	136.95	39.62	99.34	0.9143	XX	0.9933	[EUR] Arabian I	5019341	4036235	172500	1.57	0.001	1450	297785918	475	144	2522	5167	56	6196
S16328	211020_A01518_0030_AHLCNKDSX2	147.6	42.26	99.38	0.9132	XY	1	[EUR] Arabian I	4993530	4013871	165370	1.59	0.001	1465	299463479	434	151	2684	5307	71	6232
S16329	211020_A01518_0030_AHLCNKDSX2	171.87	49.14	99.29	0.9126	XY	0.9987	[SAS] Eurasian	5255467	4223960	149649	1.94	0.001	1086	116456473	479	158	3104	5773	84	6942
S16330	211020_A01518_0029_BHLCNNDSX2	146.07	42.61	99.33	0.9133	XX	0.9873	[SAS] Eurasian	5125104	4119768	160817	1.78	0.001	1369	158180945	434	136	2736	5401	56	6374
S16331	211020_A01518_0029_BHLCNNDSX2	117.89	34.25	99.32	0.915	XY	1	[EUR] Arabian I	5136193	4130998	157410	1.78	0.001	1348	177893830	454	138	2242	5105	62	5919
S16332	211020_A01518_0029_BHLCNNDSX2	170.21	49.29	99.29	0.9092	XY	0.9973	[EUR] Arabian I	5033437	4046871	162179	1.65	0.001	1500	259506265	481	150	2932	5526	72	6524
S16333	211020_A01518_0029_BHLCNNDSX2	169.05	49.67	99.26	0.9118	XX	0.9973	[EUR] Arabian I	5008604	4023400	170911	1.58	0.001	1467	293572467	483	141	2916	5424	68	6581
S16334	211020_A01518_0029_BHLCNNDSX2	151.94	43.91	99.37	0.9175	XX	0.9939	[SAS] Eurasian	5179874	4164972	159219	1.83	0.001	1280	146327999	500	160	2664	5509	67	6520
S16335	211020_A01518_0029_BHLCNNDSX2	166.02	48.36	99.19	0.9056	XY	0.9959	[SAS] Eurasian	5062579	4071123	156527	1.73	0.001	1359	170427095	501	169	2944	5557	73	6677
S16336	211020_A01518_0029_BHLCNNDSX2	200.31	58.32	99.31	0.9102	XX	0.9907	[SAS] Eurasian	5430404	4367063	151994	2.05	0.001	1006	108208177	517	159	3270	6233	71	7465
S16337	211020_A01518_0029_BHLCNNDSX2	103.46	30.2	99.34	0.916	XY	1	[AMR] Arabian II	5179981	4170058	156090	1.84	0.001	1100	182107115	440	152	2004	4979	59	5667
S16338	211020_A01518_0029_BHLCNNDSX2	104.09	30.35	99.37	0.9173	XY	0.9978	[SAS] Eurasian	5059022	4069027	156155	1.78	0.001	1274	164472337	421	139	2086	4925	50	5543
S16339	211020_A01518_0029_BHLCNNDSX2	103.98	30.16	99.31	0.9136	XY	1	[AMR] Arabian II	5159659	4152326	157208	1.81	0.001	1167	203994275	422	143	2246	4858	52	5585
S16340	211020_A01518_0029_BHLCNNDSX2	133.8	39.14	99.27	0.9123	XX	0.9862	[EUR] Arabian I	5267087	4235738	156272	1.93	0.001	1178	127776088	468	136	2448	5403	62	6299
S16341	211020_A01518_0029_BHLCNNDSX2	155.81	45.41	99.35	0.9172	XY	0.9956	[SAS] Eurasian	5086613	4089852	158428	1.72	0.001	1310	193074150	511	167	2728	5533	85	6445
S16342	211020_A01518_0029_BHLCNNDSX2	166.32	48.07	99.33	0.914	XY	0.9973	[SAS] Eurasian	5077063	4080873	155016	1.77	0.001	1372	166159207	487	161	2794	5536	81	6632
S16343	211020_A01518_0029_BHLCNNDSX2	192.01	55.64	99.24	0.9091	XY	0.9964	[EUR] Arabian I	5074731	4078892	158061	1.73	0.001	1377	187835441	484	169	3054	5664	70	6889
S16344	211020_A01518_0029_BHLCNNDSX2	121.25	35.36	99.28	0.9104	XY	0.9962	[EUR] Arabian I	5024650	4039900	162397	1.66	0.001	1432	232357904	445	140	2484	5047	58	5850
S16345	MERGED_AHHYL3DSX3-BHLCNNDSX2	127	36.81	99.38	0.9222	XY	1	[EUR] Arabian I	5299948	4264596	152150	1.93	0.001	1147	140859069	467	162	2590	5469	71	6585
S16346	211020_A01518_0029_BHLCNNDSX2	114.54	33.62	99.3	0.9101	XX	0.9919	[EUR] Arabian I	5459139	4396101	153047	2.07	0.001	944	108167133	460	161	2404	5321	65	6049
S16347	211020_A01518_0029_BHLCNNDSX2	129.55	37.59	99.31	0.9141	XX	0.9929	[AMR] Arabian II	5168084	4157371	163766	1.76	0.001	1277	200015751	485	153	2512	5277	61	6095
S16348	211020_A01518_0029_BHLCNNDSX2	119.98	34.93	99.27	0.9107	XX	1	[AFR] African	5503617	4431047	157118	2.02	0.001	865	175048921	441	140	2498	5511	58	6237
S16349	211020_A01518_0029_BHLCNNDSX2	149.18	43.44	99.32	0.9161	XY	1	[EUR] Arabian I	4992445	4013623	168268	1.56	0.001	1345	343118978	468	152	2676	5332	50	6311
S16350	211020_A01518_0029_BHLCNNDSX2	177.1	51.55	99.3	0.9097	XY	1	[AMR] Arabian II	4969023	3991883	169919	1.51	0.001	1420	344903156	492	170	2972	5495	69	6698
S16351	211020_A01518_0029_BHLCNNDSX2	178.9	51.96	99.29	0.9109	XY	1	[AMR] Arabian II	5408940	4351758	151268	1.97	0.001	950	155813173	502	165	3088	6068	86	7261
S16352	211027_A01505_0031_AHV25WDSX2	108.55	29.96	98.71	0.8984	XY	0.9957	[EUR] Arabian I	5002478	4023732	162797	1.65	0.001	1460	243015770	410	132	2378	4987	78	6157
S16353	211027_A01505_0031_AHV25WDSX2	115.04	32.14	98.77	0.8956	XY	1	[SAS] Eurasian	5065710	4076788	163205	1.69	0.001	1196	266017481	399	138	2514	5013	72	6325
S16354	211027_A01505_0031_AHV25WDSX2	116.91	32.22	98.66	0.8946	XX	0.9919	[EUR] Arabian I	5362705	4317325	156101	1.97	0.001	1029	114059768	445	133	2474	5409	72	6659
S16355	211027_A01505_0031_AHV25WDSX2	131.78	36.44	98.61	0.8937	XX	1	[SAS] Eurasian	5240956	4218751	158956	1.87	0.001	1214	144316063	434	131	2544	5477	63	6846
S16356	211027_A01505_0031_AHV25WDSX2	104.93	29.5	98.74	0.8875	XX	1	[SAS] Eurasian	5214090	4197483	160794	1.85	0.001	1307	145741030	450	138	2326	5207	58	6261
S16357	211027_A01505_0031_AHV25WDSX2	113.1	31.6	98.86	0.8988	XX	1	[AMR] Arabian II	5229918	4208691	161953	1.85	0.001	1157	185580050	417	132	2232	5311	59	6587
S16358	211027_A01505_0031_AHV25WDSX2	104.14	28.43	98.59	0.8945	XY	1	[EUR] Arabian I	5137295	4137372	156877	1.82	0.001	1247	163127996	399	136	2386	5055	67	6123
S16359	211027_A01505_0031_AHV25WDSX2	117.32	32.52	98.87	0.8988	XY	0.9961	[EUR] Arabian I	4943220	3973966	173019	1.5	0.001	1394	366488382	423	129	2436	5039	69	6223
S16360	211027_A01505_0031_AHV25WDSX2	111.73	30.89	98.84	0.902	XY	0.9959	[AMR] Arabian II	4937236	3971916	172501	1.51	0.001	1353	354457016	431	127	2340	5082	59	6230
S16361	211027_A01505_0031_AHV25WDSX2	120.41	33.49	98.94	0.8984	XX	0.9922	[AFR] African	5503643	4433955	159491	1.98	0.001	871	209018739	437	131	2616	5694	73	6950
S16362	211027_A01505_0031_AHV25WDSX2	112.06	31.28	98.76	0.8939	XY	0.9959	[EUR] Arabian I	5158784	4153239	157241	1.81	0.001	1268	193201517	424	142	2280	5217	78	6323
S16363	MERGED_BHHYHNDSX3-AHV25WDSX2	127.61	35.83	98.74	0.8921	XY	1	[EUR] Arabian I	5215992	4198167	152550	1.9	0.001	1185	142138143	433	138	2666	5430	65	6713
S16364	211027_A01505_0031_AHV25WDSX2	111.2	31.01	98.67	0.8924	XX	1	[EUR] Arabian I	5429230	4373776	156171	2	0.001	1066	123832344	421	143	2402	5437	58	6585
S16365	211027_A01505_0031_AHV25WDSX2	110.14	30.61	98.7	0.8942	XY	0.9958	[AFR] African	5456779	4396087	147671	2.09	0.001	827	94726079	441	141	2444	5501	66	6690
S16366	211027_A01505_0031_AHV25WDSX2	116.6	32.53	98.75	0.8953	XY	1	[EUR] Arabian I	5017881	4035986	178556	1.46	0.001	1138	498476888	421	131	2412	5065	71	6375
S16367	211027_A01505_0031_AHV25WDSX2	115.93	32.7	98.96	0.8993	XX	1	[EUR] Arabian I	5267144	4242120	161011	1.86	0.001	1128	173598151	454	145	2448	5318	55	6623
S16368	211027_A01505_0031_AHV25WDSX2	126.68	34.77	98.63	0.8977	XY	1	[SAS] Eurasian	5056414	4065773	164086	1.65	0.001	1239	296007515	435	143	2606	5248	83	6615
S16369	211027_A01505_0031_AHV25WDSX2	114.01	32.2	98.74	0.8938	XX	1	[EUR] Arabian I	5535659	4460476	153421	2.11	0.001	952	103974625	404	142	2428	5458	70	6815
S16370	220412_A01505_0091_AHH35NDSX3	123.46	35.48	98.54	0.8883	XY	0.9926	[AMR] Arabian II	5086570	4098849	157130	1.76	0.001	1248	204899212	625	136	2172	4643	44	5110
S16371	220412_A01505_0091_AHH35NDSX3	101.22	29.4	98.61	0.8863	XY	0.9865	[EUR] Arabian I	5084867	4098534	156192	1.79	0.001	1240	162243287	457	137	2046	4330	42	4529
S16372	220209_A01570_0050_AHFHGFDSX3	127.36	33.19	92.96	0.8968	XX	0.9922	[EUR] Arabian I	5209551	4196502	174204	1.66	0.001	991	282140084	487	135	2314	4920	45	5584
S16373	220209_A01570_0050_AHFHGFDSX3	175.61	47.02	95.12	0.8887	XY	0.9945	[SAS] Eurasian	5150867	4145397	153199	1.83	0.001	1270	140515070	462	149	2872	5476	81	6340
S16374	220209_A01570_0050_AHFHGFDSX3	150.47	38.02	90.17	0.884	XX	0.9862	[EUR] Arabian I	5249349	4227655	158136	1.89	0.001	1175	140332262	600	149	2534	5127	61	5748
S16375	220209_A01570_0050_AHFHGFDSX3	109.05	29.54	97.03	0.901	XY	1	[SAS] Eurasian	5132170	4133901	156355	1.81	0.001	1370	153809591	425	154	2132	4595	70	5093
S16376	220415_A01473_0112_AHH2L3DSX3	143.86	31.77	79.03	0.8966	XY	0.9874	[SAS] Eurasian	5076378	4088463	154750	1.8	0.002	1242	155508730	471	603	2254	4738	41	5084
S16377	220412_A01473_0109_AHH53HDSX3	119.1	28.44	84.44	0.8773	XY	0.9953	[SAS] Eurasian	5053944	4074939	154968	1.79	0.001	1273	158979028	376	390	2000	4299	45	4435
S16378	220420_A01515_0119_BHH2KHDSX3	130.7	36.91	97.74	0.8963	XY	1	[SAS] Eurasian	5182961	4170981	158755	1.77	0.004	1139	252938713	450	122	2496	5109	63	5736
S16379	220420_A01515_0119_BHH2KHDSX3	140.22	38.66	94.7	0.8998	XX	0.986	[AFR] African	5482744	4415935	162112	1.93	0.002	803	253301204	445	146	2772	5389	60	6271
S16380	220412_A01473_0109_AHH53HDSX3	115.58	30	90.38	0.8776	XY	0.9867	[SAS] Eurasian	5108393	4117794	155228	1.82	0.001	1269	149576916	408	139	2008	4488	57	4812
S16381	211219_A01473_0053_AHYC3YDSX2	103.15	28.65	96.17	0.9023	XY	0.9907	[SAS] Eurasian	5018145	4039549	156023	1.77	0.001	1308	157295892	371	141	2118	4585	67	5197
S16382	211219_A01473_0053_AHYC3YDSX2	142.2	35.45	87.39	0.9054	XX	1	[EUR] Arabian I	4955173	3985403	183578	1.42	0.001	1357	516352228	414	162	2548	4902	56	5746
S16383	211219_A01473_0053_AHYC3YDSX2	160.71	35.73	79.36	0.9062	XX	0.9962	[SAS] Eurasian	5021712	4038018	174326	1.56	0.001	1208	341415173	414	506	2482	5069	71	6363
S16384	211219_A01473_0053_AHYC3YDSX2	163.86	39.42	84.9	0.8993	XY	0.9966	[AFR] African	5401475	4352853	165274	1.78	0.001	808	315704167	440	218	2526	5707	60	6988
S16385	211219_A01473_0053_AHYC3YDSX2	156.9	37.48	83.52	0.9012	XX	0.9928	[EUR] Arabian I	5083325	4089359	161206	1.77	0.001	1301	154615812	444	375	2486	5138	62	6366
S16386	211219_A01473_0053_AHYC3YDSX2	162.81	44.34	94.05	0.8982	XX	0.9939	[EUR] Arabian I	5112054	4111133	165479	1.71	0.001	1347	223043558	454	143	2534	5495	59	6883
S16387	211219_A01473_0053_AHYC3YDSX2	148.97	42.4	97.23	0.8998	XY	0.9906	[EUR] Arabian I	5196742	4181280	153241	1.87	0.001	1259	152597710	494	148	2804	5611	55	7003
S16388	211219_A01473_0053_AHYC3YDSX2	164.11	46.24	97.17	0.8966	XX	1	[EUR] Arabian I	5132689	4128215	164561	1.72	0.001	1353	214533844	465	136	2774	5537	68	6977
S16389	211219_A01473_0053_AHYC3YDSX2	156.32	42.3	92.78	0.8943	XX	0.9869	[EUR] Arabian I	5271402	4241617	157551	1.89	0.001	1115	130832782	449	159	2678	5605	65	6885
S16390	211219_A01473_0053_AHYC3YDSX2	168.18	40.42	84.43	0.8989	XY	0.9984	[EUR] Arabian I	5194905	4180378	155313	1.82	0.001	1229	155283789	457	176	2646	5523	59	6940
S16391	211219_A01473_0053_AHYC3YDSX2	132.35	37	96.42	0.9024	XY	0.9892	[SAS] Eurasian	5053439	4064619	159443	1.72	0.001	1318	204058012	440	141	2586	5218	59	6500
S16392	211219_A01473_0053_AHYC3YDSX2	153.36	39.1	88.72	0.8993	XX	0.9931	[EUR] Arabian I	4957604	3986980	183096	1.44	0.001	1445	428848358	436	193	2646	5132	59	6408
S16393	211219_A01473_0053_AHYC3YDSX2	180.57	41.92	82.88	0.9064	XX	0.9615	[AFR] African	5455199	4393244	161038	1.92	0.001	926	201971458	480	283	2670	5693	65	6657
S16394	211219_A01473_0052_BHYF3KDSX2	105.91	29.71	97.55	0.9075	XY	1	[EUR] Arabian I	5006645	4030522	162158	1.67	0.001	1470	245589665	417	138	2158	4650	52	4981
S16395	211219_A01473_0052_BHYF3KDSX2	135.69	35.72	92.52	0.9033	XX	1	[EUR] Arabian I	5086749	4093431	167457	1.68	0.001	1235	231605076	399	137	2320	4951	47	5677
S16396	211219_A01473_0052_BHYF3KDSX2	157.94	42.68	93.74	0.9006	XY	0.9984	[AFR] African	5435247	4378698	156973	1.91	0.001	952	220132166	480	145	2748	5666	65	6405
S16397	211219_A01473_0052_BHYF3KDSX2	180.07	50.29	97.26	0.8991	XY	0.9974	[EUR] Arabian I	5129430	4126658	154695	1.79	0.001	1303	154821282	438	157	2928	5673	86	7007
S16398	211219_A01473_0052_BHYF3KDSX2	122.33	31.91	90.55	0.9036	XX	0.9915	[EUR] Arabian I	5094678	4102715	167836	1.68	0.001	1350	244216642	426	151	2264	4709	48	5205
S16399	211219_A01473_0052_BHYF3KDSX2	148.36	39.59	93.13	0.9045	XX	0.9966	[AMR] Arabian II	5228019	4209698	161683	1.82	0.001	1146	198843254	416	162	2516	5082	68	5895
S16400	211219_A01473_0052_BHYF3KDSX2	153.23	41.91	95.38	0.9055	XY	0.9922	[EAS] East Asian	5235069	4215080	150685	1.91	0.001	1214	132458338	451	153	2660	5317	65	6193
S16401	211219_A01473_0052_BHYF3KDSX2	113.39	29.37	91.54	0.9054	XY	1	[EUR] Arabian I	4979208	4009938	165171	1.62	0.001	1449	286157699	407	157	2198	4574	61	4962
S16402	211219_A01473_0052_BHYF3KDSX2	154.85	35.88	82.2	0.9031	XY	0.9964	[EUR] Arabian I	5163957	4157730	153071	1.86	0.001	1193	140213857	421	377	2378	5069	54	5549
S16403	211219_A01473_0052_BHYF3KDSX2	144.71	35.86	88.17	0.9062	XX	0.9556	[EUR] Arabian I	5016351	4035716	176336	1.53	0.001	1323	386964684	439	137	2480	4894	58	5546
S16404	211219_A01473_0052_BHYF3KDSX2	98.29	28.16	98.53	0.9046	XX	0.981	[SAS] Eurasian	5091355	4101702	167245	1.7	0.001	1557	196401256	375	120	2052	4541	48	4931
S16405	211219_A01473_0052_BHYF3KDSX2	125	35.27	97.74	0.9024	XX	0.9771	[EUR] Arabian I	4865609	3914604	198382	1.23	0.001	1245	648470891	430	141	2328	4681	54	5474
S16406	211219_A01473_0052_BHYF3KDSX2	124.04	31.37	88.65	0.9067	XX	0.9828	[EUR] Arabian I	5177037	4169262	162955	1.79	0.001	1310	177838316	377	152	2188	4794	53	5293
S16407	211219_A01473_0052_BHYF3KDSX2	154.76	38.69	86.61	0.9004	XX	1	[EUR] Arabian I	5013333	4032472	173557	1.56	0.001	1445	303740626	467	146	2478	4966	60	5715
S16408	211219_A01473_0052_BHYF3KDSX2	143.31	32.13	79.69	0.9054	XX	1	[EUR] Arabian I	5035314	4052599	166366	1.68	0.001	1444	192211496	395	144	2226	4777	51	5239
S16409	211219_A01508_0038_AHYC7CDSX2	157.64	37	83.2	0.8925	XX	0.9559	[EUR] Arabian I	5175024	4164160	161939	1.79	0.001	1308	171839128	415	138	2662	5425	60	6517
S16410	211219_A01508_0038_AHYC7CDSX2	153.52	39.39	89.46	0.8886	XX	0.9792	[EUR] Arabian I	5093627	4094983	167290	1.69	0.002	1448	226772356	412	129	2562	5315	66	6721
S16411	211219_A01508_0038_AHYC7CDSX2	149.66	37.36	88.18	0.8913	XY	0.9982	[EUR] Arabian I	5234424	4214061	151738	1.92	0.001	1200	144799013	446	167	2516	5465	71	6676
S16412	211219_A01508_0038_AHYC7CDSX2	149.34	41.06	95.51	0.8917	XX	0.9967	[SAS] Eurasian	5108644	4107579	162576	1.76	0.001	1369	166929403	411	134	2636	5411	76	6848
S16413	211219_A01508_0038_AHYC7CDSX2	111.13	31.43	98.19	0.9033	XY	0.9895	[SAS] Eurasian	5263803	4237578	151692	1.92	0.001	1205	140957915	413	144	2386	5119	74	6023
S16414	211219_A01508_0038_AHYC7CDSX2	153.2	35.8	84.01	0.8952	XX	0.9962	[EUR] Arabian I	5489605	4417908	153213	2.08	0.001	872	108677363	445	209	2590	5603	66	6878
S16415	211219_A01508_0038_AHYC7CDSX2	127.5	35.74	96.73	0.8959	XX	0.9887	[SAS] Eurasian	5164642	4155961	159169	1.84	0.001	1246	141784182	420	136	2588	5343	69	6451
S16416	211219_A01508_0038_AHYC7CDSX2	109.37	29.65	94.95	0.8987	XY	0.9911	[SAS] Eurasian	4978579	4004592	165801	1.61	0.001	1380	293900235	409	124	2396	4803	58	5991
S16417	211219_A01508_0038_AHYC7CDSX2	107.08	30.68	98.83	0.899	XY	0.9957	[EUR] Arabian I	5160752	4154404	156183	1.82	0.001	1169	192696796	368	122	2338	5163	71	6120
S16418	211219_A01508_0038_AHYC7CDSX2	172.45	48.76	98.25	0.8897	XY	0.9918	[SAS] Eurasian	5167134	4156510	151673	1.86	0.001	1241	141477117	461	131	3046	5746	85	7288
S16419	211219_A01508_0038_AHYC7CDSX2	176.36	48.13	96.09	0.8926	XY	0.9973	[EUR] Arabian I	5225926	4203367	154043	1.85	0.001	1249	164475327	447	143	3060	5894	75	7283
S16420	211219_A01508_0038_AHYC7CDSX2	103.55	28.23	95.15	0.9063	XY	0.9883	[AFR] African	5390570	4344579	157796	1.9	0.001	863	267614436	381	128	2380	5003	68	5887
S16421	211219_A01508_0038_AHYC7CDSX2	168.75	43.53	91.23	0.8896	XY	0.9939	[EUR] Arabian I	5022180	4036922	167524	1.6	0.001	1314	324513088	462	143	2810	5496	83	6882
S16422	211219_A01508_0038_AHYC7CDSX2	171.46	46.07	93.48	0.8933	XX	0.9942	[EUR] Arabian I	5108122	4104929	163676	1.72	0.001	1411	201891695	477	149	2898	5673	79	7005
S16423	211219_A01508_0038_AHYC7CDSX2	116.64	32.05	95.94	0.8949	XY	0.9793	[EUR] Arabian I	5067002	4078312	165817	1.63	0.001	1343	314932707	514	145	2668	5113	60	6405
S16424	211219_A01508_0038_AHYC7CDSX2	133.51	31.86	85.82	0.8994	XY	0.9959	[EUR] Arabian I	4998334	4021272	168832	1.57	0.001	1319	331821742	444	175	2364	5099	70	6273
S16425	211219_A01508_0038_AHYC7CDSX2	134.53	38.1	98.61	0.8989	XY	0.9948	[EUR] Arabian I	4861153	3908212	184194	1.33	0.001	1285	542366359	454	137	2792	5216	68	6621
S16426	211219_A01508_0038_AHYC7CDSX2	134.04	37.23	96.74	0.8971	XY	0.9929	[AMR] Arabian II	5280217	4249459	150523	1.95	0.001	1141	138040310	421	137	2764	5584	75	6863
S16427	211219_A01508_0038_AHYC7CDSX2	161.99	37.98	83.48	0.8979	XX	1	[EUR] Arabian I	5192093	4175716	160917	1.83	0.001	1210	208008779	420	259	2736	5483	59	6876
S16428	211219_A01508_0037_BHYC5LDSX2	196.13	50.6	90.8	0.8957	XX	0.9733	[EUR] Arabian I	5186787	4170871	165544	1.73	0.001	1337	210724177	476	136	3018	5811	84	7230
S16429	211219_A01508_0037_BHYC5LDSX2	181.06	50.02	96.37	0.8963	XY	0.9947	[EUR] Arabian I	4905975	3942833	181187	1.38	0.001	1253	552301667	499	151	2992	5480	78	7018
S16430	211219_A01508_0037_BHYC5LDSX2	183.76	49.23	93.22	0.8948	XX	1	[EUR] Arabian I	5194140	4177264	165003	1.76	0.001	1236	242308201	507	150	2810	5826	68	7216
S16431	211219_A01508_0037_BHYC5LDSX2	132.65	37.28	96.94	0.9009	XY	0.9929	[AMR] Arabian II	4959829	3992222	174357	1.48	0.001	1366	412609240	460	141	2544	5056	63	6405
S16432	211219_A01508_0037_BHYC5LDSX2	131.72	36.03	96.66	0.9035	XY	0.9928	[SAS] Eurasian	4952645	3982229	173652	1.48	0.001	1217	411463452	558	130	2610	5213	62	6384
S16433	211219_A01508_0037_BHYC5LDSX2	157.31	37.95	84.45	0.8902	XY	0.993	[EUR] Arabian I	5116039	4117013	155962	1.8	0.001	1339	166125420	434	148	2810	5301	86	6599
S16434	211219_A01508_0037_BHYC5LDSX2	160.92	42.68	93.07	0.8929	XY	0.9906	[EUR] Arabian I	5180990	4167507	152890	1.85	0.001	1271	143392590	518	137	2914	5690	66	6916
S16435	211219_A01508_0037_BHYC5LDSX2	120.51	30.51	89.25	0.9021	XY	0.9891	[EUR] Arabian I	5161212	4155252	156051	1.82	0.001	1281	161872437	428	140	2372	5017	51	6139
S16436	211219_A01508_0037_BHYC5LDSX2	130.51	33.27	89.69	0.9032	XY	0.9921	[EUR] Arabian I	5003058	4026251	166760	1.6	0.001	1281	299481261	450	147	2632	4983	73	6221
S16437	211219_A01508_0037_BHYC5LDSX2	164.8	30.88	69.43	0.8987	XX	0.9912	[EUR] Arabian I	5217137	4199022	159168	1.87	0.002	1204	136189583	399	342	2258	5123	59	6041
S16438	220408_A01463_0115_BHH5TNDSX3	154.62	44.24	97.54	0.8633	XX	1	[EUR] Arabian I	5260615	4237117	155599	1.93	0.001	1169	131909598	510	141	2458	5136	55	5484
S16439	220408_A01463_0115_BHH5TNDSX3	105.16	30.52	98.32	0.8634	XX	1	[SAS] Eurasian	5053520	4074989	165538	1.72	0.001	1253	185326729	473	137	2068	4514	49	4592
S16440	211220_A01514_0067_BHY7MGDSX2	118.37	29.26	88.22	0.8944	XX	1	[SAS] Eurasian	5098662	4105096	168130	1.69	0.001	1298	247611571	587	150	2288	4735	51	5240
S16441	211220_A01514_0067_BHY7MGDSX2	115.38	32.77	98.26	0.887	XY	1	[AFR] African	5467910	4408774	147096	2.09	0.001	872	106307274	426	132	2360	5092	53	5596
S16442	211220_A01514_0067_BHY7MGDSX2	151.71	42.66	97.38	0.8879	XY	0.9817	[EUR] Arabian I	5026586	4043390	162545	1.66	0.001	1304	280653166	727	132	2980	5351	70	6614
S16443	211220_A01514_0067_BHY7MGDSX2	157.41	43.73	96.71	0.8838	XY	0.997	[EUR] Arabian I	4946239	3978056	173612	1.48	0.001	1276	414961064	451	134	2698	5324	69	6543
S16444	211220_A01514_0067_BHY7MGDSX2	108.84	29.54	94.99	0.8911	XY	0.9867	[SAS] Eurasian	5034203	4054420	159234	1.72	0.001	1353	187351641	476	141	2216	4640	51	5257
S16445	211220_A01514_0067_BHY7MGDSX2	103.14	28.93	96.36	0.889	XX	0.9815	[AMR] Arabian II	5011093	4033486	177273	1.54	0.001	1159	435749161	741	131	2458	4599	56	5191
S16446	MERGED_BHH5CGDSX3-BHY7MGDSX2	122.61	34.96	98.02	0.8906	XX	0.9697	[EUR] Arabian I	5015359	4038038	165576	1.68	0	1240	216795047	384	137	2984	5410	57	6119
S16447	211220_A01514_0067_BHY7MGDSX2	135.58	34.09	88.55	0.8867	XY	0.9904	[EUR] Arabian I	5124486	4127529	156845	1.78	0.001	1305	172362137	593	149	2562	4991	57	6166
S16448	211103_A01562_0006_BHV2W2DSX2	124.76	35.97	98.87	0.89	XX	1	[AMR] Arabian II	5018546	4037031	174952	1.57	0.001	1316	365806747	451	138	2410	5122	60	6173
S16449	211027_A01505_0031_AHV25WDSX2	116.67	32.59	98.71	0.8962	XX	1	[AFR] African	5738112	4625219	149922	2.26	0.001	697	76529042	423	126	2460	5698	63	6968
S16450	211027_A01505_0031_AHV25WDSX2	107.34	29.79	98.65	0.8932	XX	1	[SAS] Eurasian	5657869	4559888	145867	2.3	0.001	642	64532027	395	129	2264	5470	71	6686
S16451	211027_A01505_0031_AHV25WDSX2	107.36	29.57	98.53	0.8912	XX	1	[AFR] African	5673429	4572556	153665	2.16	0.001	811	104152417	399	134	2372	5530	60	6602
S16452	211027_A01505_0031_AHV25WDSX2	111.59	30.81	98.69	0.8958	XX	0.9916	[AFR] African	5556465	4477908	170526	1.85	0.001	673	326954849	443	127	2496	5547	52	6801
S16453	211027_A01505_0031_AHV25WDSX2	118.16	32.68	98.8	0.8977	XX	0.9921	[AMR] Arabian II	5072630	4080861	171685	1.64	0.001	1311	285381720	413	149	2436	5189	60	6393
S16454	211027_A01505_0032_BHT5Y3DSX2	120.8	34.35	98.7	0.8931	XX	0.9922	[EUR] Arabian I	5396944	4346089	153775	2.03	0.001	997	111362936	418	132	2492	5525	76	6822
S16455	211027_A01505_0032_BHT5Y3DSX2	111.91	31.49	98.68	0.8905	XX	1	[SAS] Eurasian	5120620	4119037	162957	1.78	0.001	1290	161439016	413	133	2378	5111	55	6337
S16456	211027_A01505_0032_BHT5Y3DSX2	115.61	33.16	98.91	0.894	XX	1	[SAS] Eurasian	5186902	4173953	167595	1.74	0.001	1141	256964057	434	155	2516	5262	69	6441
S16457	211027_A01505_0032_BHT5Y3DSX2	122	34.08	98.7	0.8891	XX	0.9923	[SAS] Eurasian	5123941	4122469	165039	1.74	0.001	1317	189956908	394	129	2578	5265	62	6426
S16458	211027_A01505_0032_BHT5Y3DSX2	132.39	38.03	98.66	0.887	XX	1	[EUR] Arabian I	5041006	4051348	172022	1.62	0.001	1473	262273373	455	146	2686	5322	71	6594
S16459	211027_A01505_0032_BHT5Y3DSX2	133.57	38.02	98.76	0.8878	XX	1	[AMR] Arabian II	4925809	3958254	185433	1.39	0.001	1343	465176623	442	136	2718	5187	65	6433
S16460	211027_A01505_0032_BHT5Y3DSX2	145.13	41.09	98.54	0.8852	XY	1	[AMR] Arabian II	4914077	3950667	176201	1.44	0.001	1324	451863979	460	150	2672	5364	86	6673
S16461	211027_A01505_0032_BHT5Y3DSX2	153.37	43.32	98.63	0.8876	XY	0.997	[EUR] Arabian I	5075004	4082117	161510	1.67	0.001	1478	249641979	482	148	2954	5572	71	7003
S16462	211027_A01505_0032_BHT5Y3DSX2	128.59	36.53	98.62	0.8853	XY	1	[EUR] Arabian I	5062955	4072993	166517	1.62	0.001	1280	340261838	454	129	2566	5297	62	6541
S16463	211027_A01505_0032_BHT5Y3DSX2	141.7	39.74	98.54	0.8862	XX	1	[SAS] Eurasian	5165646	4155257	165888	1.72	0.001	1514	187392642	468	132	2836	5420	76	6840
S16464	211027_A01505_0032_BHT5Y3DSX2	159.1	45.36	98.79	0.8943	XX	0.9941	[EUR] Arabian I	5018582	4031863	177856	1.5	0.001	1367	368826272	474	153	2828	5580	71	7037
S16465	211027_A01505_0032_BHT5Y3DSX2	147.93	41.98	98.89	0.8942	XY	0.9969	[AMR] Arabian II	4911340	3943767	175887	1.42	0.001	1495	417052958	472	145	2878	5433	75	6824
S16466	211103_A01562_0006_BHV2W2DSX2	110.78	31.86	98.68	0.8886	XX	0.9958	[EUR] Arabian I	4916513	3956101	185579	1.41	0.001	1348	475174447	439	138	2158	4808	43	5515
S16467	211027_A01505_0032_BHT5Y3DSX2	137.98	39.04	98.71	0.8897	XX	0.9932	[EUR] Arabian I	4979106	4002191	183200	1.44	0.001	1361	434981578	437	141	2552	5327	62	6650
S16468	211027_A01505_0032_BHT5Y3DSX2	144.89	41.02	98.59	0.8875	XY	1	[SAS] Eurasian	5078151	4083597	155995	1.77	0.001	1340	152861633	463	153	2724	5490	83	6782
S16469	211027_A01505_0032_BHT5Y3DSX2	132.33	37.79	98.73	0.89	XX	0.9929	[EUR] Arabian I	4963748	3991439	189949	1.36	0.001	1308	524302147	479	142	2712	5217	71	6496
S16470	211027_A01505_0032_BHT5Y3DSX2	118.23	33.17	98.85	0.894	XY	1	[SAS] Eurasian	5083636	4089808	160106	1.71	0.001	1493	195124506	436	142	2526	5250	82	6333
S16471	211027_A01505_0032_BHT5Y3DSX2	144.33	40.62	98.69	0.8875	XY	0.9968	[SAS] Eurasian	5130380	4124709	154765	1.8	0.001	1329	157615543	464	140	2716	5501	72	6945
S16472	211027_A01505_0032_BHT5Y3DSX2	140.65	40.12	98.84	0.892	XX	0.9933	[AMR] Arabian II	5198860	4181138	162081	1.81	0.001	1277	163825485	482	146	2756	5592	63	6827
S16473	211027_A01505_0032_BHT5Y3DSX2	138.81	39.11	98.37	0.8856	XX	0.9863	[EUR] Arabian I	5146236	4139242	161751	1.78	0.001	1304	150395200	444	138	2672	5411	67	6721
S16474	211027_A01505_0032_BHT5Y3DSX2	132.65	37.83	98.73	0.8883	XX	0.9929	[AFR] African	5556168	4474257	149626	2.16	0.001	801	98927570	438	148	2724	5825	66	7133
S16475	211027_A01505_0032_BHT5Y3DSX2	132.91	37.66	98.48	0.8834	XY	1	[EUR] Arabian I	5285277	4252861	152258	1.93	0.001	1129	128919929	432	143	2772	5523	75	6787
S16476	211027_A01505_0032_BHT5Y3DSX2	126.69	35.96	98.74	0.8908	XX	0.9926	[EUR] Arabian I	4985632	4006229	180215	1.49	0.001	1376	409645454	419	138	2440	5148	70	6387
S16477	220103_A01514_0080_AHYCM3DSX2	130.19	36.97	99.05	0.8815	XX	0.9929	[AFR] African	5701524	4596320	156061	2.1	0.001	736	155032342	397	126	2506	5771	63	6954
S16478	211220_A01515_0068_AHYKGJDSX2	112.06	30.98	97.88	0.904	XY	0.9896	[EUR] Arabian I	5105707	4113347	158753	1.75	0.001	1319	209067915	479	134	2436	4838	61	5540
S16479	211220_A01515_0068_AHYKGJDSX2	109.61	30.38	97.73	0.906	XY	0.9915	[AMR] Arabian II	5147595	4146221	154138	1.84	0.001	1205	153516740	498	128	2304	4842	55	5391
S16480	211220_A01515_0068_AHYKGJDSX2	118.37	30.74	91.45	0.9003	XX	0.9744	[SAS] Eurasian	5248783	4229893	160103	1.87	0.001	1236	144847796	557	124	2260	4909	61	5503
S16481	211220_A01515_0068_AHYKGJDSX2	107.02	29.68	97.56	0.9063	XX	0.9607	[EUR] Arabian I	5194613	4183733	161141	1.83	0.001	1243	158034359	488	124	2720	4845	59	5608
S16482	220414_A01521_0115_BHG3TGDSX3	121.17	29.84	86.3	0.9087	XY	0.9956	[EUR] Arabian I	4875372	3922151	179259	1.4	0.001	1379	474777214	451	438	2208	4548	64	5125
S16483	220309_A01515_0104_AHH3J2DSX3	124.55	32.59	92.99	0.905	XY	0.994	[EUR] Arabian I	5196332	4184159	153758	1.87	0.001	1209	147864577	648	130	2440	5077	57	5769
S16484	220309_A01515_0104_AHH3J2DSX3	146.61	40.08	94.78	0.9051	XX	0.9933	[EUR] Arabian I	5036927	4049189	170997	1.6	0.001	1389	313612942	513	150	2538	5089	55	6028
S16485	220309_A01515_0104_AHH3J2DSX3	118.88	32.62	95.59	0.9041	XX	0.9919	[EUR] Arabian I	5153421	4148029	162985	1.78	0.001	1328	169855719	450	135	2304	4851	56	5478
S16486	220309_A01515_0104_AHH3J2DSX3	151.89	42.34	96.34	0.8907	XX	0.9937	[EUR] Arabian I	5126754	4122109	161135	1.79	0.001	1283	168481443	616	144	2718	5224	57	6042
S16487	220309_A01515_0104_AHH3J2DSX3	129.97	36.37	98.26	0.9076	XY	0.9894	[AFR] African	5960424	4807955	149256	2.22	0.001	632	79827642	616	141	2602	5946	53	6760
S16488	220309_A01515_0104_AHH3J2DSX3	132.17	32.68	88.36	0.909	XY	0.9882	[SAS] Eurasian	5092448	4098163	155788	1.79	0.001	1293	149299289	604	162	2494	4880	60	5678
S16489	220309_A01515_0104_AHH3J2DSX3	129.52	35.8	97.11	0.909	XX	0.9926	[AMR] Arabian II	5295359	4262498	157847	1.91	0.001	1107	145619700	444	140	2530	5190	60	5920
S16490	220309_A01515_0104_AHH3J2DSX3	184.46	51.3	97.07	0.9063	XY	0.9885	[SAS] Eurasian	5042025	4054180	156062	1.74	0.001	1420	162942687	530	151	3016	5472	80	6689
S16491	220309_A01515_0104_AHH3J2DSX3	109.87	31.02	97.47	0.9038	XX	0.97	[SAS] Eurasian	5329316	4292031	154650	1.99	0.001	1016	122540245	493	139	2482	4987	45	5673
S16492	220309_A01515_0104_AHH3J2DSX3	143.13	38.72	94.53	0.9027	XX	0.9931	[EUR] Arabian I	5153462	4146527	164543	1.75	0.001	1332	191173706	803	149	2672	5259	69	6098
S16493	220309_A01515_0104_AHH3J2DSX3	126.24	31.31	88.16	0.9007	XX	1	[AFR] African	5788004	4669784	151153	2.24	0.001	646	89185858	400	167	2282	5425	55	5946
S16494	220309_A01515_0104_AHH3J2DSX3	147.39	41.28	97.43	0.9069	XX	0.9806	[EUR] Arabian I	5000942	4020458	176420	1.53	0.001	1289	375300838	539	143	2506	5109	71	6046
S16495	220309_A01515_0104_AHH3J2DSX3	133.15	38.17	99.13	0.9017	XY	0.9948	[SAS] Eurasian	5074312	4083097	156186	1.76	0.001	1295	153653186	496	139	2570	5092	57	5785
S16496	220309_A01515_0104_AHH3J2DSX3	141.02	38.61	95.96	0.9	XY	0.9899	[AMR] Arabian II	5284417	4253407	152146	1.92	0.001	1132	137998719	457	141	2746	5624	63	6747
S16497	220309_A01515_0104_AHH3J2DSX3	152.29	43.23	98.2	0.8972	XY	0.9924	[EUR] Arabian I	5082954	4086234	156623	1.75	0.001	1393	197041702	648	149	2828	5309	70	6353
S16498	220309_A01515_0104_AHH3J2DSX3	132.66	37.53	98.21	0.9057	XY	0.9931	[EUR] Arabian I	5113973	4114695	157035	1.77	0.001	1306	169572754	480	144	2616	5112	70	6087
S16499	220309_A01515_0104_AHH3J2DSX3	114.65	31.99	97.36	0.9067	XY	0.9959	[AMR] Arabian II	5015692	4036886	172742	1.53	0.001	1147	434054149	439	133	2290	4859	58	5569
S16500	220309_A01515_0104_AHH3J2DSX3	152.64	40.2	92.27	0.9033	XX	0.9967	[SAS] Eurasian	5550654	4470089	147552	2.19	0.001	789	75263549	516	155	2608	5649	65	6586
S16501	220309_A01515_0104_AHH3J2DSX3	115.12	30.94	94.62	0.9074	XY	0.9813	[EUR] Arabian I	5238203	4217211	150640	1.94	0.001	1136	133416077	645	133	2438	4898	51	5555
S16502	220309_A01515_0105_BHH3H2DSX3	129.6	29.87	80.9	0.9079	XX	0.9774	[SAS] Eurasian	5224522	4207713	161503	1.84	0.001	1328	162683361	719	349	2306	4786	44	5376
S16503	220309_A01515_0105_BHH3H2DSX3	125.38	34.55	94.58	0.9045	XX	0.9844	[SAS] Eurasian	4913923	3950797	189543	1.35	0.001	1370	497107656	434	133	2424	4859	72	5664
S16504	220309_A01515_0105_BHH3H2DSX3	115.31	33.62	98.86	0.9079	XX	0.9796	[EUR] Arabian I	4948453	3980105	183220	1.43	0.001	1226	416426789	405	137	2438	4832	64	5724
S16505	220309_A01515_0105_BHH3H2DSX3	132.66	33.96	90.12	0.9044	XY	0.9961	[EUR] Arabian I	5009141	4030123	169261	1.57	0.001	1205	368303309	445	150	2416	4888	62	5607
S16506	220309_A01515_0105_BHH3H2DSX3	133.33	38.88	97.93	0.9004	XX	0.9823	[EUR] Arabian I	5000048	4020229	180160	1.48	0.002	1417	412277136	587	150	2834	5134	60	5981
S16507	220309_A01515_0105_BHH3H2DSX3	156.2	37.5	83.91	0.9043	XX	0.9964	[EUR] Arabian I	5082936	4087892	163620	1.72	0.001	1408	195110825	453	253	2574	5106	50	5991
S16508	220309_A01515_0105_BHH3H2DSX3	166.92	46.52	94.73	0.8981	XX	0.9825	[EUR] Arabian I	5174858	4161233	173656	1.63	0.001	1010	365859664	607	148	2940	5613	80	6747
S16509	220309_A01515_0105_BHH3H2DSX3	170.34	49.44	98.22	0.898	XX	0.978	[EUR] Arabian I	5052018	4062873	170434	1.62	0.001	1445	265544328	553	134	3026	5571	59	7276
S16510	220309_A01515_0105_BHH3H2DSX3	146.49	41.34	95.6	0.8978	XX	0.9735	[SAS] Eurasian	5151644	4146065	179404	1.56	0.001	950	446205312	576	145	2770	5601	75	7012
S16511	220309_A01515_0105_BHH3H2DSX3	101.64	28.6	97.13	0.9075	XY	0.9907	[AMR] Arabian II	5159981	4157691	156328	1.81	0.001	1223	182575970	604	147	2350	4772	63	5352
S16512	220309_A01515_0105_BHH3H2DSX3	129.39	37.31	98.46	0.9025	XY	1	[EUR] Arabian I	5020909	4039943	164109	1.63	0.001	1464	268424548	439	148	2446	5080	68	5897
S16513	220309_A01515_0105_BHH3H2DSX3	108.23	29.26	92.56	0.9079	XX	0.9767	[EUR] Arabian I	5167394	4161429	161353	1.81	0.001	1303	152513480	502	168	2200	4679	49	5424
S16514	220309_A01515_0105_BHH3H2DSX3	152.28	41.09	92.74	0.9056	XX	0.9868	[EUR] Arabian I	5038034	4051940	171339	1.6	0.001	1436	290771926	472	146	2722	5122	70	6173
S16515	220309_A01517_0103_AHH3HYDSX3	162.33	33.8	75.43	0.8978	XX	0.9843	[EUR] Arabian I	5084031	4090812	169318	1.65	0.002	1468	239215997	738	505	2406	4960	61	5868
S16516	220309_A01517_0103_AHH3HYDSX3	123.78	32.69	92.78	0.8993	XY	1	[EUR] Arabian I	5331721	4294183	154436	1.92	0.008	955	196495988	437	131	2416	5197	63	5983
S16517	220309_A01517_0103_AHH3HYDSX3	134	28.85	78.1	0.9004	XX	1	[EUR] Arabian I	5100098	4107460	167871	1.7	0.004	1354	209515111	581	270	2316	4712	52	5515
S16518	220309_A01517_0103_AHH3HYDSX3	104.11	28.56	96.57	0.9043	XY	0.9885	[SAS] Eurasian	5058565	4073693	161658	1.69	0.006	1159	253084941	355	145	2412	4713	50	5666
S16519	220309_A01517_0103_AHH3HYDSX3	178.14	46.88	92.44	0.899	XY	0.982	[EUR] Arabian I	5357179	4310675	149653	1.98	0.001	1031	116938007	966	148	3208	5891	71	7174
S16520	220309_A01517_0103_AHH3HYDSX3	124.72	31.79	90.72	0.9045	XY	0.9816	[EUR] Arabian I	5169773	4161233	157464	1.8	0.001	1285	179244566	569	142	2436	5030	62	5896
S16521	220309_A01517_0103_AHH3HYDSX3	178.24	50.53	98.2	0.8885	XX	0.9894	[EUR] Arabian I	5149871	4139334	160897	1.78	0.001	1386	187277547	487	153	2892	5762	64	7340
S16522	220309_A01517_0103_AHH3HYDSX3	162.76	43.5	94.4	0.899	XY	0.9955	[EUR] Arabian I	4979661	4003451	166892	1.58	0.001	1361	318265664	456	148	2902	5285	70	6416
S16523	220309_A01517_0103_AHH3HYDSX3	160.8	37.49	84.03	0.8962	XY	0.9792	[EUR] Arabian I	4928912	3963495	176878	1.43	0.001	1328	455266481	1055	162	3136	5048	63	6184
S16524	220309_A01517_0103_AHH3HYDSX3	114.45	29.33	90.09	0.9086	XX	0.9863	[EUR] Arabian I	5024864	4042699	175028	1.56	0.001	1388	343399943	531	145	2444	4732	62	5583
S16525	220309_A01517_0103_AHH3HYDSX3	137.15	36.48	93.32	0.8966	XY	0.9769	[EUR] Arabian I	5331281	4291129	151067	1.96	0.001	956	166941844	799	135	2896	5431	60	6483
S16526	220309_A01517_0103_AHH3HYDSX3	148.16	39.9	95.39	0.9014	XY	0.9886	[EUR] Arabian I	5030633	4044418	162340	1.64	0.001	1451	245463114	563	144	2912	5269	71	6366
S16527	220309_A01517_0103_AHH3HYDSX3	165.2	46.26	97.34	0.902	XX	0.9829	[EUR] Arabian I	5034029	4045637	170701	1.6	0.001	1518	259550794	623	151	2900	5403	72	6521
S16528	220309_A01517_0103_AHH3HYDSX3	154.16	42.38	96.01	0.9036	XX	0.9874	[EUR] Arabian I	5068697	4074668	171203	1.61	0.001	1362	287445666	475	162	2734	5201	65	6401
S16529	220309_A01517_0103_AHH3HYDSX3	138.98	38.84	97.46	0.9034	XX	0.9795	[AFR] African	5600177	4511393	150949	2.16	0.001	792	95635365	446	152	2670	5663	63	6580
S16530	220309_A01517_0102_BHH3NKDSX3	130.86	35.96	95.23	0.8884	XX	0.9851	[EUR] Arabian I	5042373	4055566	170684	1.62	0.001	1451	259355602	410	140	2548	5146	61	6272
S16531	220309_A01517_0102_BHH3NKDSX3	131.4	33.85	90.71	0.8943	XY	0.9961	[EUR] Arabian I	5134533	4134196	155801	1.82	0.001	1225	178665414	443	159	2460	5004	61	5826
S16532	220309_A01517_0102_BHH3NKDSX3	108.16	30.66	98.4	0.886	XY	1	[EUR] Arabian I	4999415	4022931	164451	1.63	0.001	1352	259734957	393	123	2346	4837	68	5905
S16533	220309_A01517_0102_BHH3NKDSX3	131.81	36.97	96.21	0.8923	XX	0.9927	[EUR] Arabian I	5169861	4161729	162532	1.79	0.001	1376	178258183	426	143	2472	5182	54	6494
S16534	220309_A01517_0102_BHH3NKDSX3	126.94	35.19	95.91	0.8922	XX	0.9885	[EUR] Arabian I	5002158	4022911	177713	1.51	0.001	1477	374228352	428	137	2522	5033	60	6306
S16535	220309_A01517_0102_BHH3NKDSX3	138.62	36.33	91.85	0.8854	XY	0.9928	[SAS] Eurasian	5051426	4062836	156610	1.76	0.001	1397	166969515	438	147	2376	5229	57	6376
S16536	220309_A01517_0102_BHH3NKDSX3	151.15	39.2	90.12	0.8911	XX	0.9897	[EUR] Arabian I	4937926	3969589	183476	1.42	0.001	1360	440656966	429	135	2594	5049	57	6321
S16537	220309_A01517_0102_BHH3NKDSX3	151.78	41.53	95.63	0.8891	XY	1	[EUR] Arabian I	5462591	4398296	145416	2.09	0.001	883	101114120	464	153	2756	5703	86	7258
S16538	220309_A01517_0102_BHH3NKDSX3	130.15	29	79.93	0.8839	XY	0.9954	[AMR] Arabian II	5140095	4141497	156871	1.81	0.001	1220	176376543	416	204	2306	4859	58	5906
S16539	220309_A01517_0102_BHH3NKDSX3	140.12	37.29	92.75	0.8843	XY	0.9842	[EUR] Arabian I	4979779	4006086	169591	1.55	0.001	1339	348699931	593	136	2592	5109	57	6398
S16540	220309_A01517_0102_BHH3NKDSX3	152.62	38.19	87.85	0.8877	XY	0.988	[AMR] Arabian II	4911522	3949007	174594	1.45	0.001	1479	418509372	542	164	2890	5227	69	6453
S16541	220309_A01517_0102_BHH3NKDSX3	214.74	56.69	92.31	0.8823	XX	0.9765	[AMR] Arabian II	5517761	4442480	159197	1.97	0.001	952	189628670	864	158	3300	6251	68	7984
S16542	220309_A01517_0102_BHH3NKDSX3	132.25	33.26	88.83	0.8881	XY	0.9882	[EUR] Arabian I	4981580	4009707	174363	1.5	0.001	1268	424889777	519	149	2500	5000	62	6178
S16543	220309_A01517_0102_BHH3NKDSX3	154.29	31.85	74.91	0.8904	XY	0.9959	[EUR] Arabian I	5172363	4165331	152819	1.87	0.001	1204	128892944	407	238	2400	5001	68	6136
S16544	220309_A01517_0102_BHH3NKDSX3	130.14	30.26	82.96	0.8932	XY	0.9696	[AMR] Arabian II	5168170	4162396	155038	1.84	0.001	1316	152001306	957	168	2804	4943	68	6268
S16545	220309_A01517_0102_BHH3NKDSX3	140.39	33.02	83.86	0.8858	XY	0.9919	[SAS] Eurasian	5022124	4042454	156253	1.76	0.001	1342	155749841	528	203	2584	5072	71	6127
S16546	220309_A01517_0102_BHH3NKDSX3	148.42	40.06	94.15	0.8849	XY	0.9837	[SAS] Eurasian	5171048	4161543	153692	1.85	0.014	1244	152063645	817	145	2838	5516	66	6932
S16547	220411_A01521_0113_AHH3YJDSX3	101.45	28.09	98.03	0.9046	XY	0.9862	[EUR] Arabian I	5117514	4121651	159828	1.76	0.001	1181	227694251	537	126	2406	4761	50	5271
S16548	220209_A01570_0050_AHFHGFDSX3	175.76	47.74	96.87	0.886	XY	0.9946	[EUR] Arabian I	5203313	4186879	153791	1.83	0.001	1234	148353960	551	159	2838	5401	67	6345
S16549	220209_A01570_0050_AHFHGFDSX3	159.58	41.94	92.46	0.8916	XX	0.9937	[EUR] Arabian I	5228574	4208042	159845	1.84	0.001	1262	152630551	499	148	2560	5234	61	6139
S16550	220209_A01570_0050_AHFHGFDSX3	142.92	36.49	91.23	0.893	XX	0.9928	[EUR] Arabian I	5324910	4289213	158625	1.9	0.001	1124	142299388	525	147	2448	5197	59	5824
S16551	220209_A01570_0050_AHFHGFDSX3	144.64	40.23	98.22	0.8936	XY	1	[SAS] Eurasian	5044109	4056709	157932	1.72	0.001	1360	175735896	475	138	2538	4989	68	5831
S16552	220209_A01570_0050_AHFHGFDSX3	108.7	28.96	95.22	0.9001	XX	0.9911	[EAS] East Asian	5647882	4556901	148287	2.26	0.001	743	78852221	405	136	2000	4944	54	5412
S16553	220209_A01570_0050_AHFHGFDSX3	107.27	30.33	98.93	0.8946	XX	1	[EUR] Arabian I	5096862	4104082	164966	1.73	0.001	1422	198892891	444	141	2206	4635	53	5051
S16554	220512_A01523_0105_AHH3NGDSX3	162.02	38.66	83.56	0.8857	XY	0.9863	[SAS] Eurasian	5074618	4084912	157458	1.75	0.001	1374	179094652	517	356	2332	4878	52	5508
S16555	220512_A01523_0105_AHH3NGDSX3	226.8	62.93	94.72	0.8856	XX	0.9914	[SAS] Eurasian	5104269	4104835	161291	1.75	0.001	1336	156847713	527	170	2956	5517	71	6445
S16556	220209_A01570_0050_AHFHGFDSX3	140.99	32.57	84.51	0.8978	XY	0.9922	[AFR] African	5512722	4445609	144952	2.15	0.001	792	92824436	591	206	2340	5039	62	5604
S16557	220512_A01523_0105_AHH3NGDSX3	207.3	60.06	98.35	0.8756	XY	0.9933	[EUR] Arabian I	5079805	4085792	164025	1.65	0.001	1240	279386701	643	169	2956	5548	68	6473
S16558	220512_A01523_0105_AHH3NGDSX3	182.33	41.84	81.15	0.883	XY	0.9937	[EUR] Arabian I	5144587	4141685	154761	1.81	0.001	1314	170555039	562	569	2564	5112	65	5773
S16559	211211_A01517_0058_AHY7WFDSX2	149.12	35.69	84.87	0.9089	XX	0.9848	[AFR] African	5666688	4565271	153042	2.16	0.001	810	97602131	402	187	2610	5928	64	7378
S16560	211211_A01517_0058_AHY7WFDSX2	158.48	41.87	92.93	0.9054	XY	0.9937	[SAS] Eurasian	5068598	4075101	157893	1.74	0.001	1383	177275306	465	153	2864	5483	77	7051
S16561	211211_A01517_0058_AHY7WFDSX2	139.01	33.54	86.01	0.9066	XX	0.988	[EUR] Arabian I	5101321	4104316	167439	1.69	0.001	1371	210956324	438	162	2440	5196	64	6479
S16562	211211_A01517_0058_AHY7WFDSX2	156.13	35.17	81.11	0.9037	XY	1	[AMR] Arabian II	5141027	4136400	153340	1.84	0.001	1234	136433748	446	157	2624	5164	65	6461
S16563	211211_A01517_0058_AHY7WFDSX2	142.79	40.48	98.5	0.905	XY	0.9951	[EUR] Arabian I	5134491	4129959	158399	1.76	0.001	1258	229896407	448	139	2892	5483	60	7025
S16564	211211_A01517_0058_AHY7WFDSX2	139.05	35.13	89.52	0.9114	XX	0.9887	[EUR] Arabian I	5045072	4056105	172288	1.6	0.001	1500	289340219	440	156	2410	5101	57	6079
S16565	211211_A01517_0058_AHY7WFDSX2	145.37	36.67	89.19	0.906	XX	0.989	[SAS] Eurasian	5396566	4344087	154854	2.01	0.001	1027	109596044	459	147	2778	5807	70	7155
S16566	211211_A01517_0058_AHY7WFDSX2	172.16	48.02	97.31	0.9077	XY	0.9973	[EUR] Arabian I	5017348	4033428	168378	1.56	0.001	1443	317464612	481	160	3128	5682	87	7243
S16567	211211_A01517_0058_AHY7WFDSX2	153.76	36.56	84.59	0.9045	XX	0.9926	[SAS] Eurasian	5440097	4382547	153757	2.05	0.001	928	106447503	418	163	2650	5715	68	7032
S16568	211211_A01517_0058_AHY7WFDSX2	154.87	33.37	78.66	0.9063	XY	0.9841	[SAS] Eurasian	5362643	4319055	147879	2.05	0.001	1007	111164990	489	200	2894	5539	73	6938
S16569	211211_A01517_0059_BHY7NHDSX2	165.07	46.86	98.87	0.9042	XY	0.9972	[SAS] Eurasian	5235641	4211323	150602	1.92	0.001	1102	123533217	505	144	3032	5834	90	7467
S16570	211211_A01517_0059_BHY7NHDSX2	134.39	32	84.11	0.9066	XY	0.9896	[EUR] Arabian I	5072613	4081138	159039	1.73	0.001	1288	199703130	514	178	2610	5085	68	6240
S16571	211211_A01517_0059_BHY7NHDSX2	146.55	36.83	88.89	0.9094	XY	0.9911	[SAS] Eurasian	5060493	4069408	156177	1.75	0.001	1252	157165392	415	158	2626	5100	80	6164
S16572	211211_A01517_0059_BHY7NHDSX2	118.98	33.62	97.73	0.9102	XY	0.9981	[EUR] Arabian I	5203855	4189535	158045	1.82	0.001	1094	214547068	445	148	2462	5145	65	5982
S16573	211211_A01517_0059_BHY7NHDSX2	110.55	29.51	93	0.8985	XY	0.9909	[EUR] Arabian I	5130911	4131257	155716	1.82	0.001	1272	156355281	491	143	2392	4819	64	5624
S16574	211211_A01517_0059_BHY7NHDSX2	131.69	34.86	92.95	0.9072	XY	0.9887	[EUR] Arabian I	5196716	4181328	151881	1.91	0.001	1187	143910875	520	152	2554	5318	78	6256
S16575	211211_A01517_0059_BHY7NHDSX2	146.18	39.76	94.82	0.9073	XX	0.9799	[EUR] Arabian I	5364609	4318275	154062	1.99	0.001	1060	127872087	446	143	2632	5560	66	6537
S16576	211211_A01517_0059_BHY7NHDSX2	139.94	32.23	83.06	0.9099	XY	0.9878	[EUR] Arabian I	5407569	4356448	149057	2.02	0.001	947	119212770	395	607	2420	5367	60	6241
S16577	211211_A01517_0059_BHY7NHDSX2	169.51	42.29	87.6	0.91	XX	0.9937	[SAS] Eurasian	5179817	4164448	160767	1.8	0.001	1259	156637669	441	143	2638	5511	69	6630
S16578	211211_A01517_0059_BHY7NHDSX2	123.7	35.1	98.41	0.9114	XY	0.9925	[EUR] Arabian I	5049634	4063118	161494	1.67	0.001	1450	226150358	436	131	2400	5030	55	6039
S16579	211211_A01517_0059_BHY7NHDSX2	151.41	35.35	82.84	0.9095	XY	0.9962	[EUR] Arabian I	5130330	4129524	159058	1.75	0.001	1112	259699964	436	278	2614	5118	64	6125
S16580	211211_A01517_0059_BHY7NHDSX2	122.28	33.72	95.09	0.9021	XY	0.9961	[EUR] Arabian I	5072907	4082400	161519	1.69	0.001	1426	214447559	458	147	2402	5137	79	6274
S16581	211211_A01517_0059_BHY7NHDSX2	128.94	28.04	79.15	0.908	XY	0.9834	[EUR] Arabian I	5172798	4167857	154303	1.85	0.001	1196	139758647	648	241	2328	4806	61	5655
S16582	211211_A01517_0059_BHY7NHDSX2	158.21	44.88	98.58	0.9016	XY	0.9941	[SAS] Eurasian	5075589	4082061	161896	1.68	0.001	1256	260037019	446	140	2992	5553	73	7141
S16583	211211_A01517_0059_BHY7NHDSX2	180.39	44.94	87.25	0.9063	XX	0.994	[SAS] Eurasian	5187631	4171898	160554	1.8	0.001	1332	152505869	458	155	2884	5707	77	7168
S16584	211211_A01517_0059_BHY7NHDSX2	128.58	28.76	80.11	0.912	XY	0.9977	[EUR] Arabian I	5160055	4155668	164280	1.71	0.001	1046	304729425	420	225	2396	4914	57	5609
S16585	211211_A01517_0059_BHY7NHDSX2	136.48	37.44	95.61	0.9056	XX	0.9929	[SAS] Eurasian	5415344	4359477	154076	2.02	0.001	991	114789784	412	135	2516	5506	64	6495
S16586	211211_A01517_0059_BHY7NHDSX2	154.02	42.93	96.06	0.8976	XY	0.9969	[EUR] Arabian I	5158929	4149486	155844	1.8	0.001	1308	160427838	514	154	2726	5590	75	7044
S16587	211211_A01517_0059_BHY7NHDSX2	108.92	28.17	90.37	0.9127	XX	0.9904	[EUR] Arabian I	5013761	4034420	176420	1.54	0.001	1380	334573975	403	149	2238	4673	50	5420
S16588	211211_A01517_0059_BHY7NHDSX2	127.57	35.32	95.83	0.9081	XX	0.9773	[EUR] Arabian I	5042558	4054404	171424	1.6	0.001	1447	284846571	435	145	2512	5078	52	5965
S16589	211211_A01517_0059_BHY7NHDSX2	105.3	29.19	96.94	0.9106	XY	0.9796	[AMR] Arabian II	5256450	4232109	152779	1.93	0.001	1116	138309734	362	126	2380	5060	56	5879
S16590	211211_A01517_0059_BHY7NHDSX2	126.77	32.13	90.1	0.9089	XY	0.9878	[EUR] Arabian I	5060395	4074726	160560	1.7	0.001	1293	238633292	422	141	2540	4934	49	5836
S16591	211211_A01517_0059_BHY7NHDSX2	165.17	35.42	78.6	0.91	XY	0.9963	[EUR] Arabian I	5047818	4060084	158910	1.72	0.003	1359	198279489	437	480	2440	5101	73	6070
S16592	211211_A01518_0064_AHYCCVDSX2	136.08	37.26	97.37	0.9033	XY	0.9932	[SAS] Eurasian	5325701	4287508	151247	1.95	0.001	1093	124995295	491	140	2670	5413	64	6257
S16593	211211_A01518_0064_AHYCCVDSX2	147.43	32.88	81.31	0.9074	XY	0.9901	[EUR] Arabian I	5075227	4086198	161044	1.7	0.001	1295	233785461	734	518	2614	4910	73	5782
S16594	211211_A01518_0064_AHYCCVDSX2	165.5	42.05	89.81	0.8993	XY	0.9937	[SAS] Eurasian	5083113	4087003	155564	1.77	0.001	1343	158976289	411	173	2720	5313	75	6432
S16595	211211_A01518_0064_AHYCCVDSX2	134.02	36.46	95.48	0.9047	XY	0.9783	[EUR] Arabian I	5167967	4159293	156933	1.79	0.001	1352	173544823	691	152	2712	5213	68	6211
S16596	211211_A01518_0064_AHYCCVDSX2	145.21	37.92	92.78	0.9033	XY	0.983	[EUR] Arabian I	5224594	4205126	151359	1.91	0.001	1196	144127716	519	150	2712	5335	66	6292
S16597	211211_A01518_0064_AHYCCVDSX2	144.89	40.09	96.91	0.9055	XY	0.987	[EUR] Arabian I	5157363	4148252	152439	1.86	0.001	1281	142978353	544	144	2680	5350	78	6485
S16598	211211_A01518_0064_AHYCCVDSX2	130.48	37.16	98.71	0.9085	XX	0.9857	[AMR] Arabian II	5206874	4191629	162471	1.8	0.001	1188	194560133	449	147	2590	5177	62	6196
S16599	211211_A01518_0064_AHYCCVDSX2	107.81	28.14	91.85	0.9057	XY	0.9907	[EUR] Arabian I	5280528	4255846	150872	1.96	0.001	1085	125594400	429	148	2374	4879	51	5571
S16600	211211_A01518_0064_AHYCCVDSX2	141	35.34	88.92	0.9035	XX	0.9925	[SAS] Eurasian	5205949	4188210	160197	1.83	0.001	1259	154789075	445	165	2342	5104	73	5939
S16601	211211_A01518_0064_AHYCCVDSX2	168.12	44.07	91.84	0.9024	XX	0.9909	[EUR] Arabian I	5034115	4047775	173267	1.57	0.001	1464	306691763	440	155	2798	5289	67	6439
S16602	211211_A01518_0064_AHYCCVDSX2	160.23	28.17	66.21	0.9074	XY	0.9907	[AMR] Arabian II	4931625	3968640	176503	1.46	0.001	1292	416520863	388	676	2068	4655	65	5214
S16603	211211_A01518_0064_AHYCCVDSX2	189.95	49.35	92.14	0.9026	XY	0.9921	[AMR] Arabian II	5200488	4182059	157986	1.78	0.001	1117	236798997	551	172	3044	5778	90	6833
S16604	211211_A01518_0064_AHYCCVDSX2	173.88	45.86	92.94	0.9046	XY	0.9943	[SAS] Eurasian	5097193	4099600	154841	1.79	0.001	1340	152546664	437	156	2668	5413	70	6484
S16605	211211_A01518_0064_AHYCCVDSX2	136.89	31.66	83.15	0.9039	XY	0.9959	[SAS] Eurasian	5463332	4401931	143973	2.17	0.001	856	90688044	441	355	2458	5319	59	6028
S16606	211211_A01518_0064_AHYCCVDSX2	141.83	37.22	91.93	0.9062	XX	0.9892	[EUR] Arabian I	5247299	4223284	160860	1.86	0.001	1302	144760595	617	156	2618	5174	57	6093
S16607	211211_A01518_0064_AHYCCVDSX2	142.59	38.23	93.05	0.8992	XX	0.9894	[EUR] Arabian I	5154915	4145913	162099	1.78	0.001	1384	182623623	488	154	2612	5235	72	6132
S16608	211211_A01458_0063_BH2Y5TDSX3	161.12	41.15	91.74	0.9164	XX	0.9841	[EUR] Arabian I	5314409	4275733	158222	1.92	0.001	1177	141769387	409	161	2608	5575	62	6804
S16609	211211_A01463_0080_BH3222DSX3	172.21	47.39	96.65	0.8955	XX	0.9832	[EUR] Arabian I	5190718	4173389	165748	1.72	0.001	1273	192686946	458	152	2920	5625	70	6862
S16610	211211_A01469_0070_BHYJYVDSX2	138.81	39	97.66	0.9054	XX	0.9966	[EUR] Arabian I	5190559	4174786	160163	1.82	0.001	1340	167073987	473	145	2576	5319	69	6032
S16611	211212_A01522_0057_AH32CHDSX3	143.84	38.34	94.28	0.9041	XX	0.9898	[EUR] Arabian I	5183469	4168763	160346	1.82	0.001	1357	168189574	436	150	2542	5174	60	6013
S16612	211212_A01522_0057_AH32CHDSX3	148.85	39.53	94.33	0.9044	XY	0.987	[EUR] Arabian I	4935773	3967372	169677	1.51	0.001	1533	368750237	621	150	2688	5033	53	5999
S16613	211211_A01473_0044_BH2YTKDSX3	142.57	37.23	92.84	0.9139	XX	0.9929	[EUR] Arabian I	4967137	3992340	186872	1.4	0.001	1324	500657183	518	133	2728	5037	57	5971
S16614	211211_A01505_0049_BH2HWNDSX3	115.75	29.48	90.24	0.9196	XX	0.9732	[SAS] Eurasian	5127512	4124251	162083	1.79	0.001	1255	154793183	402	163	2514	4915	55	5746
S16615	211211_A01508_0030_AHY7Y7DSX2	128.6	29.67	85.78	0.9094	XY	0.9957	[AMR] Arabian II	5086822	4094944	162664	1.69	0.005	1165	289509264	418	158	2246	4826	64	5708
S16616	211231_A01523_0067_AHYCC2DSX2	131.14	36.58	98.96	0.8951	XY	0.9965	[AFR] African	5925698	4780949	149047	2.23	0.001	687	100387435	458	147	2444	5839	68	6652
S16617	211231_A01562_0044_AHWMWFDSX2	99.82	28.38	99.16	0.8993	XX	0.9953	[EUR] Arabian I	5177455	4170511	162162	1.81	0.001	1257	158533867	400	136	2206	4808	46	5679
S16618	211231_A01562_0043_BH2JFJDSX3	108.75	30.67	99.01	0.9042	XY	0.9958	[SAS] Eurasian	5036908	4055156	169380	1.59	0.001	1227	323665191	468	134	2336	5093	73	6043
S16619	211231_A01521_0079_BH2JGMDSX3	162.24	46.54	99.19	0.8978	XY	0.9944	[EUR] Arabian I	5241780	4217952	150415	1.92	0.001	1167	126450255	1184	155	3006	5540	78	6826
S16620	211231_A01562_0043_BH2JFJDSX3	121.8	34.28	98.94	0.898	XY	1	[SAS] Eurasian	5143485	4140741	153696	1.85	0.001	1217	133939811	454	146	2422	5165	66	6290
S16621	211231_A01521_0079_BH2JGMDSX3	173.94	49.55	99.06	0.8948	XY	0.9974	[AMR] Arabian II	5194906	4178925	151199	1.87	0.001	1255	144238428	490	156	2954	5550	67	6915
S16622	211231_A01523_0067_AHYCC2DSX2	188.06	52.17	99.08	0.8933	XX	0.9926	[EUR] Arabian I	5365832	4319148	159810	1.89	0.001	1038	170406052	520	142	2950	5948	58	7442
S16623	211231_A01562_0043_BH2JFJDSX3	111.79	31.74	99.1	0.9048	XY	0.9918	[SAS] Eurasian	5128981	4127751	157426	1.79	0.001	1185	202564596	410	130	2320	5040	62	6067
S16624	211231_A01521_0079_BH2JGMDSX3	184.13	52.78	99.13	0.8982	XY	0.9926	[EUR] Arabian I	5225630	4203886	152869	1.86	0.001	1221	164773633	532	145	3204	5712	77	7144
S16625	211231_A01562_0043_BH2JFJDSX3	117.43	33.42	98.95	0.898	XX	1	[EUR] Arabian I	5123965	4123310	167114	1.7	0.001	1423	227511825	427	137	2572	5180	64	6343
S16626	211231_A01521_0079_BH2JGMDSX3	159.95	46.13	99.16	0.8998	XY	0.9915	[EUR] Arabian I	5048074	4060268	158132	1.7	0.001	1401	198574913	473	153	2722	5255	83	6101
S16627	220103_A01514_0080_AHYCM3DSX2	119.45	33.55	99.04	0.8824	XY	0.9923	[EUR] Arabian I	5117803	4119576	158177	1.75	0.001	1280	189711999	449	134	2504	5108	66	6100
S16628	211231_A01521_0079_BH2JGMDSX3	163.51	46.68	99.08	0.8989	XX	0.9831	[EUR] Arabian I	5022747	4037931	174927	1.55	0.001	1339	344476663	485	142	2690	5359	64	6725
S16629	211231_A01521_0079_BH2JGMDSX3	177.14	51.3	99.05	0.8929	XX	0.9895	[EUR] Arabian I	5026875	4042531	173597	1.54	0.001	1505	308878293	552	151	2946	5481	66	6750
S16630	211231_A01521_0079_BH2JGMDSX3	177.66	50.93	99.07	0.8967	XY	0.9923	[AMR] Arabian II	5148185	4142404	155679	1.8	0.001	1247	169541755	503	140	2942	5604	90	6908
S16631	220103_A01514_0080_AHYCM3DSX2	124.1	35.2	99.02	0.8827	XY	0.9908	[EUR] Arabian I	5209446	4192723	159095	1.79	0.001	1222	212289542	488	136	2418	5233	69	6368
S16632	220103_A01514_0080_AHYCM3DSX2	143.39	40.91	99.09	0.8837	XX	0.9935	[SAS] Eurasian	5506379	4435610	151727	2.11	0.001	927	104678526	476	141	2452	5643	63	6775
S16633	220103_A01514_0080_AHYCM3DSX2	140.01	39.35	99.04	0.8817	XY	0.9919	[SAS] Eurasian	5179079	4168535	153318	1.86	0.001	1194	143749026	447	145	2642	5339	75	6471
S16634	220103_A01514_0080_AHYCM3DSX2	127.97	36.13	99.14	0.8871	XY	0.9929	[AMR] Arabian II	5164971	4157780	153378	1.85	0.001	1228	151041701	453	133	2472	5319	88	6250
S16635	220103_A01514_0080_AHYCM3DSX2	127.7	35.94	98.79	0.8801	XY	0.9892	[EUR] Arabian I	5189888	4177519	151848	1.9	0.001	1130	125864729	440	134	2484	5243	71	6202
S16636	220103_A01514_0080_AHYCM3DSX2	115.46	32.98	99.08	0.8848	XX	0.9839	[AFR] African	5670115	4572878	164971	1.98	0.001	703	253315715	386	124	2270	5612	60	6422
S16637	220103_A01514_0080_AHYCM3DSX2	156.87	44.85	98.96	0.8776	XX	0.9881	[SAS] Eurasian	5136738	4129751	161318	1.79	0.001	1389	171546778	475	134	2522	5434	70	6646
S16638	211231_A01562_0043_BH2JFJDSX3	104.3	29.77	98.9	0.9026	XY	1	[SAS] Eurasian	5102709	4107953	158561	1.77	0.001	1472	180190790	415	139	2302	4990	71	5971
S16639	220103_A01514_0080_AHYCM3DSX2	114.6	32.4	99.13	0.8809	XY	0.996	[SAS] Eurasian	5133368	4133358	154026	1.84	0.001	1243	144034730	501	135	2478	5035	80	5908
S16640	211231_A01521_0079_BH2JGMDSX3	150.02	42.72	99.12	0.8997	XY	0.9878	[SAS] Eurasian	5594197	4508703	140945	2.26	0.001	663	61335084	536	145	2724	5840	67	6977
S16641	220217_A01509_0088_BHFHLWDSX3	141.04	40.83	98.99	0.8858	XY	0.9967	[SAS] Eurasian	5315935	4282752	151864	1.94	0.001	1157	138801564	466	137	2622	5517	53	6692
S16642	220104_A01518_0084_BH2YCNDSX3	145.32	41.54	99	0.9033	XX	0.987	[EUR] Arabian I	5168218	4156674	180584	1.56	0.001	1061	453723316	487	138	2732	5660	66	6954
S16643	220217_A01509_0088_BHFHLWDSX3	132.73	38.36	98.95	0.8842	XX	0.9965	[AFR] African	5744456	4630698	152265	2.19	0.001	764	88906081	462	128	2606	5951	53	7155
S16644	220104_A01518_0084_BH2YCNDSX3	146.43	42.01	98.91	0.9006	XX	0.9872	[EUR] Arabian I	5110681	4110945	182863	1.5	0.001	1152	445010109	483	156	2704	5583	72	6922
S16645	220104_A01518_0084_BH2YCNDSX3	115.36	32.7	98.99	0.9004	XY	1	[SAS] Eurasian	5130550	4129758	160827	1.74	0.001	1157	243095537	404	139	2396	5177	74	6340
S16646	220104_A01518_0084_BH2YCNDSX3	122.06	35.08	99.05	0.9055	XY	0.9925	[SAS] Eurasian	5017793	4035077	165539	1.62	0.001	1309	273556940	412	120	2462	5179	74	6312
S16647	220104_A01518_0084_BH2YCNDSX3	118.33	34.13	98.91	0.8943	XX	0.9801	[SAS] Eurasian	5174541	4165829	160773	1.82	0.002	1265	151345046	452	135	2260	5190	63	6377
S16648	220217_A01509_0088_BHFHLWDSX3	114.77	33.04	98.88	0.8834	XY	1	[EUR] Arabian I	5350764	4312525	151337	1.99	0.001	1014	126566144	435	149	2372	5211	71	6253
S16649	211211_A01509_0055_AH32FCDSX3	118.11	32.89	98.38	0.9135	XX	0.9841	[AFR] African	5541849	4463908	153305	2.11	0.001	863	120125152	419	134	2518	5449	64	6400
S16650	211211_A01510_0062_AH2HWTDSX3	124.12	34.25	97.88	0.8667	XY	0.9833	[EUR] Arabian I	5067764	4078565	158409	1.74	0.001	1343	210185657	483	142	2446	5001	59	5579
S16651	211211_A01517_0058_AHY7WFDSX2	123.46	30.95	89.62	0.9136	XX	0.9744	[AFR] African	5781250	4661019	145965	2.34	0.001	551	52768418	515	169	2552	5433	61	6454
S16652	211211_A01517_0058_AHY7WFDSX2	171.76	47.51	96.19	0.9081	XX	0.9803	[EUR] Arabian I	5191267	4174921	161810	1.79	0.001	1360	186482989	560	156	2830	5683	74	6954
S16653	211211_A01518_0063_BH2YV5DSX3	130.99	35.81	98.55	0.9076	XY	0.9859	[EUR] Arabian I	5012781	4029103	165807	1.6	0.001	1368	311750661	410	133	2560	5170	71	6307
S16654	211211_A01518_0063_BH2YV5DSX3	177	48	97.85	0.8993	XX	1	[AFR] African	5873986	4732325	148599	2.29	0.001	631	69695497	512	143	3018	6637	80	8163
S16655	211211_A01518_0063_BH2YV5DSX3	171.13	45.2	96.7	0.9028	XX	0.9972	[AFR] African	5858715	4720755	149548	2.27	0.001	626	77280100	494	150	2864	6514	73	8094
S16656	211211_A01518_0063_BH2YV5DSX3	134.77	35.2	98.07	0.9041	XY	0.9759	[EUR] Arabian I	5030962	4045729	159575	1.7	0.001	1340	210483327	616	138	2884	5233	61	6297
S16657	230629_A01525_0046_AH3FLWDSX7	163.42	46.55	98.79	0.9071	XX	0.9943	[EUR] Arabian I	5231396	4210382	159726	1.83	0	1216	150167912	515	150	3826	6564	89	8162
S16658	211211_A01518_0063_BH2YV5DSX3	158.89	42.9	98.13	0.906	XX	1	[SAS] Eurasian	5152627	4141365	160126	1.8	0.001	1356	148357474	453	137	2816	5583	75	6869
S16659	211211_A01471_0025_BHYCCNDSX2	165.73	42.86	93.34	0.9062	XX	0.9819	[SAS] Eurasian	5166896	4158189	161718	1.79	0.001	1286	158824574	446	157	2683	5291	57	6247
S16660	211211_A01471_0025_BHYCCNDSX2	172.72	47.96	98.74	0.8957	XX	0.9653	[EUR] Arabian I	5013721	4029777	174831	1.54	0.001	1524	305084658	578	129	2870	5337	62	6279
S16661	211211_A01473_0045_AH325JDSX3	168.68	45.64	96.46	0.9147	XY	0.9789	[EUR] Arabian I	5245154	4217823	155539	1.83	0.001	1153	210880990	779	132	3293	5717	78	7054
S16662	211211_A01508_0029_BHY7LGDSX2	155.39	36.55	84.72	0.9128	XX	0.9714	[EUR] Arabian I	5214703	4194982	159836	1.84	0.001	1339	167505253	826	195	2722	5159	70	6223
S16663	220209_A01562_0055_AHFF27DSX3	176.86	43.54	89.01	0.9008	XY	0.9971	[SAS] Eurasian	5100984	4106350	158499	1.74	0.001	1140	225616131	454	207	2542	5122	56	5804
S16664	220209_A01562_0055_AHFF27DSX3	106.62	28.12	94.16	0.9053	XX	1	[SAS] Eurasian	5090185	4100499	162413	1.76	0.001	1308	158139634	385	148	2080	4350	41	4729
S16665	220209_A01562_0055_AHFF27DSX3	107.95	28.61	94.3	0.8918	XY	0.9956	[EUR] Arabian I	5153559	4152383	156228	1.81	0.001	1178	173261849	435	168	1852	4417	70	4527
S16666	220209_A01562_0055_AHFF27DSX3	125.52	34.77	98.3	0.902	XY	0.9964	[EUR] Arabian I	4995039	4020263	166821	1.59	0.001	1343	306745227	447	136	2236	4665	63	5131
S16667	220209_A01562_0055_AHFF27DSX3	167.12	34.12	76.78	0.9051	XX	1	[EUR] Arabian I	4986860	4012978	178821	1.5	0.001	1296	391406725	441	469	2176	4622	53	5080
S16668	220209_A01562_0055_AHFF27DSX3	139.52	38.42	98.13	0.903	XX	0.9932	[EUR] Arabian I	5328895	4290474	155306	1.95	0.001	1092	130917708	413	150	2486	5079	58	5692
S16669	220209_A01562_0055_AHFF27DSX3	125.84	34.84	98.55	0.9049	XY	0.982	[EUR] Arabian I	5352501	4311938	148048	2.01	0.001	1035	128044283	738	147	2668	5016	74	5704
S16670	220209_A01562_0055_AHFF27DSX3	217.75	61	98.09	0.8986	XX	0.9871	[EUR] Arabian I	5078520	4083478	165707	1.68	0.001	1447	223555702	462	159	3138	5587	61	6705
S16671	220209_A01562_0055_AHFF27DSX3	118.27	30.2	91.1	0.9022	XY	0.9957	[EUR] Arabian I	5022533	4046217	159732	1.7	0.012	1302	198476010	412	247	2270	4469	44	4718
S16672	220209_A01562_0055_AHFF27DSX3	160.44	44.41	97.44	0.8961	XX	0.9941	[EUR] Arabian I	5151964	4146475	159176	1.81	0.019	1275	160540983	430	154	2620	5342	57	5895
S16673	220209_A01562_0055_AHFF27DSX3	118.59	32.88	97.25	0.9035	XX	0.992	[EUR] Arabian I	4969044	3999140	174285	1.53	0.006	1383	328601308	421	145	2182	4621	52	4921
S16674	220209_A01562_0055_AHFF27DSX3	174.16	46.26	93.44	0.8976	XX	0.9943	[AFR] African	5639995	4546184	169332	1.87	0.001	722	276215385	437	158	2712	5842	59	6548
S16675	220209_A01562_0055_AHFF27DSX3	119.31	31.68	93.82	0.9018	XX	1	[EUR] Arabian I	5337677	4302990	170331	1.76	0.001	879	308511631	454	146	2234	4846	56	5318
S16676	220209_A01562_0055_AHFF27DSX3	151.46	40.49	95.08	0.8982	XY	1	[EUR] Arabian I	4987481	4013454	165729	1.58	0.001	1414	301404562	424	148	2546	5046	70	5624
S16677	220209_A01562_0055_AHFF27DSX3	129.26	35.11	96.59	0.9024	XY	0.9982	[EUR] Arabian I	5020156	4040656	162003	1.65	0.001	1438	246050191	502	150	2290	4786	62	5271
S16678	220209_A01562_0055_AHFF27DSX3	142.42	37.91	94.42	0.9	XX	1	[AFR] African	5669841	4571463	150001	2.2	0.001	781	87677811	434	155	2348	5402	59	6071
S16679	220209_A01562_0054_BHFHCWDSX3	138.07	38.68	98.6	0.9023	XY	0.9966	[AFR] African	5637543	4544465	144642	2.2	0.001	767	83605600	497	155	2776	5551	64	6487
S16680	220209_A01562_0054_BHFHCWDSX3	128.49	35.38	97.82	0.8989	XX	0.9853	[EUR] Arabian I	5152025	4143837	158520	1.84	0.001	1270	142894391	400	132	2392	4969	57	5810
S16681	220209_A01562_0054_BHFHCWDSX3	131.78	35.07	93.1	0.8991	XY	1	[EUR] Arabian I	5058327	4070211	161442	1.67	0.001	1420	204905242	446	144	2582	4949	52	5707
S16682	220209_A01562_0054_BHFHCWDSX3	150.22	41.99	97.9	0.8998	XX	0.9874	[EUR] Arabian I	5037960	4051810	178662	1.51	0.001	1233	382501302	459	135	2570	5195	62	6219
S16683	220209_A01562_0054_BHFHCWDSX3	128.67	36.13	98.31	0.8962	XY	0.9964	[EUR] Arabian I	4983485	4008302	171182	1.52	0.001	1352	381545187	415	138	2298	4876	68	5674
S16684	220209_A01562_0054_BHFHCWDSX3	156.1	43.83	98.68	0.8997	XX	0.988	[SAS] Eurasian	5087240	4089679	167827	1.66	0.001	1204	266183442	466	143	2612	5279	68	6218
S16685	220209_A01562_0054_BHFHCWDSX3	117.59	30.81	93.92	0.9021	XY	1	[AFR] African	5526323	4456398	147238	2.11	0.001	912	107750308	435	148	2360	5141	70	5753
S16686	220209_A01562_0054_BHFHCWDSX3	141.47	37.64	94.33	0.9005	XY	0.9983	[AFR] African	5639006	4543736	144342	2.19	0.001	742	81393438	485	166	2548	5687	70	6397
S16687	220209_A01562_0054_BHFHCWDSX3	160.7	41.28	91.89	0.8965	XY	0.9953	[EUR] Arabian I	5044812	4057407	162098	1.68	0.001	1326	240299903	434	160	2530	5156	65	6093
S16688	220209_A01562_0054_BHFHCWDSX3	117.74	32.6	97.73	0.9004	XY	0.994	[EUR] Arabian I	5076553	4087116	157038	1.77	0.001	1352	173903698	460	152	2302	4906	55	5406
S16689	220209_A01562_0054_BHFHCWDSX3	124.51	30.81	89.26	0.9045	XX	0.9746	[SAS] Eurasian	5168095	4159033	159595	1.85	0.001	1196	145017345	388	199	2418	4873	46	5590
S16690	220209_A01562_0054_BHFHCWDSX3	156.75	42.12	95.46	0.8952	XY	0.9909	[SAS] Eurasian	5002390	4021952	172678	1.5	0.001	1257	442638173	575	154	2698	5137	63	6137
S16691	220209_A01562_0054_BHFHCWDSX3	147.25	36.96	89.49	0.9021	XX	0.9929	[EUR] Arabian I	5049841	4061706	173635	1.59	0.001	1339	313100041	498	208	2390	4941	50	5805
S16692	220209_A01562_0054_BHFHCWDSX3	138.19	38.86	98.74	0.8988	XX	0.9797	[EUR] Arabian I	4898684	3940053	188944	1.34	0.001	1372	567894208	524	136	2506	4954	61	5860
S16693	220209_A01562_0054_BHFHCWDSX3	147.35	38.95	93.58	0.9016	XY	1	[SAS] Eurasian	4882479	3925942	174302	1.45	0.001	1339	425112106	476	143	2458	4936	64	5765
S16694	220209_A01562_0054_BHFHCWDSX3	171.03	41.4	85.75	0.894	XY	0.9937	[EUR] Arabian I	4923515	3958058	172811	1.47	0.001	1338	415586180	468	161	2640	5083	57	6053
S16695	220209_A01562_0054_BHFHCWDSX3	123.23	29.14	85.34	0.9061	XX	0.982	[EUR] Arabian I	5076374	4086484	168996	1.68	0.001	1428	241386667	625	342	2182	4563	48	5151
S16696	220209_A01562_0054_BHFHCWDSX3	149.41	39.14	93.59	0.9024	XY	0.9902	[SAS] Eurasian	5326384	4287900	147877	2.01	0.001	974	108315084	508	154	2744	5346	66	6268
S16697	220412_A01505_0091_AHH35NDSX3	112.07	29.59	91.63	0.8892	XY	0.9911	[EUR] Arabian I	4850901	3907054	181929	1.35	0.001	1317	542002439	412	201	1988	4165	60	4473
S16698	220412_A01505_0091_AHH35NDSX3	130.09	31.7	85.93	0.8883	XY	1	[EUR] Arabian I	5140234	4143592	156274	1.8	0.001	1339	169614941	425	351	2028	4608	52	4752
S16699	220412_A01505_0090_BHH3WHDSX3	127.55	35.92	95.89	0.8946	XY	0.9889	[AMR] Arabian II	4897972	3940825	181289	1.38	0.001	1288	483333299	566	151	2578	4774	67	5455
S16700	211222_A01562_0036_BH2YLLDSX3	124.88	35.06	98.16	0.8872	XX	0.9924	[AMR] Arabian II	5355559	4313501	163737	1.86	0.001	988	229613786	449	144	2478	5499	67	6471
S16701	211222_A01562_0036_BH2YLLDSX3	104.19	28.51	97.34	0.8958	XY	0.9909	[EUR] Arabian I	5228079	4214274	159394	1.8	0.001	1228	240013687	406	122	2346	4993	64	5978
S16702	211222_A01570_0034_AH2YTYDSX3	109.53	28.49	91.83	0.8962	XX	1	[AMR] Arabian II	5131987	4134206	162862	1.78	0.001	1295	152076364	429	138	2214	4910	52	5626
S16703	211222_A01570_0034_AH2YTYDSX3	117.19	32.26	96.77	0.8929	XY	0.9919	[EUR] Arabian I	4981449	4009235	166976	1.58	0.001	1362	298385370	421	133	2358	4868	63	5842
S16704	220209_A01517_0091_AHFHL3DSX3	117.73	29.38	90.65	0.9007	XY	0.9803	[EUR] Arabian I	4935411	3970148	173504	1.48	0.001	1519	400253924	489	144	2516	4714	59	5654
S16705	220209_A01517_0091_AHFHL3DSX3	113.74	32.09	98.6	0.9073	XY	0.98	[EUR] Arabian I	5279906	4248095	151679	1.94	0.001	1156	126822419	718	130	2514	5123	44	6011
S16706	220209_A01517_0091_AHFHL3DSX3	102.98	28.83	98.63	0.906	XY	0.9753	[AMR] Arabian II	4900061	3941727	173683	1.47	0.001	1388	413562451	653	140	2638	4660	60	5461
S16707	220217_A01509_0088_BHFHLWDSX3	111.63	32.44	98.79	0.8759	XX	0.9915	[SAS] Eurasian	5168627	4163157	163927	1.77	0.001	1282	181413341	392	152	2254	5192	61	6124
S16708	220104_A01518_0084_BH2YCNDSX3	155.73	44.1	98.91	0.8992	XY	0.9955	[AFR] African	5808326	4682745	177532	1.74	0.001	637	403543598	512	135	3012	6430	76	7692
S16709	220217_A01509_0088_BHFHLWDSX3	102.94	29.81	99.06	0.89	XY	1	[AFR] African	5734594	4628960	147011	2.21	0.001	683	79476145	426	138	2308	5436	50	6323
S16710	220104_A01518_0084_BH2YCNDSX3	131.37	37.74	98.99	0.9007	XX	0.9929	[EUR] Arabian I	5028352	4043046	173141	1.59	0.001	1303	340547613	431	145	2584	5282	68	6543
S16711	220104_A01518_0084_BH2YCNDSX3	156.08	44.6	98.97	0.902	XY	0.9926	[EUR] Arabian I	5315626	4278164	152112	1.92	0.001	1176	140285284	454	145	2912	5840	83	7256
S16712	220104_A01518_0084_BH2YCNDSX3	117.18	32.76	98.96	0.8994	XY	0.9961	[EAS] East Asian	5169997	4163400	152657	1.88	0.001	1323	139131583	400	139	2326	5261	57	6369
S16713	220104_A01518_0084_BH2YCNDSX3	115.24	32.85	98.77	0.8968	XY	0.9919	[EUR] Arabian I	5063004	4074073	157866	1.74	0.001	1333	192925427	448	141	2538	5179	72	6254
S16714	220104_A01518_0084_BH2YCNDSX3	116.5	33.22	98.92	0.899	XY	0.996	[AFR] African	5987992	4833762	151048	2.2	0.001	672	89521950	471	147	2360	5983	68	7301
S16715	220217_A01509_0088_BHFHLWDSX3	181.83	52.36	98.81	0.88	XX	0.9948	[EUR] Arabian I	5102817	4103138	164966	1.7	0.001	1449	201125161	486	154	2956	5664	57	7209
S16716	220104_A01518_0084_BH2YCNDSX3	130.83	37.25	98.88	0.8954	XY	0.9947	[EUR] Arabian I	4915959	3952539	177698	1.42	0.001	1277	446258340	449	133	2700	5242	75	6350
S16717	220104_A01518_0084_BH2YCNDSX3	105.37	29.87	98.54	0.8832	XX	1	[AMR] Arabian II	5318762	4283978	159274	1.92	0.001	1173	139825777	458	145	2316	5139	60	6159
S16718	220104_A01518_0084_BH2YCNDSX3	141.81	40.68	98.93	0.9008	XX	0.9835	[AMR] Arabian II	5284117	4251074	162894	1.84	0.001	1086	231115330	464	136	2604	5688	66	6869
S16719	220104_A01518_0084_BH2YCNDSX3	135.82	38.8	98.88	0.9032	XX	0.9931	[AMR] Arabian II	5286034	4254042	159482	1.88	0.001	1088	173889766	444	133	2660	5503	70	6878
S16720	220104_A01518_0084_BH2YCNDSX3	145.41	41.6	98.92	0.9011	XX	0.987	[AMR] Arabian II	5145405	4139258	177470	1.6	0.001	1059	389714078	490	144	2680	5479	61	6872
S16721	220217_A01509_0088_BHFHLWDSX3	145.98	41.8	98.91	0.8838	XY	0.9984	[AMR] Arabian II	5142454	4136799	161524	1.73	0.001	1162	248921991	445	151	2696	5532	75	6717
S16722	220217_A01509_0088_BHFHLWDSX3	129.66	37.48	99	0.8889	XX	1	[AMR] Arabian II	5201066	4186229	165556	1.75	0.001	1249	233868608	420	143	2556	5232	63	6375
S16723	220217_A01509_0088_BHFHLWDSX3	112.73	32.68	98.98	0.8834	XX	1	[AMR] Arabian II	5259185	4236132	158772	1.9	0.001	1176	160049981	413	142	2372	5110	61	6031
S16724	220104_A01517_0079_BH2YVGDSX3	135.32	38.88	98.99	0.8881	XX	0.9862	[EUR] Arabian I	5026799	4042529	176706	1.55	0.001	1252	425631046	480	143	2482	5258	55	6362
S16725	211020_A01522_0030_AHLCTGDSX2	136.27	39.82	99.44	0.9251	XX	0.9933	[SAS] Eurasian	5323609	4282120	155556	1.96	0.001	1045	122589070	472	159	2454	5306	49	5993
S16726	211020_A01522_0030_AHLCTGDSX2	154.45	45.27	99.41	0.9179	XY	1	[SAS] Eurasian	5108461	4107354	154533	1.8	0.001	1224	148847538	519	158	2642	5340	58	6100
S16727	211020_A01522_0030_AHLCTGDSX2	171.66	50.19	99.35	0.9155	XX	0.9947	[SAS] Eurasian	5557070	4474466	151763	2.1	0.001	914	109699042	542	145	2860	5883	66	6858
S16728	211020_A01522_0030_AHLCTGDSX2	151.95	44.52	99.35	0.9163	XX	0.994	[SAS] Eurasian	5570753	4484507	151977	2.1	0.001	914	112764910	484	149	2704	5810	71	6676
S16729	211020_A01522_0030_AHLCTGDSX2	128.19	37.9	99.29	0.9025	XX	0.9964	[SAS] Eurasian	5308756	4274138	155737	1.96	0.001	1100	132903934	482	138	2402	5186	58	5891
S16730	211020_A01522_0030_AHLCTGDSX2	115.58	33.87	99.28	0.9115	XY	0.9961	[SAS] Eurasian	5301229	4268752	148739	1.99	0.001	1044	119353654	390	134	2350	5094	58	5702
S16731	211020_A01522_0030_AHLCTGDSX2	122.47	35.77	99.4	0.9211	XX	0.9888	[SAS] Eurasian	5472365	4404262	152748	2.07	0.001	924	117135255	437	148	2378	5324	47	5987
S16732	211020_A01522_0030_AHLCTGDSX2	140.88	41.1	99.43	0.924	XX	0.987	[SAS] Eurasian	5037220	4047729	173157	1.58	0.001	1266	345636874	430	165	2374	5128	55	6150
S16733	211020_A01522_0030_AHLCTGDSX2	135.06	39.33	99.36	0.9164	XY	0.9966	[SAS] Eurasian	5462547	4397922	147354	2.08	0.001	920	107830189	441	138	2572	5625	61	6464
S16734	211020_A01522_0030_AHLCTGDSX2	140.24	41.12	99.39	0.9148	XX	1	[SAS] Eurasian	5522571	4444939	151275	2.11	0.001	845	99740015	449	144	2618	5655	64	6434
S16735	211020_A01522_0030_AHLCTGDSX2	136.74	40.07	99.34	0.914	XY	0.9983	[SAS] Eurasian	5267300	4239066	148825	1.96	0.001	1072	135735787	451	147	2756	5420	74	6152
S16736	211020_A01522_0030_AHLCTGDSX2	124.5	36.77	99.3	0.9107	XX	0.9926	[SAS] Eurasian	5490639	4421632	158528	1.99	0.001	829	192313146	454	146	2402	5537	47	6261
S16737	211020_A01522_0030_AHLCTGDSX2	151.91	44.54	99.3	0.9107	XY	0.997	[EUR] Arabian I	5105334	4103393	156416	1.77	0.001	1283	189580157	489	148	2616	5380	61	6352
S16738	211020_A01522_0030_AHLCTGDSX2	145	42.51	99.27	0.9092	XX	0.9936	[SAS] Eurasian	5452951	4388882	154689	2.01	0.001	928	124023023	469	153	2638	5586	68	6430
S16739	211020_A01522_0030_AHLCTGDSX2	149.13	43.6	99.32	0.912	XY	0.997	[EUR] Arabian I	5030826	4045067	166498	1.6	0.001	1228	315259577	489	153	2638	5257	63	6245
S16740	211020_A01522_0030_AHLCTGDSX2	137.23	40.61	99.37	0.9121	XX	0.9933	[SAS] Eurasian	5501138	4430148	157862	1.99	0.001	835	188229207	473	163	2394	5528	67	6458
S16741	MERGED_BHHYHNDSX3-AHLCTGDSX2	132.29	38.77	99.38	0.9132	XX	0.9896	[SAS] Eurasian	5217391	4195103	163012	1.79	0.001	1432	169421755	448	145	2542	5300	54	6167
S16742	211020_A01522_0030_AHLCTGDSX2	151.08	44.48	99.3	0.9087	XY	0.9985	[SAS] Eurasian	5449806	4386161	146170	2.09	0.001	840	113842287	464	159	2856	5705	76	6748
S16743	211020_A01522_0030_AHLCTGDSX2	144.91	42.63	99.29	0.9135	XX	0.9936	[SAS] Eurasian	5484902	4412734	152945	2.06	0.001	877	115276839	463	139	2628	5664	63	6561
S16744	211020_A01522_0030_AHLCTGDSX2	115.79	33.94	99.32	0.9151	XY	0.9961	[SAS] Eurasian	5346443	4304047	149625	2	0.001	989	145341888	435	137	2346	5160	57	5826
S16745	211020_A01522_0030_AHLCTGDSX2	139.01	40.69	99.3	0.9118	XY	1	[SAS] Eurasian	5269627	4239316	150285	1.95	0.001	1140	137210029	441	144	2652	5363	61	6111
S16746	211020_A01522_0030_AHLCTGDSX2	154.76	44.82	99.34	0.915	XY	0.9985	[SAS] Eurasian	5280581	4246143	157911	1.82	0.001	1028	235661845	438	152	2774	5499	66	6575
S16747	211020_A01522_0030_AHLCTGDSX2	119.96	35.11	99.3	0.9118	XX	0.9846	[SAS] Eurasian	5430878	4372173	154968	2.02	0.001	1005	131537617	430	147	2472	5323	51	6002
S16748	211020_A01522_0030_AHLCTGDSX2	147.53	42.83	99.34	0.9129	XY	0.9969	[SAS] Eurasian	5415374	4358060	145696	2.06	0.001	943	101627864	482	137	2726	5652	58	6455
S16749	211020_A01522_0029_BHK2H7DSX2	137.43	39.25	99.02	0.8946	XX	1	[EUR] Arabian I	5173352	4164216	162036	1.79	0.001	1284	187912679	516	138	2272	4943	54	5322
S16750	211020_A01522_0029_BHK2H7DSX2	113.78	32.39	99.07	0.8969	XX	0.9917	[SAS] Eurasian	5241076	4218756	157973	1.91	0.001	1158	133238360	411	137	2336	4757	52	5074
S16751	211020_A01522_0029_BHK2H7DSX2	103.24	29.6	99.16	0.8974	XX	1	[AMR] Arabian II	4817788	3874654	192408	1.29	0.001	1257	611839894	382	134	1938	4331	46	4580
S16752	MERGED_AHHYL3DSX3-BHK2H7DSX2	148.43	41.28	99.16	0.9104	XY	0.9969	[SAS] Eurasian	5405148	4347219	146971	2.06	0.001	911	118234919	448	146	2728	5442	72	6369
S16753	211020_A01522_0029_BHK2H7DSX2	135.64	38.47	99.06	0.8929	XY	1	[AMR] Arabian II	5112834	4112621	153892	1.82	0.001	1296	159257362	471	144	2418	5029	58	5393
S16754	211020_A01522_0029_BHK2H7DSX2	133.57	38.35	98.95	0.89	XX	0.993	[EUR] Arabian I	5206010	4186299	157146	1.89	0.001	1182	127516895	451	140	2386	5020	58	5468
S16755	211020_A01522_0029_BHK2H7DSX2	157.12	44.96	99.09	0.8952	XY	0.9985	[SAS] Eurasian	5256809	4229149	150063	1.93	0.001	1154	130306007	449	140	2638	5227	72	6069
S16756	211020_A01522_0029_BHK2H7DSX2	150.65	43.04	99.03	0.8952	XY	1	[SAS] Eurasian	5097038	4100074	156292	1.77	0.001	1243	171677810	484	158	2420	4923	67	5541
S16757	211020_A01522_0029_BHK2H7DSX2	172.49	48.52	99.04	0.8973	XY	0.9973	[AMR] Arabian II	5051470	4060433	160591	1.7	0.001	1408	214945403	492	159	2632	5156	67	5886
S16758	211020_A01522_0029_BHK2H7DSX2	126.5	36.13	99.15	0.9037	XX	0.9926	[AMR] Arabian II	5044398	4056296	171833	1.62	0.001	1297	285641807	467	156	2128	4737	49	5076
S16759	211020_A01522_0029_BHK2H7DSX2	125.44	35.99	99.19	0.9027	XX	1	[AMR] Arabian II	5174641	4162394	160019	1.83	0.001	1228	171696447	457	149	2130	4709	61	5054
S16760	211020_A01522_0029_BHK2H7DSX2	116.9	33.24	99.09	0.8981	XY	1	[SAS] Eurasian	4995094	4017416	168516	1.58	0.001	1230	330743702	416	147	2204	4653	48	4985
S16761	MERGED_AHHYL3DSX3-BHK2H7DSX2	142.54	40.61	99.23	0.9151	XX	0.9935	[EUR] Arabian I	5139604	4130087	164133	1.74	0.001	1298	212266726	425	162	2400	5054	60	6001
S16762	211020_A01522_0029_BHK2H7DSX2	181.57	51.74	99.04	0.8958	XX	0.9922	[SAS] Eurasian	5426192	4367812	156119	1.99	0.001	931	155624294	464	160	2862	5547	58	6258
S16763	211020_A01522_0029_BHK2H7DSX2	168.41	48.28	99.17	0.9005	XX	0.9944	[EUR] Arabian I	5172103	4156668	162688	1.77	0.001	1348	205670127	507	157	2614	5227	54	6069
S16764	211020_A01522_0029_BHK2H7DSX2	122.76	34.9	99.14	0.8974	XX	0.9924	[EUR] Arabian I	5184489	4171746	161570	1.82	0.001	1320	160437214	443	152	2248	4812	66	5199
S16765	211020_A01522_0029_BHK2H7DSX2	99.63	28.54	99.05	0.8927	XX	0.9906	[EUR] Arabian I	5088762	4097594	167071	1.71	0.001	1383	200509957	436	136	1844	4453	37	4638
S16766	211020_A01522_0029_BHK2H7DSX2	106.14	30.46	99.1	0.895	XX	1	[SAS] Eurasian	5499950	4434541	151557	2.13	0.001	837	94571892	417	140	2154	4826	52	4985
S16767	211020_A01522_0029_BHK2H7DSX2	119.29	33.67	98.91	0.8927	XY	1	[SAS] Eurasian	5516595	4446335	146737	2.11	0.001	880	100513172	445	140	2252	5012	60	5282
S16768	MERGED_AHHYL3DSX3-BHK2H7DSX2	129.82	37.11	99.28	0.9211	XX	0.9892	[AMR] Arabian II	5087480	4088909	165914	1.7	0.001	1357	232226720	440	140	2524	5035	52	6134
S16769	211020_A01522_0029_BHK2H7DSX2	97.17	28.24	99.05	0.8933	XX	0.9903	[AMR] Arabian II	5067372	4082152	172762	1.64	0.001	1221	296749899	416	146	2054	4413	43	4600
S16770	211020_A01522_0029_BHK2H7DSX2	114.43	32.66	99.08	0.8953	XX	1	[AMR] Arabian II	5069772	4080976	172236	1.64	0.001	1187	299091782	446	146	2118	4569	49	4971
S16771	211020_A01522_0029_BHK2H7DSX2	126.73	36.12	99.11	0.8935	XX	1	[EUR] Arabian I	5370302	4323798	155007	1.99	0.001	1098	126918833	442	144	2328	4975	59	5375
S16772	211020_A01523_0024_AHLCLHDSX2	158.62	46.24	99.29	0.9039	XX	0.9942	[SAS] Eurasian	5218158	4196491	159158	1.84	0.001	1189	136714501	468	148	2884	5605	72	6613
S16773	211020_A01523_0024_AHLCLHDSX2	98.72	28.91	99.23	0.9022	XX	1	[SAS] Eurasian	5146312	4142838	162745	1.79	0.001	1251	152418803	404	135	1970	4743	51	5139
S16774	211020_A01523_0024_AHLCLHDSX2	130.37	38.16	99.31	0.9061	XX	0.9894	[SAS] Eurasian	5288267	4253311	155413	1.95	0.001	1118	132953356	445	151	2416	5361	58	6253
S16775	211020_A01523_0024_AHLCLHDSX2	96.25	28.07	99.26	0.9019	XX	1	[AMR] Arabian II	5156143	4152208	162701	1.8	0.001	1289	162816112	395	139	2012	4750	47	5085
S16776	211020_A01523_0024_AHLCLHDSX2	107.92	31.51	99.34	0.9076	XX	0.9915	[SAS] Eurasian	5348624	4307109	162713	1.88	0.001	903	226852885	412	133	2184	5034	48	5680
S16777	211020_A01523_0024_AHLCLHDSX2	144.8	41.9	99.33	0.9107	XX	1	[EUR] Arabian I	5275351	4242735	158863	1.88	0.001	1172	146725345	468	169	2690	5501	59	6494
S16778	211020_A01523_0024_AHLCLHDSX2	152.48	44.29	99.32	0.9073	XX	0.9939	[SAS] Eurasian	5159501	4146393	161294	1.79	0.001	1308	158391374	494	145	2716	5348	69	6364
S16779	211020_A01523_0024_AHLCLHDSX2	167.93	48.92	99.29	0.9063	XX	0.967	[SAS] Eurasian	5165055	4151955	161263	1.78	0.001	1327	147779480	481	147	2822	5591	73	6813
S16780	220301_A01514_0101_BHFCKJDSX3	208.43	53.67	89.55	0.8867	XX	0.9949	[EUR] Arabian I	5207369	4188552	163191	1.78	0.001	1270	218986060	484	262	3048	5718	69	7375
S16781	220301_A01514_0101_BHFCKJDSX3	173.65	48.57	97.22	0.8911	XX	0.989	[EUR] Arabian I	5190147	4173376	167783	1.71	0.001	1237	280804966	477	146	3058	5617	77	7173
S16782	220301_A01514_0101_BHFCKJDSX3	135.73	36.71	94.28	0.892	XY	0.9964	[SAS] Eurasian	5087789	4091928	156389	1.77	0.001	1424	167250420	441	142	2446	5090	66	5869
S16783	220301_A01514_0101_BHFCKJDSX3	140.66	38.53	94.34	0.8781	XX	0.993	[EUR] Arabian I	5186100	4172757	162505	1.78	0.001	1459	185352722	475	152	2598	5071	73	5988
S16784	220301_A01514_0101_BHFCKJDSX3	186.87	51.78	96.28	0.8897	XX	1	[SAS] Eurasian	5047891	4058640	170260	1.61	0.001	1372	241090025	466	154	2882	5424	73	6642
S16785	220301_A01514_0101_BHFCKJDSX3	110.32	28.76	91.15	0.8986	XX	1	[EUR] Arabian I	5053800	4068759	169871	1.65	0.001	1488	232327648	623	145	2232	4516	61	5146
S16786	220301_A01514_0101_BHFCKJDSX3	176.87	44.52	88.59	0.8913	XX	1	[EUR] Arabian I	5224805	4203848	160514	1.82	0.001	1341	179420538	485	262	2622	5402	61	6427
S16787	220301_A01514_0101_BHFCKJDSX3	207.13	59.14	97.94	0.8882	XX	0.9931	[SAS] Eurasian	5225403	4201779	160848	1.81	0.001	1326	155248540	519	147	3100	5754	78	7046
S16788	220301_A01514_0101_BHFCKJDSX3	144.98	40.29	95.32	0.8932	XX	1	[AMR] Arabian II	5222049	4201194	157379	1.88	0.001	1212	141544546	439	154	2500	5378	64	6221
S16789	220301_A01514_0101_BHFCKJDSX3	116.57	33.28	97.01	0.8892	XX	0.9918	[EUR] Arabian I	5350563	4310368	158921	1.93	0.005	1144	148994168	435	148	2258	5079	49	5598
S16790	220301_A01514_0101_BHFCKJDSX3	144.86	33.5	82.81	0.8958	XX	0.9919	[SAS] Eurasian	5171722	4161706	159447	1.84	0.001	1247	140224376	456	342	2306	4938	49	5680
S16791	220301_A01514_0101_BHFCKJDSX3	138.59	39.35	97.99	0.892	XX	0.9795	[EUR] Arabian I	5127883	4124383	161964	1.77	0.001	1331	160015597	476	135	2398	5263	65	6135
S16792	220301_A01514_0101_BHFCKJDSX3	162.25	43.33	94.15	0.8892	XX	0.8571	[EUR] Arabian I	5176063	4162656	161919	1.78	0.001	1284	160465496	332	142	2706	5363	80	6330
S16793	220302_A01515_0101_AHF7KKDSX3	137.93	29.16	77.35	0.9029	XY	0.9955	[EUR] Arabian I	5146608	4146508	154163	1.86	0.001	1188	138594248	455	649	2300	4762	69	5369
S16794	220302_A01515_0101_AHF7KKDSX3	123.23	31.11	89.59	0.9037	XX	0.9829	[EUR] Arabian I	5167485	4159586	160771	1.82	0.001	1217	141439862	442	146	2362	4860	58	5467
S16795	220302_A01515_0101_AHF7KKDSX3	154.36	43.97	97.91	0.8955	XX	0.9938	[EUR] Arabian I	5190765	4178186	163569	1.76	0.001	1407	197635468	441	153	2662	5568	67	6841
S16796	220302_A01515_0101_AHF7KKDSX3	154.51	38.96	88.79	0.8964	XX	0.9793	[SAS] Eurasian	5518796	4447438	150935	2.14	0.001	849	93985715	565	166	2678	5563	69	6392
S16797	220302_A01515_0101_AHF7KKDSX3	171.21	46.14	94.43	0.8982	XY	0.9943	[SAS] Eurasian	5096493	4097227	156013	1.77	0.001	1257	167159170	587	152	2880	5502	79	6454
S16798	220302_A01515_0101_AHF7KKDSX3	110.65	31.62	98.57	0.9048	XX	1	[EUR] Arabian I	5079926	4088638	167332	1.7	0.001	1418	202876586	413	142	2206	4848	60	5375
S16799	220302_A01515_0101_AHF7KKDSX3	112.36	29.43	92.28	0.9036	XY	0.9867	[SAS] Eurasian	4999603	4022928	167568	1.59	0.001	1156	331583566	982	130	2334	4696	57	5219
S16800	220302_A01515_0101_AHF7KKDSX3	117.07	33.61	98.79	0.9046	XX	0.9841	[SAS] Eurasian	5144610	4139851	162721	1.78	0.001	1365	181470941	703	135	2518	4943	57	5625
S16801	220302_A01515_0101_AHF7KKDSX3	169.34	48.06	98.57	0.8976	XX	0.9775	[EUR] Arabian I	5198685	4180376	159289	1.83	0.001	1240	145373276	452	128	2934	5587	66	6608
S16802	220302_A01515_0101_AHF7KKDSX3	160.47	44.67	96.96	0.8944	XX	1	[EUR] Arabian I	5373360	4323693	158281	1.91	0.001	1037	155195309	486	139	2780	5661	58	6478
S16803	220302_A01515_0101_AHF7KKDSX3	142.53	39.82	96.2	0.8957	XX	0.9728	[EUR] Arabian I	4963729	3989727	182699	1.45	0.001	1199	425758859	463	139	2396	5124	56	5943
S16804	220302_A01515_0101_AHF7KKDSX3	135.59	38.49	98.18	0.9005	XX	0.9896	[EUR] Arabian I	5252617	4225626	157189	1.9	0.001	1130	127351933	501	137	2578	5305	59	6127
S16805	220302_A01515_0101_AHF7KKDSX3	137.56	37.74	96.01	0.9027	XX	0.9929	[EUR] Arabian I	5023452	4039227	176540	1.53	0.001	1243	378273794	440	163	2610	5032	69	5880
S16806	220302_A01515_0100_BHFGTWDSX3	153.56	34.8	82.23	0.9063	XY	0.9887	[SAS] Eurasian	5144425	4139707	153856	1.84	0.001	1288	151962705	723	203	2528	5160	74	5983
S16807	220302_A01515_0100_BHFGTWDSX3	119.32	33.62	98.14	0.9111	XX	0.9762	[EUR] Arabian I	5109655	4110440	165383	1.72	0.001	1402	181167969	451	138	2492	5035	45	5826
S16808	220302_A01515_0100_BHFGTWDSX3	148.98	38.81	91.52	0.9095	XX	0.9932	[SAS] Eurasian	5224582	4203085	157801	1.89	0.001	1151	138050011	456	168	2558	5402	64	6282
S16809	220302_A01515_0100_BHFGTWDSX3	153.64	34.23	80.91	0.9072	XY	0.9981	[SAS] Eurasian	5219638	4201176	151925	1.91	0.001	1190	142771151	426	278	2512	5233	76	6094
S16810	220302_A01515_0100_BHFGTWDSX3	148.86	31.15	75.73	0.9077	XX	0.9957	[SAS] Eurasian	5156100	4149188	160193	1.84	0.001	1240	151883486	438	555	2222	4953	63	6166
S16811	220302_A01515_0100_BHFGTWDSX3	135.93	29.91	79.79	0.9087	XX	0.9911	[SAS] Eurasian	5161449	4153437	159946	1.84	0.001	1233	138006047	414	197	2212	4971	54	6084
S16812	220302_A01515_0100_BHFGTWDSX3	160.03	43.02	94.34	0.9085	XX	1	[EUR] Arabian I	5269362	4237938	157832	1.9	0.001	1133	135754529	461	137	2742	5565	62	6546
S16813	220302_A01515_0100_BHFGTWDSX3	143.19	38.74	94.74	0.9064	XY	1	[SAS] Eurasian	5207843	4191822	150120	1.93	0.001	1167	138088002	438	144	2624	5523	70	6906
S16814	220302_A01515_0100_BHFGTWDSX3	132.97	37.74	98.44	0.9006	XXX	1	[AMR] Arabian II	5306681	4269476	155772	1.96	0.002	1107	127080889	508	124	2674	5404	69	6245
S16815	220302_A01515_0100_BHFGTWDSX3	148.3	28.67	72.3	0.9112	XY	0.9954	[AMR] Arabian II	5140560	4139719	158589	1.79	0.001	1272	216150949	400	566	2368	4743	57	5711
S16816	220302_A01515_0100_BHFGTWDSX3	175.43	47.9	95.14	0.8994	XX	0.9917	[EUR] Arabian I	5248649	4221696	158070	1.87	0.001	1153	133376227	565	149	3020	5592	66	6845
S16817	220302_A01517_0099_AHFHGKDSX3	192.34	52.49	97.17	0.8905	XX	0.995	[SAS] Eurasian	5231978	4208790	160122	1.82	0.001	1243	143536380	551	131	2894	5856	84	7189
S16818	220302_A01517_0099_AHFHGKDSX3	168.64	39.4	85.4	0.8929	XY	0.9935	[SAS] Eurasian	5182467	4171239	153411	1.85	0.001	1264	155350759	596	292	2828	5457	71	6416
S16819	220412_A01505_0091_AHH35NDSX3	140.07	39.34	96.29	0.8897	XY	0.9916	[SAS] Eurasian	5096115	4103728	155673	1.77	0.001	1323	162650721	412	152	2258	4786	51	5368
S16820	220412_A01505_0091_AHH35NDSX3	134.67	33.29	86.18	0.8894	XY	0.996	[SAS] Eurasian	5098871	4107477	154247	1.8	0.001	1296	161027502	421	1194	2094	4535	59	4719
S16821	220302_A01517_0099_AHFHGKDSX3	146.84	39.64	96.09	0.8925	XX	0.9868	[AMR] Arabian II	5247272	4221869	159027	1.87	0.001	1170	137956193	439	150	2540	5459	55	6351
S16822	220302_A01517_0099_AHFHGKDSX3	195.56	51.2	93.98	0.8892	XY	1	[AMR] Arabian II	5120150	4116772	157553	1.74	0.001	1296	196050841	507	162	2914	5674	87	6840
S16823	220302_A01517_0099_AHFHGKDSX3	200.42	52.48	93.14	0.8926	XX	0.98	[AMR] Arabian II	5242097	4215584	161142	1.82	0.001	1196	174872921	501	157	3136	5765	70	7164
S16824	220302_A01517_0099_AHFHGKDSX3	154.93	29.55	72.19	0.9029	XX	0.9956	[AMR] Arabian II	5292462	4262269	161458	1.88	0.001	1166	161331536	443	805	2278	4947	56	5821
S16825	220302_A01517_0099_AHFHGKDSX3	141.36	35.29	89.33	0.8982	XX	0.9851	[AMR] Arabian II	5034684	4049109	176086	1.56	0.001	1174	367505122	542	203	2462	5094	51	6033
S16826	220209_A01517_0090_BHFGYCDSX3	176.16	43.78	88.54	0.8843	XY	0.997	[AMR] Arabian II	5205747	4189392	154798	1.83	0.002	1198	168401324	497	259	2750	5585	70	6716
S16827	220209_A01517_0090_BHFGYCDSX3	172.88	39.58	83.32	0.8922	XX	0.9868	[AMR] Arabian II	5116121	4114512	168962	1.67	0.001	1207	265616238	396	385	2574	5115	64	5985
S16828	220209_A01517_0090_BHFGYCDSX3	109.33	29.18	94.81	0.8993	XY	0.9912	[EUR] Arabian I	5174194	4168438	153131	1.87	0.001	1180	154512288	513	142	2142	4700	58	5174
S16829	220209_A01517_0090_BHFGYCDSX3	139.28	35.76	91.24	0.8916	XX	0.9926	[SAS] Eurasian	5159129	4151731	160067	1.83	0.001	1243	157680107	436	145	2406	4974	63	5754
S16830	220209_A01517_0090_BHFGYCDSX3	177.21	39.4	80.82	0.8929	XY	0.995	[AFR] African	5584038	4500753	141652	2.25	0.001	764	76037042	462	159	2606	5647	71	6310
S16831	220209_A01517_0090_BHFGYCDSX3	145.11	39.2	95.87	0.8903	XY	0.9884	[SAS] Eurasian	5371242	4324320	146648	2.04	0.001	972	108327998	465	151	2742	5404	51	6156
S16832	220209_A01517_0090_BHFGYCDSX3	124.62	32.78	93.31	0.895	XX	1	[EUR] Arabian I	5350766	4309812	155953	1.96	0.001	1104	121393720	561	145	2528	4910	58	5664
S16833	220209_A01517_0090_BHFGYCDSX3	156.49	38.72	88.43	0.891	XX	0.9932	[EUR] Arabian I	5213510	4198544	160532	1.85	0.001	1267	168824360	465	172	2596	5154	63	5959
S16834	220209_A01517_0090_BHFGYCDSX3	194.28	54.22	98.24	0.8858	XX	1	[EUR] Arabian I	5397739	4346220	161836	1.9	0.001	1055	209570376	497	149	2860	5907	68	7326
S16835	220209_A01517_0090_BHFGYCDSX3	124.56	30.05	86.92	0.8966	XY	0.9914	[EUR] Arabian I	5302688	4273856	152392	1.94	0.001	1142	139438873	455	157	2320	4849	52	5475
S16836	220208_A01473_0080_BHFHC3DSX3	123.84	33.19	93.79	0.9043	XY	0.9961	[EUR] Arabian I	5311388	4276472	158528	1.84	0.001	958	229143901	431	159	2362	5022	59	5722
S16837	220412_A01471_0073_BHH2MTDSX3	130.09	32.92	89.28	0.8874	XY	0.996	[EUR] Arabian I	5139065	4142295	153717	1.84	0.001	1229	143670746	413	156	2234	4655	46	4937
S16838	220204_A01522_0073_BHFGVTDSX3	147.78	34.47	82.64	0.9004	XY	0.9962	[EUR] Arabian I	5122044	4122179	152739	1.85	0.001	1202	143999334	441	1003	2392	4954	64	5577
S16839	220204_A01522_0073_BHFGVTDSX3	165.36	47.15	97.65	0.8857	XX	0.9858	[EAS] East Asian	5120642	4118432	171145	1.62	0.001	1752	251606263	499	152	2750	5469	65	6248
S16840	220412_A01505_0091_AHH35NDSX3	169.4	44.34	89.96	0.8915	XX	1	[EUR] Arabian I	5180724	4171110	160636	1.8	0.002	1269	163825679	476	605	2482	5056	58	5643
S16841	211220_A01515_0068_AHYKGJDSX2	137.03	28.52	76.6	0.8996	XY	1	[EUR] Arabian I	5077681	4091893	155597	1.8	0.001	1318	150844115	413	475	2272	4590	55	5075
S16842	211220_A01515_0068_AHYKGJDSX2	132.45	30	81.77	0.9019	XY	0.9935	[AFR] African	5662435	4568390	145106	2.22	0.004	752	91047943	372	139	2290	5304	47	5927
S16843	211220_A01515_0068_AHYKGJDSX2	120.19	31.17	91.7	0.9012	XX	1	[EUR] Arabian I	5071144	4082915	171846	1.62	0.001	1302	302116680	414	143	2310	4772	37	5284
S16844	211220_A01515_0068_AHYKGJDSX2	139.14	38.16	96.78	0.9012	XY	0.9932	[SAS] Eurasian	5089195	4096967	156944	1.77	0.003	1300	195276469	422	141	2542	5055	65	5887
S16845	211220_A01515_0069_BHYLLWDSX2	160.44	40.3	87.86	0.9075	XX	0.9933	[EUR] Arabian I	5325457	4287458	155474	1.97	0.001	1097	132261693	483	156	2562	5585	72	6915
S16846	211220_A01515_0069_BHYLLWDSX2	146.72	35.07	84.92	0.9135	XY	0.9962	[AMR] Arabian II	5205302	4190842	155593	1.84	0.001	1261	149136511	413	165	2648	5300	65	6484
S16847	211220_A01515_0069_BHYLLWDSX2	123.92	33.51	94.06	0.9062	XY	0.9901	[EUR] Arabian I	4876293	3921456	178189	1.4	0.001	1398	493137825	585	157	2534	4798	67	5673
S16848	211220_A01515_0069_BHYLLWDSX2	122.84	32.92	93.49	0.911	XY	0.996	[EUR] Arabian I	4978055	4005352	168620	1.55	0.001	1543	317314826	447	154	2488	4904	71	5766
S16849	211220_A01515_0069_BHYLLWDSX2	132.38	38.03	99.04	0.9058	XY	0.9897	[EUR] Arabian I	5101534	4104233	155899	1.77	0.001	1353	172170365	790	132	2686	5274	70	6076
S16850	211220_A01515_0069_BHYLLWDSX2	109.01	30.01	95.14	0.9152	XY	0.9934	[EUR] Arabian I	4857529	3908321	181480	1.37	0.001	1303	531217377	411	139	2336	4639	51	5424
S16851	211220_A01515_0069_BHYLLWDSX2	115.69	30.41	91.17	0.9116	XY	0.9891	[SAS] Eurasian	5099105	4106566	154577	1.82	0.001	1307	138262711	486	135	2442	4942	61	6030
S16852	211220_A01515_0069_BHYLLWDSX2	99.62	28.45	98.5	0.9139	XY	0.9953	[SAS] Eurasian	5088667	4096243	154739	1.81	0.001	1269	147140616	421	144	2458	4666	58	5459
S16853	211220_A01515_0069_BHYLLWDSX2	116.89	32.95	97.72	0.9096	XY	0.99	[SAS] Eurasian	5056452	4070097	159372	1.72	0.001	1395	183948341	438	142	2494	5071	61	6241
S16854	211220_A01515_0069_BHYLLWDSX2	125.13	34.44	95.36	0.9132	XY	0.9923	[AMR] Arabian II	5019893	4038795	162555	1.65	0.001	1418	267267964	427	148	2678	4924	64	5892
S16855	211220_A01515_0069_BHYLLWDSX2	106.11	30.18	98.33	0.911	XY	0.987	[EUR] Arabian I	5292349	4263041	151308	1.95	0.001	1149	148665370	536	124	2398	5125	67	6067
S16856	211220_A01515_0069_BHYLLWDSX2	100.08	28.29	97.63	0.9132	XY	0.9953	[EUR] Arabian I	5046096	4062703	163149	1.66	0.001	1264	273000947	413	139	2386	4636	55	5360
S16857	211220_A01515_0069_BHYLLWDSX2	130.7	36.14	95.09	0.9087	XX	1	[EUR] Arabian I	5078859	4085985	171064	1.64	0.001	1364	298035416	434	140	2640	5172	66	6412
S16858	211220_A01515_0069_BHYLLWDSX2	116.64	30.37	91.19	0.9122	XY	0.9957	[SAS] Eurasian	4964950	3995931	169105	1.56	0.001	1280	345897449	395	147	2168	4655	59	5470
S16859	211220_A01515_0069_BHYLLWDSX2	109.64	29.76	94.23	0.9142	XY	1	[EUR] Arabian I	5095424	4102731	163503	1.68	0.001	1328	249704260	409	138	2298	4815	62	5514
S16860	211220_A01515_0069_BHYLLWDSX2	121.51	33.2	95.25	0.9137	XY	1	[EUR] Arabian I	4759763	3826050	194908	1.16	0.001	1210	720173946	434	146	2534	4762	64	6087
S16861	220407_A01523_0101_AHH3N3DSX3	143.87	28.3	72.85	0.8969	XY	0.9954	[AMR] Arabian II	4915661	3959242	173580	1.47	0.001	1300	404256620	373	1096	2068	4306	52	4541
S16862	220407_A01523_0101_AHH3N3DSX3	160.94	43.38	94.83	0.8908	XY	1	[EUR] Arabian I	5185543	4175854	153597	1.82	0.001	1214	154473317	477	151	2500	5100	58	5838
S16863	211220_A01515_0069_BHYLLWDSX2	108.06	28.67	92.33	0.9187	XY	0.9954	[EUR] Arabian I	4917869	3957757	174530	1.46	0.001	1348	410602094	415	144	2290	4540	58	5296
S16864	211221_A01463_0089_AH2JJCDSX3	144.83	40.01	96.95	0.8894	XY	0.9967	[SAS] Eurasian	5052332	4062944	158844	1.71	0.001	1321	211262298	499	140	2650	5304	75	6401
S16865	211221_A01463_0089_AH2JJCDSX3	110.85	30.16	96.59	0.895	XY	0.9914	[AFR] African	5605687	4520696	144680	2.21	0.001	771	93990307	444	130	2444	5300	55	6474
S16866	220407_A01523_0101_AHH3N3DSX3	119.97	32.58	95.48	0.8947	XY	1	[EUR] Arabian I	5275652	4250743	151279	1.93	0.001	1142	147692406	441	138	2174	4854	47	5251
S16867	220407_A01523_0101_AHH3N3DSX3	147.79	40.95	97.52	0.8956	XY	0.9921	[AMR] Arabian II	5035769	4050636	163654	1.64	0.002	1302	288197462	466	154	2538	4943	63	5752
S16868	211221_A01463_0089_AH2JJCDSX3	131.01	35.13	95.36	0.8952	XY	0.9926	[EUR] Arabian I	5048444	4061183	158799	1.73	0.001	1371	197836472	476	139	2470	5123	63	6161
S16869	211221_A01463_0089_AH2JJCDSX3	140.15	33.03	85.66	0.8964	XY	0.9922	[AFR] African	5737437	4626773	135284	2.45	0.001	437	36431169	460	144	2536	5692	80	6681
S16870	211221_A01463_0089_AH2JJCDSX3	167.8	45	94.94	0.8897	XY	0.9942	[EUR] Arabian I	4972482	3999901	173322	1.47	0.001	1341	403868178	565	145	2836	5379	76	6685
S16871	220204_A01522_0073_BHFGVTDSX3	121.1	34.77	98.39	0.8991	XY	0.9962	[EUR] Arabian I	5038212	4054404	165755	1.62	0.001	1300	312587718	576	152	2396	4845	61	5412
S16872	220204_A01522_0073_BHFGVTDSX3	119.27	30.45	88.78	0.8989	XY	1	[EUR] Arabian I	5019637	4041870	170318	1.56	0.001	1230	385529301	398	182	2260	4568	56	5100
S16873	220204_A01522_0073_BHFGVTDSX3	121.22	29.01	85.58	0.9031	XY	0.9955	[SAS] Eurasian	4915983	3958342	169035	1.54	0.001	1268	354121383	468	158	2218	4452	60	4858
S16874	220204_A01522_0073_BHFGVTDSX3	153.2	31.25	73.94	0.891	XY	0.9957	[AMR] Arabian II	5007698	4033507	171693	1.54	0.001	1212	367875813	435	1053	2262	4746	62	5264
S16875	220204_A01522_0073_BHFGVTDSX3	137.15	37.88	94.88	0.8938	XY	0.9878	[EUR] Arabian I	5081029	4088846	158155	1.73	0.001	1395	196961478	501	145	2650	5066	68	5726
S16876	220204_A01522_0073_BHFGVTDSX3	142.76	37.53	91.44	0.8957	XY	0.9842	[EUR] Arabian I	5089091	4094604	156939	1.75	0.001	1350	182894194	622	155	2492	5005	66	5665
S16877	220204_A01522_0073_BHFGVTDSX3	116.97	29.81	89.5	0.8993	XY	0.9911	[SAS] Eurasian	4991682	4019418	164042	1.62	0.001	1397	270630716	441	158	2320	4603	63	5146
S16878	220204_A01522_0073_BHFGVTDSX3	116.2	32	95.12	0.8999	XY	0.9959	[EUR] Arabian I	5196396	4186829	152671	1.88	0.001	1160	136264190	446	156	2294	4781	67	5303
S16879	220204_A01522_0073_BHFGVTDSX3	128.16	32.34	88.58	0.8959	XY	0.9898	[SAS] Eurasian	4991808	4018375	167007	1.59	0.001	1268	355503255	488	194	2326	4706	57	5280
S16880	220204_A01522_0073_BHFGVTDSX3	139.59	36.15	89.84	0.8989	XY	0.9926	[SAS] Eurasian	5024286	4043282	157997	1.72	0.001	1349	177525222	520	216	2564	4912	50	5478
S16881	220204_A01522_0073_BHFGVTDSX3	138.43	39.27	97.44	0.8925	XY	0.9932	[AMR] Arabian II	4951975	3983230	172049	1.48	0.001	1378	369643224	451	145	2510	4918	73	5672
S16882	220204_A01522_0073_BHFGVTDSX3	131.02	36.19	95.34	0.8981	XY	0.98	[EUR] Arabian I	5376574	4329854	151010	1.98	0.001	1051	156090671	623	153	2476	5196	54	6018
S16883	220204_A01522_0073_BHFGVTDSX3	112.5	32.11	98.13	0.8936	XY	0.9959	[SAS] Eurasian	5268867	4245627	150871	1.95	0.001	1038	136505987	435	130	2306	4976	39	5403
S16884	220204_A01522_0073_BHFGVTDSX3	134.17	34.94	90.29	0.9001	XX	0.9922	[EUR] Arabian I	5118417	4118640	159276	1.82	0.001	1235	127626003	461	163	2296	4834	56	5531
S16885	220204_A01522_0073_BHFGVTDSX3	132.57	36.47	94.47	0.8938	XX	0.9852	[EUR] Arabian I	4954306	3984594	181640	1.44	0.001	1442	442344342	458	146	2384	4781	47	5433
S16886	220307_A01514_0104_BHF7WLDSX3	145.61	40.57	98.11	0.8825	XY	0.9887	[SAS] Eurasian	5097848	4100831	154894	1.79	0.001	1317	156933793	439	141	2730	5403	85	6723
S16887	211020_A01523_0024_AHLCLHDSX2	136.08	39.87	99.37	0.9066	XX	0.9966	[EUR] Arabian I	5072561	4075363	179248	1.53	0.001	1062	420428486	444	154	2542	5202	74	6144
S16888	211020_A01523_0024_AHLCLHDSX2	121.99	35.27	99.36	0.9119	XY	0.9981	[SAS] Eurasian	5090496	4094851	155222	1.8	0.001	1289	157223790	463	148	2412	5113	57	5895
S16889	211020_A01523_0024_AHLCLHDSX2	153.85	44.78	99.34	0.9059	XX	1	[EUR] Arabian I	5112690	4109147	166552	1.69	0.001	1350	233364624	448	154	2594	5376	62	6410
S16890	211020_A01523_0024_AHLCLHDSX2	131.87	37.99	99.31	0.9059	XY	1	[SAS] Eurasian	5074521	4081368	158701	1.73	0.001	1356	180346272	473	148	2450	5102	63	6040
S16891	211020_A01523_0024_AHLCLHDSX2	138.91	40.36	99.3	0.9053	XX	0.9868	[EUR] Arabian I	5110587	4107779	169608	1.65	0.001	1270	292301792	454	157	2482	5204	56	6164
S16892	211020_A01523_0024_AHLCLHDSX2	112.68	32.69	99.3	0.9078	XX	1	[SAS] Eurasian	5044276	4058368	174823	1.58	0.001	1278	322587056	414	140	2202	4834	48	5531
S16893	211020_A01523_0024_AHLCLHDSX2	161.37	46.96	99.33	0.9062	XX	0.9972	[EUR] Arabian I	5243553	4217805	160986	1.82	0.001	1285	171316107	519	148	2770	5570	57	6739
S16894	MERGED_AHLCLHDSX2-BHHYJTDSX3	135.38	39.24	99.47	0.9195	XX	0.9932	[EUR] Arabian I	5114136	4109735	164709	1.71	0.001	1432	187044327	438	169	2560	5248	60	6248
S16895	211020_A01523_0024_AHLCLHDSX2	122.26	35.72	99.39	0.9113	XX	1	[SAS] Eurasian	5268919	4241059	158546	1.89	0.001	1145	132680236	464	149	2434	5199	53	5978
S16896	211020_A01523_0024_AHLCLHDSX2	142.82	41.42	99.3	0.9058	XY	0.9969	[SAS] Eurasian	5248178	4222756	149908	1.94	0.001	1121	137944283	456	156	2528	5521	76	6334
S16897	211020_A01523_0024_AHLCLHDSX2	101.6	29.45	99.4	0.9146	XX	0.991	[EUR] Arabian I	5123419	4122578	164204	1.76	0.001	1314	157821554	376	143	2142	4684	52	5269
S16898	211020_A01523_0024_AHLCLHDSX2	163.57	46.52	99.44	0.9136	XX	0.9944	[SAS] Eurasian	5021112	4032585	170595	1.61	0.001	1331	286332066	487	175	2678	5277	59	6462
S16899	211020_A01523_0024_AHLCLHDSX2	159.71	46.18	99.43	0.9185	XX	0.9943	[SAS] Eurasian	5135436	4128311	159708	1.8	0.001	1252	144541783	433	174	2468	5486	64	6432
S16900	211020_A01523_0024_AHLCLHDSX2	176.43	51.27	99.41	0.9135	XX	0.9974	[AMR] Arabian II	5408988	4351150	156545	1.95	0.001	1027	127174329	502	178	2702	5855	83	7117
S16901	211020_A01523_0024_AHLCLHDSX2	190.32	55.17	99.35	0.9129	XX	0.9903	[EUR] Arabian I	5133285	4125451	166909	1.69	0.001	1447	235343690	493	175	2980	5678	68	6943
S16902	211020_A01523_0023_BHKYNYDSX2	125.71	37	99.35	0.904	XX	0.9927	[EUR] Arabian I	5250739	4228118	160946	1.83	0.001	1207	162125215	464	138	2366	5111	48	5946
S16903	211020_A01523_0023_BHKYNYDSX2	150.11	43.76	99.4	0.9076	XY	0.9985	[SAS] Eurasian	5059316	4068775	163589	1.65	0.001	1289	271670294	451	148	2712	5308	54	6162
S16904	211020_A01523_0023_BHKYNYDSX2	144.28	42.36	99.33	0.8981	XX	0.9936	[SAS] Eurasian	5060825	4067766	165060	1.69	0.001	1393	195075909	464	145	2584	5160	54	5944
S16905	211020_A01523_0023_BHKYNYDSX2	141.34	41.63	99.34	0.9019	XX	0.9935	[EUR] Arabian I	5163577	4153887	163482	1.76	0.001	1373	177007966	493	143	2632	5315	57	6119
S16906	211020_A01523_0023_BHKYNYDSX2	157.2	46.45	99.33	0.9038	XX	0.9883	[SAS] Eurasian	5104884	4103413	160819	1.78	0.001	1343	167656456	468	140	2648	5271	63	6315
S16907	211020_A01523_0023_BHKYNYDSX2	138.32	40.11	99.4	0.9068	XY	0.9967	[SAS] Eurasian	4825400	3878182	187920	1.28	0.001	1133	608386763	463	153	2512	4963	65	5826
S16908	211020_A01523_0023_BHKYNYDSX2	152.51	45.24	99.33	0.9005	XX	0.994	[SAS] Eurasian	5128934	4124499	164382	1.73	0.001	1282	200680176	498	151	2630	5389	66	6248
S16909	211020_A01523_0023_BHKYNYDSX2	149.87	44.12	99.37	0.9015	XX	0.9877	[EUR] Arabian I	5088532	4089692	169108	1.65	0.001	1251	287994259	481	145	2554	5316	60	6326
S16910	211020_A01523_0023_BHKYNYDSX2	150.54	43.84	99.36	0.9027	XY	0.997	[EUR] Arabian I	4977733	4002238	177141	1.45	0.001	1232	460274285	483	148	2636	5226	73	6123
S16911	211020_A01523_0023_BHKYNYDSX2	141.54	41.18	99.4	0.9041	XY	0.9984	[EUR] Arabian I	5164993	4154348	152805	1.86	0.001	1266	149961900	477	165	2736	5319	65	6086
S16912	211020_A01523_0023_BHKYNYDSX2	116.83	34.45	99.39	0.9049	XX	0.9921	[EUR] Arabian I	5085307	4089574	166599	1.68	0.001	1464	200429462	434	153	2420	4968	56	5599
S16913	211020_A01523_0023_BHKYNYDSX2	135.1	39.5	99.39	0.9024	XY	1	[SAS] Eurasian	5102301	4104931	155978	1.78	0.001	1288	171756385	432	142	2370	5164	66	5932
S16914	211020_A01523_0023_BHKYNYDSX2	127.7	37.15	99.33	0.9001	XY	0.9964	[SAS] Eurasian	5079897	4087432	156223	1.77	0.001	1299	151874063	428	153	2486	5144	68	5773
S16915	211020_A01523_0023_BHKYNYDSX2	131.7	38.86	99.42	0.9044	XX	0.993	[EUR] Arabian I	5584363	4497166	152821	2.11	0.001	874	110619811	458	162	2512	5578	51	6393
S16916	211020_A01523_0023_BHKYNYDSX2	144.89	42.58	99.37	0.9032	XX	0.9968	[EUR] Arabian I	5108050	4107657	165826	1.69	0.001	1443	198781168	447	151	2540	5222	62	6010
S16917	211020_A01523_0023_BHKYNYDSX2	140.61	41.56	99.33	0.9001	XX	1	[EUR] Arabian I	5096357	4097309	167012	1.68	0.001	1450	200968652	469	150	2578	5267	62	6034
S16918	MERGED_AHHYL3DSX3-BHKYNYDSX2	142.56	41.44	99.37	0.9172	XX	0.9935	[SAS] Eurasian	5101626	4100379	162080	1.75	0.001	1292	149370896	440	142	2562	5185	62	6450
S16919	211020_A01523_0023_BHKYNYDSX2	101.6	29.88	99.4	0.9025	XY	1	[EUR] Arabian I	4926117	3966427	175578	1.46	0.001	1437	417442137	417	135	2038	4663	52	5142
S16920	211020_A01523_0023_BHKYNYDSX2	136.78	40.36	99.33	0.8998	XX	1	[SAS] Eurasian	5236417	4213814	158726	1.87	0.001	1190	133404310	454	150	2382	5258	59	6081
S16921	211020_A01523_0023_BHKYNYDSX2	102.54	29.92	99.39	0.9057	XY	0.9978	[SAS] Eurasian	5184634	4174951	151957	1.91	0.001	1145	139767823	407	145	2092	4752	59	5348
S16922	211020_A01523_0023_BHKYNYDSX2	109.66	32.2	99.35	0.9025	XY	0.9959	[EUR] Arabian I	4916414	3954052	175552	1.45	0.001	1363	447990065	438	153	2198	4720	68	5301
S16923	211020_A01523_0023_BHKYNYDSX2	141.41	41.72	99.39	0.906	XX	1	[SAS] Eurasian	5136060	4129618	161258	1.79	0.001	1278	163773165	472	145	2494	5269	62	6060
S16924	211020_A01523_0023_BHKYNYDSX2	139.08	41.09	99.37	0.9	XX	0.9901	[EUR] Arabian I	5078512	4084567	167324	1.67	0.001	1300	253502900	482	149	2500	5230	67	5978
S16925	211020_A01523_0023_BHKYNYDSX2	161.43	47.39	99.37	0.9024	XX	0.9886	[EUR] Arabian I	5064028	4071474	171831	1.59	0.001	1458	273908718	520	156	2896	5360	57	6359
S16926	211027_A01513_0029_AHV2VKDSX2	131.6	37.21	98.88	0.8978	XX	1	[EUR] Arabian I	4969788	3996359	183945	1.43	0.001	1363	423457665	450	144	2618	5087	50	6398
S16927	220307_A01514_0104_BHF7WLDSX3	109.93	30.39	97.11	0.8942	XX	0.9826	[EUR] Arabian I	5223491	4207286	162461	1.81	0.001	1292	159856326	422	152	2296	4841	64	5468
S16928	220307_A01514_0104_BHF7WLDSX3	135.4	38.06	97.94	0.8822	XX	1	[EUR] Arabian I	4982063	4006308	175758	1.52	0.001	1460	342278429	469	135	2516	5025	61	5917
S16929	220411_A01517_0112_BHH3MHDSX3	112.55	30.27	94.39	0.897	XX	1	[SAS] Eurasian	5465089	4407082	153339	2.08	0.001	903	102957560	437	167	2204	4976	60	5266
S16930	220307_A01514_0104_BHF7WLDSX3	130.09	34.04	93.43	0.8931	XY	0.9924	[EUR] Arabian I	5036903	4053203	167738	1.58	0.001	1249	341014465	404	150	2520	4911	66	5776
S16931	220307_A01514_0104_BHF7WLDSX3	194.32	48.02	87.89	0.8874	XX	0.9945	[EUR] Arabian I	5117058	4116068	171209	1.62	0.001	1250	309524584	491	220	2844	5585	70	7105
S16932	220307_A01514_0104_BHF7WLDSX3	113.54	29.05	92.13	0.8944	XY	0.9956	[EUR] Arabian I	5039947	4058811	162738	1.69	0.001	1291	233961621	420	143	2268	4740	54	5352
S16933	220307_A01515_0103_AHFHF5DSX3	111.63	28.15	90.98	0.9126	XX	1	[EUR] Arabian I	5239079	4220695	158627	1.91	0.001	1184	142159843	396	156	2106	4840	49	5348
S16934	220307_A01515_0103_AHFHF5DSX3	112.57	29.18	94.41	0.9054	XY	0.9957	[SAS] Eurasian	5124367	4124581	154189	1.84	0.001	1173	146154947	404	137	2292	4739	69	5344
S16935	211027_A01513_0029_AHV2VKDSX2	128.18	36.69	98.9	0.8922	XX	0.9927	[SAS] Eurasian	5145922	4140841	162156	1.79	0.001	1292	161462223	418	134	2308	5256	57	6389
S16936	211027_A01513_0029_AHV2VKDSX2	137.82	38.63	98.91	0.8951	XY	0.9966	[SAS] Eurasian	5216025	4198837	151206	1.91	0.001	1118	134781750	420	147	2698	5420	70	6624
S16937	211027_A01513_0029_AHV2VKDSX2	125.41	35.27	98.86	0.894	XY	0.9926	[SAS] Eurasian	4977877	4003941	166094	1.59	0.001	1375	309324692	423	134	2522	5057	59	6085
S16938	211027_A01513_0029_AHV2VKDSX2	108.31	30.85	98.94	0.882	XX	1	[SAS] Eurasian	5206335	4193223	161899	1.84	0.001	1216	147977572	418	138	2168	5089	64	6012
S16939	211027_A01513_0029_AHV2VKDSX2	118.73	33.75	98.96	0.8956	XX	1	[SAS] Eurasian	5134271	4133103	166887	1.72	0.001	1518	192403727	409	141	2310	5181	54	6165
S16940	211027_A01513_0029_AHV2VKDSX2	108.52	30.45	98.8	0.8928	XY	1	[AMR] Arabian II	5183090	4175354	160549	1.77	0.001	1186	241601422	427	131	2378	5047	72	6144
S16941	211027_A01513_0029_AHV2VKDSX2	134.17	37.86	99.06	0.9016	XX	0.9792	[AMR] Arabian II	5261193	4234352	158007	1.9	0.001	1140	135708527	437	137	2548	5498	64	6679
S16942	211027_A01513_0029_AHV2VKDSX2	108.59	30.78	98.95	0.8983	XX	0.9915	[SAS] Eurasian	5144368	4141669	159914	1.83	0.001	1242	139758624	400	128	2234	5006	47	5973
S16943	211027_A01513_0029_AHV2VKDSX2	114.48	32.26	99.08	0.8984	XY	0.996	[SAS] Eurasian	5083254	4092701	156210	1.79	0.001	1294	165096624	420	144	2314	4984	60	6010
S16944	211027_A01513_0029_AHV2VKDSX2	116.91	33.51	98.98	0.8955	XX	1	[SAS] Eurasian	5208196	4193583	159445	1.85	0.001	1244	158348210	410	148	2464	5165	40	6269
S16945	211027_A01513_0029_AHV2VKDSX2	99.31	28.41	98.86	0.8916	XX	1	[SAS] Eurasian	5177619	4173275	160189	1.85	0.001	1258	137980669	408	128	2192	4896	55	5667
S16946	211027_A01513_0029_AHV2VKDSX2	120.72	34.4	98.88	0.8918	XX	0.9922	[AMR] Arabian II	5185884	4173233	163038	1.8	0.001	1238	188040214	460	141	2396	5280	63	6237
S16947	211027_A01513_0029_AHV2VKDSX2	115.89	32.95	98.88	0.8932	XX	0.9919	[SAS] Eurasian	5229797	4212166	163458	1.82	0.001	1189	198454847	418	133	2320	5182	60	6178
S16948	211027_A01513_0029_AHV2VKDSX2	122.52	34.62	98.98	0.8962	XY	0.9962	[AMR] Arabian II	5139141	4137845	154933	1.82	0.001	1253	177072033	448	138	2302	5274	60	6267
S16949	211027_A01513_0029_AHV2VKDSX2	113.45	32.43	99.06	0.8948	XX	1	[AMR] Arabian II	5135942	4134224	161293	1.81	0.001	1297	162619317	442	152	2230	5079	54	6077
S16950	211027_A01513_0029_AHV2VKDSX2	117.04	32.79	98.83	0.8947	XX	0.9919	[SAS] Eurasian	5139106	4136110	167439	1.72	0.001	1097	251358551	446	146	2342	5087	70	6189
S16951	211027_A01513_0029_AHV2VKDSX2	131.61	37.65	98.87	0.8904	XX	1	[SAS] Eurasian	5127342	4125972	159911	1.83	0.001	1230	147062291	434	148	2382	5287	57	6398
S16952	211027_A01513_0029_AHV2VKDSX2	129.8	36.92	98.85	0.8929	XX	1	[SAS] Eurasian	5260629	4236017	158194	1.91	0.001	1147	138763944	424	141	2582	5347	59	6519
S16953	211027_A01513_0029_AHV2VKDSX2	113.99	32.41	98.96	0.8982	XX	1	[SAS] Eurasian	5147285	4141961	162249	1.8	0.001	1236	168179473	429	143	2316	5052	57	6138
S16954	211027_A01513_0029_AHV2VKDSX2	125.49	35.6	98.88	0.894	XX	0.9925	[SAS] Eurasian	4960028	3986397	181874	1.46	0.001	1276	441187980	426	140	2406	5101	58	6284
S16955	211027_A01513_0029_AHV2VKDSX2	121.81	34.49	98.92	0.8971	XX	1	[SAS] Eurasian	5039074	4052987	171885	1.62	0.001	1352	281605199	402	136	2450	5128	57	6232
S16956	211027_A01513_0029_AHV2VKDSX2	101.08	28.44	98.91	0.8928	XY	1	[SAS] Eurasian	5127052	4129926	154730	1.85	0.001	1250	142106777	385	135	2274	4944	55	5690
S16957	MERGED_AHHYL3DSX3-AHV2VKDSX2	135.96	38.25	98.89	0.8991	XX	0.9966	[SAS] Eurasian	5216288	4198792	160196	1.84	0.001	1281	156634429	425	146	2646	5399	55	6843
S16958	211028_A01463_0046_BHTYYCDSX2	147.21	41.58	98.84	0.9027	XY	0.9984	[SAS] Eurasian	5194881	4180362	156524	1.82	0.001	1144	204868807	450	146	2732	5643	74	7155
S16959	211028_A01463_0046_BHTYYCDSX2	110.32	31.24	98.9	0.9038	XX	1	[SAS] Eurasian	5182913	4171356	159770	1.86	0.001	1216	135630578	405	136	2428	5117	56	6276
S16960	211028_A01463_0046_BHTYYCDSX2	116.59	33.44	99.08	0.9071	XX	1	[AMR] Arabian II	5092364	4098404	174352	1.62	0.001	1376	295244513	453	139	2414	5212	60	6449
S16961	211028_A01463_0046_BHTYYCDSX2	121.27	33.83	98.85	0.9015	XX	0.9961	[AMR] Arabian II	5130457	4128151	162439	1.79	0.001	1282	162222122	424	133	2448	5158	51	6476
S16962	211028_A01463_0046_BHTYYCDSX2	133.78	38.49	98.9	0.8989	XX	0.9895	[SAS] Eurasian	5112920	4111915	168795	1.67	0.001	1578	225828905	420	152	2510	5430	66	6810
S16963	211028_A01463_0046_BHTYYCDSX2	129.52	36.94	98.96	0.9025	XX	0.9856	[AMR] Arabian II	5277584	4247062	161639	1.84	0.001	1098	179489207	429	139	2494	5476	64	6714
S16964	211028_A01463_0046_BHTYYCDSX2	141.47	40.06	98.76	0.8973	XY	0.9967	[AMR] Arabian II	5216616	4197879	154139	1.85	0.001	1192	189650373	456	149	2760	5632	66	6861
S16965	211028_A01463_0046_BHTYYCDSX2	150.99	43.13	98.92	0.9026	XX	1	[SAS] Eurasian	5195719	4178849	158897	1.85	0.001	1232	136737827	451	150	2696	5674	70	7131
S16966	211028_A01463_0046_BHTYYCDSX2	132.42	38.1	98.85	0.9001	XX	0.9929	[SAS] Eurasian	5241997	4217185	157416	1.91	0.001	1165	133201995	443	147	2482	5521	61	6819
S16967	211028_A01463_0046_BHTYYCDSX2	140.95	39.44	98.79	0.8996	XY	0.9984	[SAS] Eurasian	5075932	4081849	155218	1.77	0.001	1298	158208183	474	147	2794	5457	67	6721
S16968	211028_A01463_0046_BHTYYCDSX2	125.8	35.47	98.96	0.9055	XY	1	[AMR] Arabian II	5127527	4124889	156497	1.79	0.001	1242	209202957	461	144	2490	5347	61	6667
S16969	211028_A01463_0046_BHTYYCDSX2	136.71	39.15	99.11	0.9088	XX	0.9898	[EUR] Arabian I	5097798	4098531	163937	1.73	0.001	1297	202309470	431	145	2654	5292	57	6685
S16970	211028_A01463_0046_BHTYYCDSX2	133.99	37.91	98.8	0.9013	XX	0.993	[AMR] Arabian II	5127926	4123730	176335	1.59	0.001	1004	406552474	438	147	2566	5376	72	6749
S16971	211028_A01463_0046_BHTYYCDSX2	127.56	36.06	98.88	0.9012	XY	1	[SAS] Eurasian	4895049	3934766	173985	1.46	0.001	1281	418941393	424	132	2546	5117	60	6394
S16972	211028_A01463_0046_BHTYYCDSX2	127.93	36.6	98.86	0.901	XX	0.9927	[SAS] Eurasian	5220226	4201517	159423	1.86	0.001	1207	137309064	453	142	2580	5437	67	6780
S16973	211028_A01463_0046_BHTYYCDSX2	143.98	41.14	98.96	0.9016	XX	1	[AMR] Arabian II	5055911	4064178	176917	1.55	0.001	1129	404751699	477	133	2630	5450	68	6876
S16974	211028_A01463_0046_BHTYYCDSX2	124.57	34.98	99.06	0.9074	XY	1	[SAS] Eurasian	4892459	3931891	171311	1.5	0.001	1274	405175436	450	138	2520	5127	78	6429
S16975	211028_A01463_0046_BHTYYCDSX2	129.26	36.64	98.84	0.8978	XX	1	[AMR] Arabian II	5226368	4204325	163037	1.81	0.001	1131	185898519	457	147	2488	5428	70	6721
S16976	211028_A01463_0046_BHTYYCDSX2	130.7	37.35	98.99	0.9022	XY	0.9965	[SAS] Eurasian	5151841	4146104	152957	1.85	0.001	1201	150082899	441	135	2546	5486	70	6662
S16977	211028_A01463_0046_BHTYYCDSX2	141.46	39.94	98.54	0.8975	XX	0.9933	[SAS] Eurasian	5257932	4231199	166089	1.78	0.001	1086	244088757	453	142	2626	5691	66	6968
S16978	211028_A01463_0046_BHTYYCDSX2	128.6	36.98	98.97	0.9027	XX	1	[SAS] Eurasian	5191384	4176430	162560	1.81	0.001	1326	166816524	444	127	2390	5410	52	6668
S16979	211028_A01463_0046_BHTYYCDSX2	135.13	38.7	98.76	0.8968	XX	0.993	[SAS] Eurasian	4984787	4009815	178914	1.51	0.001	1320	393872469	446	158	2532	5227	60	6619
S16980	211028_A01463_0046_BHTYYCDSX2	147.52	41.88	98.9	0.9005	XX	1	[AMR] Arabian II	5186195	4171703	161804	1.8	0.001	1280	158910088	456	140	2670	5652	59	6927
S16981	211028_A01463_0046_BHTYYCDSX2	106.94	30.45	98.92	0.8927	XX	0.9912	[AMR] Arabian II	4961182	3993851	184847	1.45	0.001	1226	471114318	409	129	2174	4907	51	5779
S16982	211027_A01514_0029_AHT5VJDSX2	114.05	32.63	98.75	0.8922	XY	1	[AMR] Arabian II	4933040	3968276	176104	1.47	0.001	1286	439314849	439	132	2446	5085	68	5940
S16983	211027_A01514_0029_AHT5VJDSX2	136.89	39.18	98.71	0.8906	XX	1	[AMR] Arabian II	5245214	4219006	160780	1.85	0.001	1246	197666364	469	141	2556	5517	64	6571
S16984	211027_A01514_0029_AHT5VJDSX2	129.78	37.43	98.86	0.8948	XX	1	[SAS] Eurasian	5233191	4209929	159327	1.87	0.001	1234	139422324	510	133	2418	5469	61	6445
S16985	211027_A01514_0029_AHT5VJDSX2	129.31	36.93	98.82	0.8936	XX	1	[SAS] Eurasian	5228860	4204486	158135	1.89	0.001	1219	133667321	443	142	2366	5343	76	6638
S16986	211027_A01514_0029_AHT5VJDSX2	138.03	39.42	98.96	0.898	XX	1	[SAS] Eurasian	5218553	4198689	160450	1.84	0.001	1260	159242050	436	134	2638	5494	62	6687
S16987	211027_A01514_0029_AHT5VJDSX2	136.38	38.53	98.94	0.9018	XY	1	[AMR] Arabian II	5161017	4151500	161778	1.72	0.001	1191	260055109	425	143	2716	5404	76	6733
S16988	211027_A01514_0029_AHT5VJDSX2	136.2	39.13	99.02	0.9014	XX	0.9932	[SAS] Eurasian	5172700	4160195	162260	1.79	0.001	1338	155974348	443	128	2656	5375	61	6580
S16989	211027_A01514_0029_AHT5VJDSX2	136.06	39.14	98.8	0.8958	XX	1	[SAS] Eurasian	5163506	4153366	160568	1.81	0.001	1293	159232737	428	149	2692	5458	59	6747
S16990	211027_A01514_0029_AHT5VJDSX2	139.7	39.91	98.9	0.8937	XY	0.9967	[AMR] Arabian II	5099638	4100380	161146	1.71	0.001	1247	230011275	466	136	2762	5527	67	6726
S16991	211027_A01514_0029_AHT5VJDSX2	148.95	42.39	98.81	0.8943	XX	0.9873	[SAS] Eurasian	5318891	4280024	156426	1.94	0.001	1077	138478803	450	152	2804	5670	82	6960
S16992	211027_A01514_0029_AHT5VJDSX2	140.86	39.77	98.93	0.8967	XY	1	[SAS] Eurasian	5139163	4132154	154370	1.82	0.001	1243	143554092	449	129	2722	5425	71	6597
S16993	211027_A01514_0029_AHT5VJDSX2	147.68	42.31	98.9	0.8954	XX	0.8671	[SAS] Eurasian	5195046	4177711	158073	1.85	0.001	1210	139353847	466	147	2696	5612	77	6875
S16994	211027_A01514_0029_AHT5VJDSX2	118.38	33.81	98.97	0.8997	XX	0.9692	[SAS] Eurasian	5059644	4072670	161922	1.76	0.001	1313	165373450	432	134	2284	4657	50	5585
S16995	211027_A01514_0029_AHT5VJDSX2	140.98	39.8	98.87	0.8964	XY	0.9967	[AMR] Arabian II	5069839	4076825	165161	1.65	0.001	1252	281104469	439	135	2710	5420	70	6694
S16996	211027_A01514_0029_AHT5VJDSX2	148.34	42.6	98.99	0.8968	XX	1	[SAS] Eurasian	5201305	4181876	160327	1.84	0.001	1205	152938052	446	140	2770	5679	87	6979
S16997	211027_A01514_0029_AHT5VJDSX2	132.2	37.78	98.84	0.8954	XX	1	[SAS] Eurasian	5219266	4200651	164481	1.8	0.001	1139	207944387	442	141	2468	5406	72	6613
S16998	211027_A01514_0029_AHT5VJDSX2	120.82	34.62	98.99	0.9009	X0	0.5057	[SAS] Eurasian	5033489	4048892	174883	1.58	0.001	1330	251684309	445	114	2518	5135	67	6133
S16999	211027_A01514_0029_AHT5VJDSX2	142.37	40.41	98.76	0.8905	XY	1	[AMR] Arabian II	5057016	4067435	163553	1.65	0.001	1367	243805982	469	127	2596	5416	67	6550
S17000	211027_A01514_0029_AHT5VJDSX2	129.92	37.01	99.12	0.8973	XX	1	[AFR] African	5965446	4809776	163257	2.07	0.001	718	172789647	457	130	2656	6220	62	7470
S17001	211027_A01514_0029_AHT5VJDSX2	133.85	38.41	99.08	0.9038	XX	1	[SAS] Eurasian	4990389	4011511	176524	1.53	0.001	1288	338240078	426	143	2620	5342	65	6603
S17002	211027_A01514_0029_AHT5VJDSX2	154.59	43.94	99.08	0.9018	XY	0.997	[AMR] Arabian II	5217651	4196673	155380	1.83	0.001	1225	174376644	417	140	2804	5679	69	7035
S17003	211027_A01514_0029_AHT5VJDSX2	138.46	39.52	98.89	0.8989	XX	1	[AMR] Arabian II	5119000	4115197	168922	1.68	0.001	1300	246357799	449	137	2598	5395	69	6714
S17004	211027_A01514_0030_BHT5N2DSX2	135.72	39.4	98.93	0.8919	XX	0.9931	[SAS] Eurasian	5008684	4026948	174473	1.56	0.001	1354	324012174	452	143	2482	5208	63	6226
S17005	211027_A01514_0030_BHT5N2DSX2	116.5	33.87	99.09	0.897	XY	0.9922	[SAS] Eurasian	5106729	4111027	154610	1.82	0.001	1305	150008483	434	140	2354	5021	66	5896
S17006	211027_A01514_0030_BHT5N2DSX2	129.64	37.77	99.02	0.8833	XX	0.9928	[SAS] Eurasian	5193683	4181055	158524	1.86	0.001	1220	143429277	411	131	2652	5138	48	6077
S17007	211027_A01514_0030_BHT5N2DSX2	124.83	36.4	99.04	0.8929	XX	0.9925	[AMR] Arabian II	5075746	4085342	174131	1.61	0.001	1202	302202982	464	129	2422	5164	42	6085
S17008	211027_A01514_0030_BHT5N2DSX2	142.07	41.29	98.96	0.8905	XY	0.9968	[SAS] Eurasian	5378901	4332989	145495	2.07	0.001	942	99601627	421	151	2620	5493	59	6512
S17009	211027_A01514_0030_BHT5N2DSX2	114.1	32.72	99.15	0.8975	XY	0.9919	[AMR] Arabian II	5125145	4125758	161695	1.72	0.001	1113	276605488	409	152	2418	5023	62	5927
S17010	211027_A01514_0030_BHT5N2DSX2	137.94	40.22	98.9	0.8855	XX	1	[SAS] Eurasian	5259912	4234756	157224	1.9	0.001	1176	130538021	453	149	2540	5292	63	6424
S17011	211027_A01514_0030_BHT5N2DSX2	123.43	36.09	99.07	0.8897	XX	0.9925	[SAS] Eurasian	5301802	4270464	158701	1.92	0.001	1150	135176877	470	136	2332	5250	66	6147
S17012	211027_A01514_0030_BHT5N2DSX2	138.24	40.25	99	0.893	XX	0.9932	[AMR] Arabian II	4999662	4022295	181527	1.48	0.001	1225	469348312	431	134	2452	5213	49	6246
S17013	211027_A01514_0030_BHT5N2DSX2	120.87	35.16	99.08	0.894	XX	0.9923	[AMR] Arabian II	5118073	4120190	164260	1.74	0.001	1359	191208122	422	140	2434	5137	62	6016
S17014	211027_A01514_0030_BHT5N2DSX2	140.96	40.9	99.1	0.8947	XY	0.9935	[SAS] Eurasian	5138731	4135919	153284	1.84	0.001	1246	141540957	472	153	2754	5264	70	6178
S17015	211027_A01514_0030_BHT5N2DSX2	141.15	40.79	99.11	0.8959	XY	0.9951	[EUR] Arabian I	5090885	4096680	158304	1.74	0.001	1327	201867081	452	129	2668	5314	63	6379
S17016	211027_A01514_0030_BHT5N2DSX2	149.49	43.25	99.01	0.8901	XX	0.9937	[EUR] Arabian I	5120916	4120374	165223	1.73	0.001	1404	202957641	468	148	2644	5344	63	6516
S17017	211027_A01514_0030_BHT5N2DSX2	139.71	40.54	99.11	0.8952	XY	0.9934	[EUR] Arabian I	4992548	4016637	171146	1.53	0.001	1399	349412453	418	152	2556	5203	59	6221
S17018	211027_A01514_0030_BHT5N2DSX2	133.81	38.83	99.04	0.8888	XY	0.9932	[EUR] Arabian I	5062441	4072661	157882	1.74	0.001	1386	209077595	444	130	2384	5222	60	6119
S17019	211027_A01514_0030_BHT5N2DSX2	146.15	42.58	98.98	0.888	XX	1	[EUR] Arabian I	5083471	4086965	167299	1.67	0.001	1441	236080141	474	144	2680	5371	52	6380
S17020	211027_A01514_0030_BHT5N2DSX2	126.09	36.69	99.04	0.8909	XY	1	[AMR] Arabian II	5050381	4065364	161756	1.68	0.001	1363	243304386	458	147	2498	5179	58	6063
S17021	211027_A01514_0030_BHT5N2DSX2	96.67	28.25	99.17	0.8963	XX	0.9903	[EUR] Arabian I	5087154	4097979	168338	1.69	0.001	1557	220364521	423	125	2198	4762	49	5391
S17022	211027_A01514_0030_BHT5N2DSX2	115.89	33.63	98.97	0.8891	XY	1	[EUR] Arabian I	4965755	3996395	168966	1.55	0.001	1438	320986207	501	135	2400	4947	61	5790
S17023	211027_A01514_0030_BHT5N2DSX2	139.79	40.53	99.08	0.8956	XX	1	[EUR] Arabian I	5264236	4236101	158831	1.88	0.001	1242	154906282	454	142	2604	5478	60	6521
S17024	211027_A01514_0030_BHT5N2DSX2	101.56	29.63	99.09	0.8962	XX	0.9908	[EUR] Arabian I	5326199	4294083	160026	1.93	0.001	1002	205341079	416	128	2270	5010	59	5717
S17025	211027_A01514_0030_BHT5N2DSX2	124.64	36.15	99.08	0.8867	XY	1	[SAS] Eurasian	5121112	4123900	154520	1.82	0.001	1285	156297074	410	149	2420	5051	63	6032
S17026	211024_A01510_0029_AHLCTNDSX2	133.05	38.91	99.19	0.8838	XY	0.9966	[SAS] Eurasian	5022973	4038926	158096	1.71	0.001	1452	175288031	474	154	2384	4920	66	5619
S17027	211024_A01510_0029_AHLCTNDSX2	124.92	36.99	99.22	0.8803	XX	0.9926	[EUR] Arabian I	5137742	4133502	163022	1.77	0.001	1388	191860696	482	148	2278	4917	54	5560
S17028	211024_A01510_0029_AHLCTNDSX2	142.57	41.4	99.21	0.8835	XY	0.9984	[EUR] Arabian I	5066474	4075239	156333	1.76	0.001	1414	165813518	488	155	2388	5081	59	5760
S17029	211024_A01510_0029_AHLCTNDSX2	127.46	37.05	99.18	0.8814	XY	0.9982	[SAS] Eurasian	5350939	4309727	145619	2.08	0.001	930	99411429	481	139	2302	5158	61	5770
S17030	211024_A01510_0029_AHLCTNDSX2	103.88	30.68	99.18	0.8687	XX	1	[EUR] Arabian I	4997756	4022088	173997	1.57	0.001	1391	312028615	440	143	1946	4504	53	4694
S17031	211024_A01510_0029_AHLCTNDSX2	126.63	37.15	99.21	0.8813	XX	0.9927	[AMR] Arabian II	5158997	4150417	159963	1.83	0.001	1221	157829252	452	145	2224	4972	59	5600
S17032	211024_A01510_0029_AHLCTNDSX2	103.62	30.31	99.21	0.8846	XX	0.9911	[AMR] Arabian II	5108116	4112330	161683	1.8	0.001	1295	167466327	431	149	1904	4590	39	4854
S17033	211024_A01510_0029_AHLCTNDSX2	150.06	43.8	99.24	0.8829	XY	0.997	[EUR] Arabian I	5227081	4206472	153194	1.87	0.001	1143	147385739	471	167	2572	5383	70	6163
S17034	211024_A01510_0029_AHLCTNDSX2	123.41	36.3	99.21	0.8842	XX	1	[AMR] Arabian II	5090279	4095697	171116	1.65	0.001	1338	258039136	477	154	2166	4935	42	5442
S17035	211024_A01510_0029_AHLCTNDSX2	129.36	37.82	99.26	0.8821	XX	0.9929	[SAS] Eurasian	5263966	4237020	157227	1.9	0.001	1147	132315635	468	153	2310	5174	57	5644
S17036	211024_A01510_0029_AHLCTNDSX2	127.59	37.66	99.19	0.8788	XX	0.9927	[AMR] Arabian II	5224316	4205198	158465	1.87	0.001	1100	155958030	462	152	2254	5013	55	5601
S17037	211024_A01510_0029_AHLCTNDSX2	131.31	38.67	99.16	0.8773	XX	0.9753	[AFR] African	5653883	4555263	155590	2.1	0.001	705	157158104	469	155	2282	5581	49	6133
S17038	211024_A01510_0029_AHLCTNDSX2	124.29	36.27	99.17	0.8779	XY	1	[SAS] Eurasian	5158564	4154210	152048	1.88	0.001	1192	137212937	452	153	2260	4987	53	5493
S17039	211024_A01510_0029_AHLCTNDSX2	137.38	40.59	99.22	0.8807	XX	0.9597	[SAS] Eurasian	4956218	3985419	181334	1.46	0.001	1275	461144562	480	157	2464	5041	56	5706
S17040	MERGED_AHLCTNDSX2-BHHYHNDSX3	123.33	36.19	99.29	0.8942	XY	0.9945	[SAS] Eurasian	5156774	4147841	154170	1.84	0.001	1267	148000719	439	159	2448	5006	69	5741
S17041	211024_A01510_0029_AHLCTNDSX2	117.98	34.56	99.15	0.8792	XX	0.9961	[SAS] Eurasian	5166557	4158863	160218	1.83	0.001	1340	148615500	421	128	2178	4873	51	5325
S17042	211024_A01510_0029_AHLCTNDSX2	122.38	36.22	99.11	0.8737	XX	0.9924	[EUR] Arabian I	5366154	4322286	157708	1.94	0.001	1050	128474815	462	147	2198	5179	54	5728
S17043	211024_A01510_0029_AHLCTNDSX2	130.43	38.23	99.16	0.8804	XY	0.9965	[SAS] Eurasian	5135026	4132291	154057	1.82	0.001	1320	154448272	460	143	2444	5007	52	5556
S17044	211024_A01510_0029_AHLCTNDSX2	105.13	31.06	99.16	0.8801	XX	0.9912	[SAS] Eurasian	5225796	4209276	159452	1.87	0.001	1207	145412275	406	135	2088	4794	57	5174
S17045	211024_A01510_0029_AHLCTNDSX2	121.64	35.72	99.17	0.8787	XY	1	[SAS] Eurasian	5048109	4061805	155943	1.77	0.001	1324	156736517	489	151	2348	4911	51	5360
S17046	211024_A01510_0029_AHLCTNDSX2	131.58	38.56	99.18	0.8831	XX	0.993	[SAS] Eurasian	5181541	4169222	160284	1.81	0.001	1317	159833485	455	141	2320	4996	47	5626
S17047	211024_A01510_0029_AHLCTNDSX2	124.56	36.46	99.18	0.8806	XX	0.9926	[SAS] Eurasian	5121476	4119899	162684	1.76	0.001	1302	181449039	415	149	2278	4877	51	5406
S17048	211024_A01510_0029_AHLCTNDSX2	154.44	44.86	99.22	0.8821	XY	1	[SAS] Eurasian	5084782	4089595	153314	1.8	0.001	1358	142671641	499	155	2594	5234	68	6031
S17049	211024_A01510_0030_BHTYLYDSX2	123.65	36.44	99.16	0.8906	XX	0.9888	[SAS] Eurasian	5204848	4186944	159810	1.85	0.001	1202	139666245	439	163	2396	5222	48	6135
S17050	211024_A01510_0030_BHTYLYDSX2	107.83	31.65	99.17	0.8924	XX	1	[SAS] Eurasian	5189940	4177747	160102	1.85	0.001	1217	149299161	428	150	2206	4919	50	5486
S17051	MERGED_AHHYL3DSX3-BHTYLYDSX2	141.26	40.82	99.14	0.9048	XY	1	[SAS] Eurasian	5126783	4123789	157147	1.78	0.001	1211	195299112	476	139	2608	5480	71	6508
S17052	211024_A01510_0030_BHTYLYDSX2	111.75	32.42	99.15	0.8887	XX	0.9917	[AMR] Arabian II	5102387	4104072	159672	1.81	0.001	1235	141474708	401	146	2232	4826	44	5507
S17053	211024_A01510_0030_BHTYLYDSX2	118.94	35.22	99.19	0.8915	XX	0.9961	[AFR] African	5754176	4637776	149597	2.26	0.001	667	84423018	439	155	2418	5634	63	6483
S17054	211024_A01510_0030_BHTYLYDSX2	141.67	41.65	99.16	0.8901	XX	0.9935	[SAS] Eurasian	5189554	4173215	160563	1.82	0.001	1271	148477132	451	152	2524	5309	66	6342
S17055	211024_A01510_0030_BHTYLYDSX2	135.1	39.73	99.11	0.8865	XX	0.9931	[AMR] Arabian II	5257004	4228930	163947	1.81	0.001	1066	246516788	447	136	2512	5338	59	6300
S17056	211024_A01510_0030_BHTYLYDSX2	166.27	48.76	99.17	0.8906	XY	0.9973	[SAS] Eurasian	5066112	4074367	160236	1.69	0.001	1319	223579577	494	160	2758	5450	60	6653
S17057	MERGED_AHHYL3DSX3-BHTYLYDSX2	128.09	37.36	99.25	0.9175	XX	0.9855	[SAS] Eurasian	4947172	3974749	178482	1.49	0.001	1266	418862309	421	159	2502	5110	55	6387
S17058	211024_A01510_0030_BHTYLYDSX2	133	38.51	99.09	0.8883	XY	0.9966	[SAS] Eurasian	5143301	4134958	153206	1.85	0.001	1242	145789872	431	156	2590	5234	70	6041
S17059	211024_A01510_0030_BHTYLYDSX2	96.57	28.33	99.17	0.8939	XY	1	[AMR] Arabian II	5336761	4299125	149503	2	0.001	1006	126245252	418	138	2110	4851	46	5378
S17060	211024_A01510_0030_BHTYLYDSX2	147.18	43.05	99.22	0.8927	XY	1	[SAS] Eurasian	5162590	4150676	152610	1.85	0.001	1211	142056989	470	157	2612	5324	62	6359
S17061	211024_A01510_0030_BHTYLYDSX2	103.74	30.47	99.16	0.8921	XX	1	[AMR] Arabian II	5152059	4145501	161689	1.82	0.001	1212	161732537	397	138	2110	4812	47	5438
S17062	211024_A01510_0030_BHTYLYDSX2	108.73	32.01	99.16	0.8933	XX	0.9915	[SAS] Eurasian	5249961	4227490	161929	1.85	0.001	1156	208580499	449	152	2054	4906	50	5663
S17063	211024_A01510_0030_BHTYLYDSX2	161.37	47.19	99.13	0.8899	XY	1	[AMR] Arabian II	5110651	4108757	155184	1.79	0.001	1267	160291498	516	167	2794	5481	71	6687
S17064	211024_A01510_0030_BHTYLYDSX2	141.79	41.85	99.2	0.892	XX	0.9935	[SAS] Eurasian	5124930	4120009	166953	1.69	0.001	1243	239752563	460	155	2562	5294	40	6410
S17065	211024_A01510_0030_BHTYLYDSX2	125.98	36.52	99.23	0.8922	XY	1	[AMR] Arabian II	5110367	4110776	160410	1.73	0.001	1341	221247006	450	150	2442	5217	54	5972
S17066	211024_A01510_0030_BHTYLYDSX2	137.88	40.41	99.16	0.8888	XX	0.9933	[AFR] African	5784477	4661116	147597	2.31	0.001	615	73352297	442	161	2570	5781	66	6709
S17067	211024_A01510_0030_BHTYLYDSX2	119.06	35.29	99.2	0.8917	XX	0.9961	[SAS] Eurasian	5175112	4163611	160116	1.82	0.001	1237	144174372	440	136	2456	5091	51	5770
S17068	211024_A01510_0030_BHTYLYDSX2	149.39	43.65	99.04	0.8872	XX	0.975	[SAS] Eurasian	5064414	4070226	174185	1.57	0.001	1213	323121617	473	148	2622	5404	64	6452
S17069	MERGED_BHTYLYDSX2-BHHYJTDSX3	136.24	39.92	99.38	0.908	XX	0.9966	[AMR] Arabian II	5125803	4119431	161539	1.78	0.001	1380	166035241	482	148	2498	5312	56	6356
S17070	211024_A01510_0030_BHTYLYDSX2	120.95	35.87	99.1	0.8878	XX	0.9884	[AFR] African	5312685	4277217	167095	1.79	0.001	913	292828956	497	147	2350	5266	57	6152
S17071	211024_A01510_0030_BHTYLYDSX2	131.49	38.56	99.16	0.8898	XX	0.9965	[SAS] Eurasian	5173179	4161520	163767	1.77	0.001	1285	184848803	471	137	2352	5196	63	6119
S17072	211024_A01510_0030_BHTYLYDSX2	125.87	36.73	99.19	0.8896	XY	1	[SAS] Eurasian	5102709	4106340	160727	1.72	0.001	1175	240792455	445	147	2382	5075	62	5881
S17073	211024_A01512_0031_AHTYMVDSX2	123.1	36.33	99.17	0.8908	XY	1	[SAS] Eurasian	5120041	4121214	155899	1.8	0.001	1245	193262109	426	154	2304	4967	51	5587
S17074	MERGED_AHHYL3DSX3-AHTYMVDSX2	143.41	41.9	99.19	0.9085	XX	0.9968	[AFR] African	5812625	4684059	147714	2.31	0.001	647	85112790	457	151	2586	5949	67	7115
S17075	211024_A01512_0031_AHTYMVDSX2	121.72	36.11	99.22	0.894	XX	1	[SAS] Eurasian	5253405	4228678	158069	1.87	0.001	1235	137861610	467	140	2382	5140	54	5613
S17076	211024_A01512_0031_AHTYMVDSX2	99.58	29.5	99.19	0.8913	XX	0.9907	[SAS] Eurasian	5162954	4158092	161484	1.82	0.001	1189	143167149	419	121	2194	4714	46	5058
S17077	211024_A01512_0031_AHTYMVDSX2	119.77	35.25	99.23	0.894	XY	1	[SAS] Eurasian	5093926	4099960	155175	1.8	0.001	1263	153415236	433	147	2214	4915	53	5592
S17078	211024_A01512_0031_AHTYMVDSX2	131.27	38.67	99.26	0.8988	XX	0.993	[AFR] African	5606360	4514695	151910	2.15	0.001	829	96015088	468	142	2474	5573	64	6220
S17079	211024_A01512_0031_AHTYMVDSX2	122.75	36.21	99.25	0.8951	XY	1	[SAS] Eurasian	5203855	4189799	150749	1.9	0.001	1167	134277136	428	138	2246	4977	62	5662
S17080	211024_A01512_0031_AHTYMVDSX2	165.65	48.54	99.17	0.8934	XY	0.9972	[EUR] Arabian I	5009834	4025992	170842	1.52	0.001	1247	373156360	544	158	2772	5374	75	6290
S17081	211024_A01512_0031_AHTYMVDSX2	136.93	40.43	99.26	0.8941	XY	1	[EUR] Arabian I	4983916	4007101	173857	1.49	0.001	1168	440734703	480	133	2434	4961	61	5767
S17082	211024_A01512_0031_AHTYMVDSX2	103.53	30.51	99.24	0.8983	XY	0.9978	[EUR] Arabian I	5079433	4091141	157284	1.77	0.001	1353	167543246	460	132	2062	4678	52	5110
S17083	211024_A01512_0031_AHTYMVDSX2	101.92	29.95	99.19	0.8939	XY	1	[EUR] Arabian I	4894748	3940049	179879	1.39	0.001	1339	506063129	438	138	2034	4453	47	4939
S17084	211024_A01512_0031_AHTYMVDSX2	106.54	31.37	99.23	0.8952	XX	1	[EUR] Arabian I	5029283	4046553	171591	1.62	0.001	1515	271721851	429	125	2128	4687	40	5145
S17085	211024_A01512_0031_AHTYMVDSX2	133.99	39.4	99.23	0.8934	XY	0.9966	[SAS] Eurasian	5077670	4083687	157834	1.74	0.001	1267	197404026	485	157	2494	5100	61	5807
S17086	211024_A01512_0031_AHTYMVDSX2	132.95	39.09	99.16	0.8898	XY	0.9966	[SAS] Eurasian	5068904	4079747	156161	1.76	0.001	1309	157498015	466	141	2376	5077	59	5749
S17087	211024_A01512_0031_AHTYMVDSX2	116.9	34.2	99.22	0.896	XY	0.9961	[EUR] Arabian I	5175239	4166515	157698	1.81	0.001	1171	196645333	466	148	2240	4982	57	5468
S17088	211024_A01512_0031_AHTYMVDSX2	167.33	49.39	99.26	0.8961	XY	1	[EUR] Arabian I	5297109	4262869	153018	1.89	0.001	1007	174878619	507	157	2864	5624	71	6598
S17089	211024_A01512_0031_AHTYMVDSX2	107.19	31.48	99.24	0.895	XY	0.9936	[EUR] Arabian I	5182583	4174483	153595	1.86	0.001	1216	157440605	415	139	2184	4864	58	5294
S17090	211024_A01512_0031_AHTYMVDSX2	120.1	35.49	99.27	0.8983	XY	0.9962	[EUR] Arabian I	4884672	3926916	176249	1.43	0.001	1348	491738046	464	141	2296	4747	59	5451
S17091	211024_A01512_0031_AHTYMVDSX2	124.03	36.81	99.23	0.893	XX	1	[EUR] Arabian I	5314270	4280239	158053	1.91	0.001	1137	150029545	467	156	2346	5186	51	5793
S17092	211024_A01512_0031_AHTYMVDSX2	138.09	39.88	99.32	0.8983	XY	0.9967	[EUR] Arabian I	5307007	4272103	150869	1.95	0.001	1081	134740689	489	167	2474	5378	69	5910
S17093	211024_A01512_0031_AHTYMVDSX2	116.55	34.45	99.31	0.9008	XX	0.9921	[EUR] Arabian I	5338267	4298253	156653	1.96	0.001	1142	151318964	449	141	2214	5111	48	5539
S17094	211024_A01512_0031_AHTYMVDSX2	123.49	36.54	99.31	0.8992	XX	1	[AMR] Arabian II	5227220	4206539	165737	1.77	0.001	1137	229264111	470	152	2312	5068	57	5657
S17095	211024_A01512_0031_AHTYMVDSX2	153.79	45.36	99.23	0.8973	XX	1	[AMR] Arabian II	5082907	4086146	172904	1.6	0.001	1208	299430796	528	148	2510	5327	57	6209
S17096	211024_A01458_0040_BHTYCCDSX2	127.99	37.32	99.25	0.9089	XY	0.9965	[AMR] Arabian II	5090571	4093687	161133	1.7	0.001	1348	237327651	471	151	2430	5329	59	6169
S17097	211024_A01458_0040_BHTYCCDSX2	131.92	38.93	99.3	0.9091	XX	1	[EUR] Arabian I	5157011	4147731	161168	1.79	0.001	1366	158242700	395	177	2540	5475	72	6351
S17098	MERGED_BHHYJTDSX3-BHTYCCDSX2	136.48	39.98	99.45	0.9176	XX	0.9932	[AMR] Arabian II	5103570	4102374	166645	1.71	0.001	1249	245791696	443	158	2504	5323	59	6607
S17099	211024_A01458_0040_BHTYCCDSX2	116.91	34.44	99.22	0.906	XX	0.9921	[AMR] Arabian II	5158258	4150088	164036	1.77	0.001	1310	197798319	456	135	2310	5163	52	5995
S17100	211024_A01458_0040_BHTYCCDSX2	160.62	46.95	99.22	0.9079	XY	0.9957	[EUR] Arabian I	5189182	4174112	153383	1.84	0.001	1243	148588911	519	144	2852	5674	52	6894
S17101	211024_A01458_0040_BHTYCCDSX2	117.07	34.16	99.27	0.9117	XX	0.9922	[SAS] Eurasian	5079213	4085366	161714	1.77	0.001	1337	161165146	435	140	2340	5013	46	5792
S17102	211024_A01458_0040_BHTYCCDSX2	159.93	47.35	99.23	0.9078	XX	0.9942	[AMR] Arabian II	5091207	4093434	173267	1.62	0.001	1261	313957293	461	172	2622	5587	51	6725
S17103	211024_A01458_0040_BHTYCCDSX2	154.41	45.51	99.24	0.9063	XX	0.994	[SAS] Eurasian	5123449	4119792	162627	1.74	0.001	1311	164626910	465	155	2812	5490	53	6755
S17104	211024_A01458_0040_BHTYCCDSX2	151.09	44.07	99.21	0.9069	XY	1	[AMR] Arabian II	5103463	4103953	160764	1.71	0.001	1271	229710569	478	163	2760	5501	56	6580
S17105	211024_A01458_0040_BHTYCCDSX2	128.07	37.54	99.24	0.9049	XX	0.9673	[SAS] Eurasian	4924882	3958804	185390	1.42	0.001	1188	489857442	450	166	2332	4954	60	6140
S17106	211024_A01458_0040_BHTYCCDSX2	111.69	32.94	99.23	0.905	XX	0.9959	[AMR] Arabian II	5027463	4045809	178619	1.53	0.001	1304	387715773	419	154	2224	4949	55	5724
S17107	211024_A01458_0040_BHTYCCDSX2	116.85	34.3	99.18	0.9041	XY	0.9981	[SAS] Eurasian	5186523	4174314	152245	1.88	0.001	1167	141769184	420	139	2372	5155	53	6022
S17108	211024_A01458_0040_BHTYCCDSX2	156.48	46.33	99.28	0.9088	XX	0.9941	[SAS] Eurasian	5250130	4223068	157766	1.88	0.001	1223	142066136	487	169	2898	5763	60	6879
S17109	211024_A01458_0040_BHTYCCDSX2	136.31	40.07	99.26	0.9067	XX	0.9864	[SAS] Eurasian	5178944	4164995	159921	1.82	0.001	1296	158929194	469	152	2414	5336	53	6325
S17110	211024_A01458_0040_BHTYCCDSX2	143.41	42.28	99.18	0.9042	XX	0.9838	[AFR] African	5410412	4354655	159144	1.92	0.001	1010	171474543	488	146	2714	5621	55	6728
S17111	211024_A01458_0040_BHTYCCDSX2	130.75	38.26	99.17	0.9034	XY	0.9948	[AMR] Arabian II	4955962	3983776	172065	1.51	0.001	1225	401269616	476	152	2432	5083	58	6101
S17112	211024_A01458_0040_BHTYCCDSX2	108.56	32.08	99.32	0.9103	XY	0.9917	[SAS] Eurasian	5162135	4156657	157684	1.8	0.001	1164	193635832	466	159	2308	5054	61	5859
S17113	211024_A01458_0040_BHTYCCDSX2	135.48	39.84	99.18	0.9044	XX	0.9932	[AFR] African	5896215	4754142	175358	1.86	0.001	618	310108689	487	160	2610	6071	67	7039
S17114	211024_A01458_0040_BHTYCCDSX2	128.18	37.64	99.25	0.9086	XX	0.9964	[AMR] Arabian II	5202303	4183532	159987	1.84	0.001	1212	192550414	441	164	2358	5248	60	6033
S17115	MERGED_AHHYL3DSX3-BHTYCCDSX2	138.47	39.91	99.23	0.9173	XY	0.9934	[SAS] Eurasian	5074735	4078207	155320	1.77	0.001	1292	147217484	484	155	2826	5464	58	6568
S17116	211024_A01458_0040_BHTYCCDSX2	117.01	34.33	99.25	0.9108	XY	0.9961	[SAS] Eurasian	5132310	4127951	152978	1.85	0.001	1253	149166036	454	146	2412	5092	58	5977
S17117	211024_A01458_0040_BHTYCCDSX2	135.85	40.24	99.25	0.9042	XX	0.9966	[SAS] Eurasian	5185607	4169533	158444	1.85	0.001	1249	138460241	467	158	2494	5414	71	6332
S17118	211024_A01458_0040_BHTYCCDSX2	145.73	42.95	99.19	0.9038	XX	0.9968	[SAS] Eurasian	5151758	4141978	163028	1.76	0.001	1462	165095725	458	133	2546	5417	52	6512
S17119	211103_A01458_0048_AHV2WHDSX2	157.84	46.36	99.26	0.9166	XY	0.9971	[SAS] Eurasian	5143745	4135571	155332	1.8	0.001	1319	158005228	464	157	2540	5404	72	6234
S17120	211103_A01458_0048_AHV2WHDSX2	148.35	44.16	99.32	0.9183	XX	0.9938	[SAS] Eurasian	5154201	4144561	158856	1.82	0.001	1298	145916402	481	169	2548	5310	60	6247
S17121	211103_A01458_0048_AHV2WHDSX2	120.67	35.54	99.28	0.919	XX	0.9847	[SAS] Eurasian	5198233	4181491	160763	1.82	0.001	1251	156361098	424	151	2376	4999	69	5698
S17122	211103_A01458_0048_AHV2WHDSX2	183.53	53.93	99.22	0.9128	XX	0.995	[SAS] Eurasian	5308389	4269724	154344	1.95	0.001	1092	126943413	510	168	2858	5799	60	6917
S17123	211103_A01562_0006_BHV2W2DSX2	144.96	41.82	98.89	0.889	XX	0.9968	[SAS] Eurasian	5182311	4169937	159032	1.84	0.001	1196	137943219	417	162	2472	5349	53	6499
S17124	211103_A01458_0048_AHV2WHDSX2	98.04	29.06	99.26	0.9156	XX	0.9906	[SAS] Eurasian	5189693	4177901	159806	1.85	0.001	1177	136157852	416	143	2042	4700	54	5315
S17125	211103_A01458_0048_AHV2WHDSX2	186.96	54.66	99.25	0.9148	XY	1	[SAS] Eurasian	5105623	4103753	158420	1.73	0.001	1328	194714486	515	182	3026	5617	73	6820
S17126	211103_A01458_0048_AHV2WHDSX2	163.9	48.36	99.27	0.9172	XX	0.9944	[SAS] Eurasian	5117697	4112653	160326	1.78	0.001	1258	150317968	462	161	2678	5437	66	6548
S17127	211103_A01458_0048_AHV2WHDSX2	141.15	41.64	99.32	0.9165	XX	0.9869	[SAS] Eurasian	5178395	4164646	159560	1.82	0.001	1194	143261842	464	146	2480	5331	64	6200
S17128	211103_A01458_0048_AHV2WHDSX2	155.04	46.24	99.26	0.913	XX	0.9881	[AMR] Arabian II	5282819	4250289	161448	1.83	0.001	1124	193635608	469	157	2788	5609	68	6554
S17129	211103_A01458_0048_AHV2WHDSX2	113.77	33.82	99.18	0.9117	XY	0.994	[SAS] Eurasian	5112636	4112281	155593	1.79	0.001	1311	160280763	445	130	2288	5017	52	5683
S17130	211103_A01458_0048_AHV2WHDSX2	147.58	43.82	99.21	0.9093	XX	0.9874	[AMR] Arabian II	5095534	4097673	168468	1.67	0.001	1341	262968350	455	145	2614	5380	49	6322
S17131	211103_A01458_0048_AHV2WHDSX2	111.91	33.15	99.2	0.9125	XX	0.9794	[AMR] Arabian II	5144112	4137831	165388	1.75	0.001	1314	219418853	463	139	2188	4954	56	5552
S17132	211103_A01458_0048_AHV2WHDSX2	151.25	44.85	99.25	0.9127	XX	0.9939	[AFR] African	5874378	4733886	176498	1.84	0.001	672	320361344	476	145	2790	6124	51	7180
S17133	211103_A01458_0048_AHV2WHDSX2	113.23	33.76	99.27	0.912	XX	0.9918	[AMR] Arabian II	5242047	4218592	164965	1.79	0.001	1053	225819339	418	126	2442	5039	50	5711
S17134	211103_A01458_0048_AHV2WHDSX2	130.42	38.56	99.24	0.9139	XX	0.9965	[SAS] Eurasian	5170794	4156762	161547	1.8	0.001	1400	168325305	446	141	2386	5260	48	6068
S17135	211103_A01458_0048_AHV2WHDSX2	117.8	35.01	99.22	0.911	XY	0.9961	[AFR] African	5378153	4332232	148108	2.05	0.001	967	114349551	443	147	2330	5233	58	6011
S17136	211103_A01458_0048_AHV2WHDSX2	120.24	35.68	99.2	0.9125	XX	0.9923	[AMR] Arabian II	5251065	4225587	161832	1.84	0.001	1148	210903416	440	132	2426	5131	65	5814
S17137	211103_A01458_0048_AHV2WHDSX2	124.08	36.83	99.21	0.9129	XX	0.9925	[SAS] Eurasian	5157220	4148871	159941	1.82	0.001	1268	152573938	429	149	2406	5025	48	5919
S17138	211103_A01458_0048_AHV2WHDSX2	120.45	35.72	99.21	0.9108	XX	0.9923	[AMR] Arabian II	4996441	4018383	179280	1.52	0.001	1279	413803181	482	136	2312	4940	52	5621
S17139	211103_A01458_0048_AHV2WHDSX2	156.54	46.08	99.23	0.9145	XX	0.9882	[SAS] Eurasian	5250753	4222722	156647	1.89	0.001	1200	137453811	462	162	2740	5368	57	6462
S17140	211103_A01458_0048_AHV2WHDSX2	126.8	37.22	99.25	0.9127	XX	0.9927	[AMR] Arabian II	5217062	4198159	160305	1.85	0.001	1121	173027416	433	149	2370	5124	60	5956
S17141	211103_A01458_0048_AHV2WHDSX2	142.83	42.02	99.26	0.9133	XX	0.9935	[SAS] Eurasian	5167086	4154329	160490	1.8	0.001	1335	150641946	468	153	2528	5323	53	6227
S17142	211103_A01458_0047_BHV3KJDSX2	159.13	47.11	99.25	0.9222	XX	0.9942	[SAS] Eurasian	5122877	4118652	163892	1.73	0.001	1364	184294354	486	155	2752	5474	56	6650
S17143	211103_A01458_0047_BHV3KJDSX2	109.06	32.13	99.24	0.9229	XX	0.9915	[AMR] Arabian II	5120437	4119931	168442	1.69	0.001	1335	231332055	429	133	2122	4886	48	5766
S17144	211103_A01458_0047_BHV3KJDSX2	136.09	40.49	99.24	0.9226	XX	1	[SAS] Eurasian	5168757	4157202	160441	1.8	0.001	1293	146866757	448	150	2596	5375	57	6255
S17145	211103_A01458_0047_BHV3KJDSX2	165.26	48.2	99.22	0.918	XX	0.9833	[SAS] Eurasian	5217006	4193830	158959	1.84	0.001	1320	166952936	463	151	2822	5561	67	6716
S17146	211103_A01458_0047_BHV3KJDSX2	134.66	39.86	99.24	0.9189	XY	0.9966	[AMR] Arabian II	5159973	4149224	157975	1.78	0.001	1200	219312214	464	163	2660	5376	66	6483
S17147	211103_A01458_0047_BHV3KJDSX2	114.52	34.02	99.2	0.9226	XX	0.996	[AMR] Arabian II	5012224	4032918	181462	1.49	0.001	1253	445502513	451	145	2348	4847	54	5694
S17148	211103_A01458_0047_BHV3KJDSX2	109.15	32.48	99.21	0.9191	XX	0.9915	[SAS] Eurasian	5253991	4228961	157231	1.91	0.001	1198	136586180	441	148	2186	4982	52	5709
S17149	211103_A01458_0047_BHV3KJDSX2	178.21	52.66	99.21	0.9204	XX	0.9922	[AFR] African	5469252	4401855	151144	2.06	0.001	961	112519851	511	165	2882	5868	69	7215
S17150	211103_A01458_0047_BHV3KJDSX2	161.3	48.1	99.21	0.9202	XX	0.9857	[SAS] Eurasian	5205077	4185059	161504	1.8	0.001	1342	155013758	494	154	2722	5650	63	6848
S17151	211103_A01458_0047_BHV3KJDSX2	171.63	50.56	99.21	0.9202	XX	0.9946	[SAS] Eurasian	5128427	4122113	162414	1.75	0.001	1324	153493086	485	161	2846	5572	59	6904
S17152	211103_A01458_0047_BHV3KJDSX2	123.66	36.69	99.25	0.9245	XX	0.9925	[SAS] Eurasian	5248442	4222401	158572	1.88	0.001	1208	136020339	443	144	2408	5260	63	6060
S17153	211103_A01458_0047_BHV3KJDSX2	133.51	39.39	99.27	0.9231	XY	0.9966	[EUR] Arabian I	5191568	4175263	152592	1.86	0.001	1180	136012101	469	153	2518	5320	75	6296
S17154	211103_A01458_0047_BHV3KJDSX2	100.56	29.87	99.25	0.9221	XX	0.9817	[SAS] Eurasian	5201893	4186839	159856	1.85	0.001	1312	158208425	417	140	2176	4854	50	5472
S17155	211103_A01458_0047_BHV3KJDSX2	144.38	42.58	99.27	0.9261	XX	0.9872	[AMR] Arabian II	5138936	4130933	161595	1.79	0.001	1310	163986646	469	170	2538	5351	49	6377
S17156	211103_A01458_0047_BHV3KJDSX2	136.03	40.37	99.22	0.922	XX	0.9864	[SAS] Eurasian	5287413	4251899	162452	1.84	0.001	988	235258116	456	136	2592	5394	58	6443
S17157	211103_A01458_0047_BHV3KJDSX2	137.59	40.83	99.29	0.9244	XX	0.9865	[AMR] Arabian II	5196474	4180611	165029	1.76	0.001	1238	242892799	451	177	2536	5248	69	6275
S17158	211103_A01458_0047_BHV3KJDSX2	176.38	51.73	99.28	0.9217	XX	0.9948	[AMR] Arabian II	5107578	4105477	169080	1.66	0.001	1264	257450591	521	164	2870	5700	62	6919
S17159	211103_A01458_0047_BHV3KJDSX2	142.95	42.33	99.23	0.9199	XX	0.9871	[AMR] Arabian II	5113058	4111758	168364	1.68	0.001	1284	256281739	479	141	2468	5386	62	6418
S17160	211103_A01458_0047_BHV3KJDSX2	125.51	37.24	99.26	0.9202	XX	1	[SAS] Eurasian	5222635	4200650	158649	1.87	0.001	1203	139158372	466	157	2478	5317	57	6062
S17161	211103_A01458_0047_BHV3KJDSX2	149.41	44.12	99.23	0.921	XX	0.9938	[SAS] Eurasian	5228643	4200854	157143	1.88	0.001	1177	153383945	484	142	2704	5537	65	6525
S17162	211103_A01458_0047_BHV3KJDSX2	168.42	49.7	99.26	0.9185	XX	0.9835	[SAS] Eurasian	5216678	4194101	159520	1.84	0.001	1277	150901883	487	184	2740	5626	67	6879
S17163	211103_A01463_0051_AHV5KLDSX2	151.45	45.09	99.16	0.9016	XX	0.9878	[SAS] Eurasian	4866085	3907832	184501	1.37	0.001	1264	519615844	449	141	2634	5163	52	6169
S17164	211231_A01521_0079_BH2JGMDSX3	135.89	38.7	99.07	0.8974	XX	0.9932	[SAS] Eurasian	5191947	4178741	159478	1.84	0.001	1293	159953316	451	134	2504	5163	54	5901
S17165	211103_A01463_0051_AHV5KLDSX2	152.02	45.05	99.19	0.9034	XY	0.997	[SAS] Eurasian	5196844	4180353	153065	1.85	0.001	1188	144136661	484	143	2670	5528	65	6589
S17166	220414_A01521_0115_BHG3TGDSX3	121.35	33.64	95.25	0.907	XY	0.9941	[SAS] Eurasian	5126944	4126725	154070	1.83	0.001	1354	155595077	412	145	2220	4888	54	5664
S17167	220209_A01517_0090_BHFGYCDSX3	116.34	29.97	91.27	0.8957	XX	1	[EUR] Arabian I	4884983	3932257	189126	1.34	0.001	1346	558836084	407	152	2244	4449	37	5107
S17168	220209_A01517_0090_BHFGYCDSX3	201.8	48.58	86.55	0.8886	XX	0.9973	[EUR] Arabian I	5076538	4082101	173779	1.58	0.001	1326	329591871	467	221	2888	5396	53	6439
S17169	211222_A01570_0035_BH32CFDSX3	126.4	29.04	83.49	0.9074	XY	0.9911	[EUR] Arabian I	5141661	4140689	153983	1.84	0.001	1288	149502447	511	150	2484	4838	73	5868
S17170	211222_A01570_0035_BH32CFDSX3	126.47	30.13	85.09	0.9087	XY	0.9978	[AFR] African	5484569	4420671	147993	2.11	0.001	880	110735606	441	143	2352	5321	49	6392
S17171	211222_A01570_0035_BH32CFDSX3	116.5	32.35	97.45	0.9065	XX	1	[AMR] Arabian II	5226527	4208186	160841	1.84	0.001	1202	167581384	453	139	2372	5150	60	6133
S17172	211222_A01570_0035_BH32CFDSX3	113	28.5	90.02	0.9095	XX	0.9907	[SAS] Eurasian	5176732	4168625	161013	1.83	0.001	1330	154928190	400	134	2244	4977	55	5793
S17173	211223_A01469_0083_AHWKH2DSX2	106.96	29.26	97.01	0.907	XY	0.9956	[AMR] Arabian II	5149991	4148693	157397	1.8	0.001	1239	197075919	412	141	2272	4953	69	5792
S17174	211223_A01469_0083_AHWKH2DSX2	112.76	29.86	94.38	0.9105	XX	0.9912	[SAS] Eurasian	5083778	4093063	165464	1.72	0.001	1287	203212410	407	144	2186	4690	57	5270
S17175	211223_A01469_0083_AHWKH2DSX2	109.2	29.13	92.95	0.9042	XY	0.9887	[EUR] Arabian I	5380398	4335195	145884	2.1	0.001	908	102299851	420	143	2276	5094	53	6097
S17176	211223_A01469_0083_AHWKH2DSX2	99.76	28.14	97.95	0.9015	XX	0.9905	[SAS] Eurasian	5130302	4133030	169227	1.71	0.001	1030	284895044	413	133	2240	4882	53	5738
S17177	211223_A01469_0083_AHWKH2DSX2	113.94	32.22	98.19	0.9015	XX	0.9752	[EAS] East Asian	5024392	4041604	182253	1.46	0.001	2156	355159494	430	137	2316	4916	53	5975
S17178	211223_A01469_0083_AHWKH2DSX2	124.79	29.8	85.44	0.9094	XX	0.9732	[SAS] Eurasian	5001063	4025921	176288	1.54	0.001	1279	349900578	371	139	2250	4684	47	5811
S17179	211223_A01469_0083_AHWKH2DSX2	99.31	28.02	97.68	0.9102	XX	0.9905	[EUR] Arabian I	5193043	4185339	169529	1.72	0.001	1072	318546667	424	131	2250	4786	50	5681
S17180	211223_A01469_0082_BHWVJ5DSX2	110.5	30.8	95.9	0.8901	XX	0.9912	[EUR] Arabian I	5130797	4132997	163168	1.76	0.001	1318	160891268	450	143	2174	4891	62	5688
S17181	211223_A01469_0082_BHWVJ5DSX2	104.44	30.1	98.88	0.8929	XX	0.9774	[SAS] Eurasian	5172796	4165271	162263	1.81	0.001	1293	147228441	413	142	2116	4902	59	5789
S17182	211223_A01469_0082_BHWVJ5DSX2	108.95	31.54	98.69	0.8878	XX	0.9914	[EUR] Arabian I	5117683	4121879	161077	1.8	0.001	1280	154711697	425	134	2352	4936	50	5826
S17183	211223_A01469_0082_BHWVJ5DSX2	123.53	34.11	94.98	0.8818	XX	1	[AFR] African	5668969	4571117	149381	2.22	0.001	793	97595559	427	134	2406	5643	72	6476
S17184	211223_A01469_0082_BHWVJ5DSX2	111.48	29.64	92.43	0.8853	XX	0.9908	[EUR] Arabian I	5044170	4062113	167909	1.67	0.001	1378	243352225	415	149	2280	4684	58	5615
S17185	220412_A01505_0090_BHH3WHDSX3	103.04	29.93	98.32	0.891	XY	1	[AFR] African	5632244	4546233	143215	2.24	0.001	768	80050515	420	137	2224	5045	57	5466
S17186	220209_A01517_0090_BHFGYCDSX3	134.7	32.88	88.1	0.8978	XX	0.984	[AFR] African	5527133	4454732	160385	1.98	0.001	845	190294298	650	155	2388	5149	51	5728
S17187	220412_A01505_0090_BHH3WHDSX3	116.25	29.71	88.68	0.8953	XY	0.9955	[SAS] Eurasian	5093957	4103962	154585	1.82	0.001	1225	159880426	433	146	2068	4590	64	4966
S17188	220209_A01517_0090_BHFGYCDSX3	139.65	38.07	96.78	0.885	XY	0.9966	[SAS] Eurasian	5108847	4112474	155775	1.78	0.001	1286	160266619	493	152	2594	5073	59	5740
S17189	220412_A01505_0090_BHH3WHDSX3	108.87	29.74	92.74	0.8914	XX	1	[AMR] Arabian II	5272156	4251444	158863	1.9	0.001	1193	144737302	414	145	2100	4605	51	4946
S17190	211222_A01515_0070_BH322GDSX3	122.99	31.98	90.96	0.9008	XX	0.9832	[EUR] Arabian I	5010589	4032747	178270	1.53	0.001	1294	389551072	429	150	2470	4976	56	6093
S17191	211222_A01515_0070_BH322GDSX3	125.46	30.5	87.31	0.9037	XY	1	[SAS] Eurasian	5165824	4161490	154557	1.84	0.001	1292	146066931	434	124	2396	4996	64	5983
S17192	211222_A01515_0070_BH322GDSX3	117.22	30.14	90.98	0.9011	XY	0.9957	[SAS] Eurasian	5128672	4132129	156703	1.8	0.001	1346	166781441	434	140	2194	5021	65	5828
S17193	211222_A01515_0070_BH322GDSX3	137.72	34.66	88.98	0.9043	XY	1	[SAS] Eurasian	5151517	4147558	153846	1.84	0.001	1229	145812006	447	164	2524	5312	70	6386
S17194	211222_A01515_0070_BH322GDSX3	118.6	32	94.63	0.9019	XY	1	[SAS] Eurasian	5156030	4152931	153844	1.86	0.001	1189	139680586	428	149	2350	5044	71	5895
S17195	211222_A01515_0070_BH322GDSX3	110.28	29.99	95.33	0.9075	XX	1	[SAS] Eurasian	5179219	4170966	164713	1.78	0.001	1277	193297555	430	121	2324	5058	57	5943
S17196	211222_A01515_0070_BH322GDSX3	119.71	33.46	98.52	0.9066	XY	0.9961	[SAS] Eurasian	5155977	4150613	155842	1.81	0.001	1272	153839778	477	145	2538	5195	70	6277
S17197	211222_A01515_0070_BH322GDSX3	118.51	32.47	97.26	0.8981	XY	1	[SAS] Eurasian	5126415	4126584	157260	1.8	0.001	1383	167323898	424	138	2318	5182	68	6212
S17198	211222_A01515_0070_BH322GDSX3	121.41	31.26	90.65	0.9023	XX	0.9915	[SAS] Eurasian	5217692	4201633	160116	1.85	0.003	1300	150769339	439	139	2260	5195	58	6264
S17199	211222_A01515_0070_BH322GDSX3	114.64	30.87	94.22	0.898	XX	0.9956	[AMR] Arabian II	5155219	4151374	161752	1.81	0.001	1261	160654103	392	142	2188	5016	59	6042
S17200	211222_A01515_0070_BH322GDSX3	108.51	29.46	94.95	0.9048	XX	0.9863	[SAS] Eurasian	5261430	4234939	157772	1.92	0.001	1162	161864782	379	145	2312	5061	52	6164
S17201	211222_A01523_0060_AHWVC2DSX2	111.56	28.95	90.83	0.8885	XY	0.9932	[SAS] Eurasian	5032429	4054199	160018	1.72	0.001	1300	200288794	395	151	2262	4719	59	5561
S17202	211222_A01523_0060_AHWVC2DSX2	113.84	31.88	97.85	0.8892	XY	0.9959	[SAS] Eurasian	5073087	4085282	160575	1.71	0.001	1243	263361324	397	129	2132	4954	63	5692
S17203	211222_A01523_0060_AHWVC2DSX2	124.18	33.92	95.36	0.8822	XY	0.9961	[EUR] Arabian I	4901295	3945276	181582	1.38	0.001	1322	517670976	447	133	2348	4855	64	5804
S17204	211222_A01523_0060_AHWVC2DSX2	107.47	28.13	91.63	0.8918	XX	1	[SAS] Eurasian	4900397	3947337	183518	1.43	0.001	1212	441166188	452	130	2066	4636	60	5285
S17205	211222_A01523_0060_AHWVC2DSX2	110.84	31.59	98.58	0.887	XX	0.9957	[SAS] Eurasian	5103851	4110153	163048	1.75	0.001	1333	159883389	423	140	2310	4957	63	5927
S17206	211222_A01523_0060_AHWVC2DSX2	113.31	30.18	93.12	0.893	XX	0.9912	[SAS] Eurasian	5039540	4060096	172102	1.61	0.001	1364	252061810	447	146	2180	4772	59	5614
S17207	211222_A01523_0059_BH2YKNDSX3	113.2	28.8	91.26	0.8987	XY	0.9911	[AMR] Arabian II	4980216	4010657	167083	1.59	0.001	1295	326779455	450	142	2276	4792	48	5631
S17208	211222_A01523_0059_BH2YKNDSX3	126.76	29.75	85.88	0.8964	XY	0.9914	[SAS] Eurasian	5215592	4204214	151632	1.93	0.001	1114	125111741	475	140	2448	5018	57	5982
S17209	230824_A01525_0085_AHKTYWDSX7	117.96	33.12	98.4	0.8991	XX	1	[SAS] Eurasian	4918692	3954203	178276	1.5	0	1191	412221475	440	142	2406	4925	67	5990
S17210	211222_A01523_0059_BH2YKNDSX3	133.92	35.85	95.2	0.8961	XY	0.9929	[EUR] Arabian I	5066123	4079243	169795	1.59	0.001	1253	353434908	463	128	2486	5172	65	6109
S17211	211222_A01523_0059_BH2YKNDSX3	122.23	34.03	98.71	0.8942	XY	0.9924	[AFR] African	5963696	4815687	151191	2.19	0.001	741	101440429	526	149	2568	5986	75	6932
S17212	211222_A01523_0059_BH2YKNDSX3	133.89	33.22	88.98	0.8972	XX	0.9843	[EUR] Arabian I	4980987	4009457	176293	1.53	0.001	1447	362575618	541	147	2372	4979	63	5997
S17213	211222_A01523_0059_BH2YKNDSX3	106.54	29.47	98.83	0.8962	XY	0.9893	[EUR] Arabian I	5045870	4061743	169331	1.59	0.001	1063	386996584	732	119	2418	4806	55	5826
S17214	211222_A01523_0059_BH2YKNDSX3	137.57	37.08	95.91	0.8949	XY	1	[AFR] African	5488637	4423427	165826	1.8	0.002	768	329577667	482	146	2732	5747	72	6804
S17215	211222_A01523_0059_BH2YKNDSX3	108.1	28.78	94.45	0.8927	XY	0.9911	[EUR] Arabian I	4976685	4009843	169531	1.56	0.001	1396	346478818	531	127	2314	4802	48	5460
S17216	211223_A01509_0067_BH2YKGDSX3	138.26	38.13	95.82	0.8862	XX	0.9622	[EUR] Arabian I	5112229	4110969	163478	1.76	0.001	1308	197719821	741	130	2710	5339	55	6698
S17217	211223_A01509_0067_BH2YKGDSX3	111.27	30.76	96.84	0.891	XY	0.9564	[SAS] Eurasian	5169319	4160337	153061	1.88	0.001	1258	143295177	891	115	3044	5087	66	6455
S17218	211223_A01509_0067_BH2YKGDSX3	102.15	28.27	96.78	0.8947	XY	0.9818	[SAS] Eurasian	5048148	4063653	163869	1.68	0.001	1316	248659762	666	124	2350	4946	53	5977
S17219	220201_A01473_0076_BHFCKMDSX3	138.16	35.34	92.17	0.9187	XX	0.9926	[EUR] Arabian I	5350903	4308065	160535	1.88	0.002	1139	165554824	422	158	2666	5490	56	6798
S17220	220201_A01473_0076_BHFCKMDSX3	137.92	35.58	92.71	0.9123	XX	0.9926	[EUR] Arabian I	5211249	4195569	162852	1.81	0.001	1216	215180729	482	143	2646	5342	65	6625
S17221	220201_A01473_0076_BHFCKMDSX3	124.51	33.81	97.39	0.9166	XY	0.9944	[SAS] Eurasian	5076061	4082799	160475	1.71	0.001	1262	229129468	591	147	2708	5196	70	6445
S17222	220201_A01473_0076_BHFCKMDSX3	174.42	46.41	95.31	0.9119	XY	0.9959	[EUR] Arabian I	5249220	4225467	154802	1.85	0.001	1151	185936878	507	159	2982	5873	79	7414
S17223	211223_A01509_0067_BH2YKGDSX3	118.48	33.11	98.41	0.8915	XY	0.9922	[SAS] Eurasian	5069079	4079463	158260	1.74	0.001	1346	173997716	414	134	2334	5095	68	6170
S17224	211223_A01509_0067_BH2YKGDSX3	126.42	35.84	98.89	0.8942	XX	0.9632	[SAS] Eurasian	5103743	4104681	165148	1.73	0.001	1424	171079514	661	142	2674	5287	59	6764
S17225	211223_A01473_0057_AHYC23DSX2	121.97	33.8	96.7	0.8983	XY	0.9751	[SAS] Eurasian	5061193	4072361	157685	1.75	0.001	1382	177540175	853	131	2542	5149	74	6463
S17226	220201_A01473_0076_BHFCKMDSX3	151.4	38.75	93.27	0.9184	XX	1	[EUR] Arabian I	5215403	4196501	162027	1.8	0.001	1188	214609615	450	154	2744	5530	74	6923
S17227	211223_A01473_0057_AHYC23DSX2	111.15	31.88	98.38	0.901	XX	0.963	[EUR] Arabian I	5317945	4280775	156466	1.97	0.011	1024	139614731	864	135	2622	5318	52	6558
S17228	211223_A01473_0057_AHYC23DSX2	117.94	33.68	98.93	0.8989	XX	0.9767	[EUR] Arabian I	5293853	4262507	159941	1.9	0.001	1048	174696397	814	132	2660	5363	55	6532
S17229	211223_A01473_0057_AHYC23DSX2	123.67	33.91	95.61	0.901	XY	0.9773	[EUR] Arabian I	5114643	4111974	162023	1.71	0.001	1463	233936547	821	132	2872	5212	66	6613
S17230	220201_A01473_0076_BHFCKMDSX3	122.04	31.02	90.32	0.9134	XX	0.9915	[AMR] Arabian II	5303048	4268814	154997	1.97	0.002	1071	124711891	418	133	2376	5211	53	6251
S17231	211223_A01473_0057_AHYC23DSX2	119.72	34.11	98.52	0.8939	XY	0.9755	[SAS] Eurasian	5046884	4058417	157013	1.76	0.001	1314	172098219	709	133	2560	5142	52	6414
S17232	211223_A01473_0057_AHYC23DSX2	101.56	28.8	98.17	0.8994	XY	0.9484	[EUR] Arabian I	5159801	4153532	153669	1.87	0.001	1170	144952764	995	125	3250	5030	59	6331
S17233	211223_A01473_0057_AHYC23DSX2	103.93	28.19	94.39	0.9003	XY	0.9749	[SAS] Eurasian	5022326	4040584	157683	1.76	0.006	1345	158738117	793	132	2260	4835	50	5862
S17234	211223_A01473_0057_AHYC23DSX2	112.11	31.85	98.48	0.8957	XY	0.9677	[SAS] Eurasian	5095527	4097866	156427	1.81	0.001	1263	148559813	829	113	2886	5143	60	6449
S17235	211103_A01463_0051_AHV5KLDSX2	108.56	32.01	99.12	0.9002	XY	0.9915	[AMR] Arabian II	5103564	4108793	158094	1.78	0.001	1308	176576534	426	144	2228	4863	56	5518
S17236	211103_A01463_0051_AHV5KLDSX2	168.67	49.52	99.18	0.9071	XY	0.9946	[EUR] Arabian I	5045752	4053863	159435	1.69	0.001	1412	217762319	500	158	2908	5463	80	6762
S17237	211103_A01463_0051_AHV5KLDSX2	148.81	43.88	99.19	0.9017	XY	1	[EUR] Arabian I	5182916	4168622	154122	1.84	0.001	1287	149225020	463	163	2842	5511	67	6436
S17238	211103_A01463_0051_AHV5KLDSX2	132.93	39.3	99.08	0.9022	XY	0.9966	[SAS] Eurasian	5052914	4062086	154373	1.78	0.001	1334	157065398	484	143	2586	5095	52	6040
S17239	211103_A01562_0006_BHV2W2DSX2	107.18	30.61	98.79	0.8889	XY	0.9957	[EUR] Arabian I	5425417	4374123	148500	2.07	0.001	946	109619913	424	119	2264	5219	54	5969
S17240	211103_A01562_0006_BHV2W2DSX2	110.21	31.58	98.66	0.8838	XY	0.9917	[AMR] Arabian II	5176375	4170240	160560	1.79	0.001	1039	263473466	389	135	2368	4914	58	5849
S17241	211103_A01463_0051_AHV5KLDSX2	170.29	50.15	99.14	0.901	XY	0.992	[EUR] Arabian I	5175036	4161467	153282	1.84	0.001	1206	143568636	484	162	2896	5639	72	6655
S17242	211103_A01463_0051_AHV5KLDSX2	111.12	32.7	99.14	0.9016	XY	0.9918	[EUR] Arabian I	5118279	4120328	156805	1.8	0.001	1263	158995990	463	146	2242	4983	58	5598
S17243	211103_A01463_0051_AHV5KLDSX2	130.6	38.68	99.14	0.9028	XY	0.9931	[EUR] Arabian I	5119588	4118716	157879	1.75	0.001	1262	202597721	449	149	2468	5182	64	6017
S17244	211103_A01463_0051_AHV5KLDSX2	121.59	35.92	99.14	0.9025	XY	0.9925	[AMR] Arabian II	4906336	3946187	176338	1.44	0.001	1423	432560097	483	141	2358	4910	61	5593
S17245	211103_A01463_0051_AHV5KLDSX2	107.84	31.63	99.16	0.9049	XY	0.9915	[AFR] African	5363546	4320062	160085	1.86	0.001	831	262787405	455	145	2254	5162	54	5868
S17246	211103_A01463_0051_AHV5KLDSX2	151.34	44.7	99.2	0.9041	XY	0.994	[AMR] Arabian II	5087356	4092000	163157	1.66	0.001	1378	253677261	508	163	2746	5466	66	6290
S17247	211103_A01463_0051_AHV5KLDSX2	94.87	28.1	99.23	0.9097	XY	1	[EUR] Arabian I	5104181	4108486	155508	1.81	0.001	1283	161937553	413	132	2136	4647	48	5132
S17248	211103_A01463_0051_AHV5KLDSX2	164.04	48.17	99.23	0.9079	XY	0.9958	[AMR] Arabian II	4954803	3983290	169138	1.53	0.001	1343	356203133	483	147	2744	5421	55	6425
S17249	211103_A01463_0051_AHV5KLDSX2	131.36	38.83	99.18	0.9056	XY	0.9983	[SAS] Eurasian	5094143	4098313	153769	1.83	0.001	1261	151773722	438	143	2422	5138	48	5985
S17250	211103_A01463_0051_AHV5KLDSX2	119.95	35.26	99.22	0.9053	XY	0.9924	[AMR] Arabian II	5060060	4068409	154839	1.8	0.001	1247	140888449	406	149	2294	4983	63	5829
S17251	211103_A01463_0051_AHV5KLDSX2	146.2	42.47	99.26	0.9048	XY	0.9969	[SAS] Eurasian	5214544	4194633	154134	1.85	0.001	1226	148082666	489	149	2676	5489	65	6318
S17252	211103_A01463_0051_AHV5KLDSX2	167.33	49.28	99.23	0.9091	XY	0.9946	[EUR] Arabian I	5140880	4134074	154747	1.8	0.001	1284	161400883	491	149	2756	5527	75	6649
S17253	211103_A01463_0051_AHV5KLDSX2	175.22	51.49	99.24	0.9069	XY	1	[EUR] Arabian I	5132162	4124326	154797	1.81	0.001	1342	166332354	503	159	2988	5690	73	6780
S17254	211103_A01463_0051_AHV5KLDSX2	161.51	47.57	99.17	0.906	XY	0.9972	[AMR] Arabian II	5045757	4056332	168969	1.57	0.001	1158	360437330	511	147	2800	5449	75	6612
S17255	211103_A01463_0050_BHVCGNDSX2	133.94	39.79	99.26	0.9058	XY	0.9966	[SAS] Eurasian	5308252	4274349	161394	1.79	0.001	912	264637984	480	137	2460	5449	66	6125
S17256	211103_A01463_0050_BHVCGNDSX2	147.22	43.7	99.28	0.9056	XY	1	[SAS] Eurasian	4941587	3974001	168582	1.54	0.001	1197	350720043	407	189	2668	5191	77	6082
S17257	211103_A01463_0050_BHVCGNDSX2	123.01	36.55	99.27	0.902	XY	0.9963	[AMR] Arabian II	5127721	4127559	154434	1.81	0.001	1204	173749944	414	155	2230	5030	56	5642
S17258	211103_A01463_0050_BHVCGNDSX2	123.14	36.71	99.25	0.9052	XY	1	[SAS] Eurasian	5006871	4027085	164173	1.62	0.001	1179	288161163	435	145	2348	4982	69	5676
S17259	211103_A01463_0050_BHVCGNDSX2	136.39	40.75	99.22	0.9038	XY	0.9933	[EUR] Arabian I	5125294	4123260	154561	1.82	0.001	1277	149952860	492	152	2450	5284	70	5981
S17260	211103_A01463_0050_BHVCGNDSX2	144.5	43.27	99.24	0.902	XY	0.9969	[SAS] Eurasian	4990554	4012087	167355	1.57	0.001	1303	344709701	491	152	2690	5217	74	6075
S17261	211103_A01463_0050_BHVCGNDSX2	121.59	36.2	99.25	0.9031	XY	0.9962	[SAS] Eurasian	5063537	4072990	158149	1.74	0.001	1336	165312119	454	155	2468	5004	63	5682
S17262	211103_A01463_0050_BHVCGNDSX2	124.68	37.17	99.2	0.9022	XY	1	[SAS] Eurasian	4920214	3956705	173223	1.48	0.001	1226	416559209	434	143	2270	4910	68	5568
S17263	211103_A01463_0050_BHVCGNDSX2	118.15	35.19	99.29	0.9052	XY	0.9923	[AMR] Arabian II	5081031	4089400	167990	1.61	0.001	1005	366837037	431	168	2392	5041	62	5736
S17264	211103_A01463_0050_BHVCGNDSX2	118.15	35.21	99.26	0.9049	XY	0.9961	[SAS] Eurasian	4976027	4003015	167873	1.58	0.001	1398	329395319	419	140	2212	4922	63	5612
S17265	211103_A01463_0050_BHVCGNDSX2	118.98	35.47	99.25	0.9044	XY	0.9943	[AMR] Arabian II	5000930	4022683	163908	1.63	0.001	1337	274358833	451	131	2320	4901	59	5585
S17266	211103_A01463_0050_BHVCGNDSX2	124.85	37.17	99.24	0.9024	XY	0.9964	[AMR] Arabian II	5052231	4065456	159720	1.71	0.001	1408	187738384	465	147	2456	5067	61	5746
S17267	211103_A01463_0050_BHVCGNDSX2	148.1	44.1	99.26	0.9048	XY	0.9938	[AFR] African	5845212	4711685	142074	2.31	0.001	615	69068735	489	173	2908	6057	78	6857
S17268	211103_A01463_0050_BHVCGNDSX2	116.39	34.71	99.25	0.9042	XY	0.9981	[SAS] Eurasian	5081418	4086219	156501	1.77	0.001	1248	210985609	452	147	2128	4948	64	5473
S17269	211103_A01463_0050_BHVCGNDSX2	102.53	30.79	99.22	0.9017	XY	0.9956	[EUR] Arabian I	4946721	3981399	169218	1.55	0.001	1320	337530162	443	130	2130	4637	59	5196
S17270	211103_A01463_0050_BHVCGNDSX2	150.82	44.84	99.26	0.9009	XY	0.997	[SAS] Eurasian	5010771	4027309	166396	1.59	0.001	1269	330746987	448	172	2768	5290	70	6318
S17271	211103_A01463_0050_BHVCGNDSX2	113.44	33.97	99.29	0.9024	XY	1	[EUR] Arabian I	5061014	4071824	160539	1.71	0.001	1289	232670684	431	173	2392	5159	64	5646
S17272	211103_A01463_0050_BHVCGNDSX2	140.75	41.84	99.23	0.9005	XY	0.9935	[EUR] Arabian I	5076754	4082190	170445	1.56	0.001	1213	395985469	438	165	2618	5272	71	6085
S17273	211103_A01463_0050_BHVCGNDSX2	129.37	38.46	99.29	0.9043	XY	1	[EUR] Arabian I	5095934	4099749	154122	1.81	0.001	1275	139520009	434	155	2476	5128	53	5863
S17274	211103_A01463_0050_BHVCGNDSX2	123.06	36.65	99.25	0.9041	XY	0.9963	[SAS] Eurasian	5054853	4067152	156398	1.76	0.001	1343	195928548	433	138	2340	5049	60	5667
S17275	211103_A01463_0050_BHVCGNDSX2	146.58	43.82	99.31	0.9064	XY	0.9969	[AMR] Arabian II	5141291	4135421	153817	1.82	0.001	1190	147867309	456	162	2794	5343	70	6223
S17276	211103_A01463_0050_BHVCGNDSX2	125.41	37.45	99.26	0.8997	XY	0.9928	[AMR] Arabian II	4937036	3969452	169343	1.53	0.001	1458	365898080	423	154	2486	5044	64	5571
S17277	211103_A01463_0050_BHVCGNDSX2	133.75	39.96	99.26	0.9034	XY	0.9932	[SAS] Eurasian	5097441	4099647	154730	1.8	0.001	1372	159330795	467	146	2464	5297	60	6041
S17278	211031_A01458_0045_AHV2LWDSX2	152.84	43.37	99.06	0.9124	XY	0.997	[AMR] Arabian II	5121061	4117489	156533	1.78	0.001	1340	168483166	489	144	2776	5536	79	6906
S17279	211031_A01458_0045_AHV2LWDSX2	145.66	41.54	99.03	0.9076	XY	0.9969	[EUR] Arabian I	5140882	4136001	156147	1.79	0.001	1250	167774424	454	143	2812	5473	62	6749
S17280	211031_A01458_0045_AHV2LWDSX2	137.29	38.79	99.09	0.914	XY	1	[AMR] Arabian II	5088841	4095598	175343	1.52	0.001	1191	430393206	446	130	2732	5317	64	6672
S17281	211031_A01458_0045_AHV2LWDSX2	153.76	43.43	99.02	0.9099	XY	1	[AMR] Arabian II	5190150	4176213	154935	1.82	0.001	1260	172738785	464	137	2736	5536	75	6935
S17282	MERGED_BHHYJTDSX3-AHV2LWDSX2	126.38	36.11	99.15	0.9008	XY	1	[AMR] Arabian II	5273955	4245119	149605	1.96	0.001	1110	133403588	473	148	2594	5274	70	6571
S17283	211031_A01458_0045_AHV2LWDSX2	148	42.01	99.1	0.9122	XY	1	[SAS] Eurasian	5042265	4054522	158477	1.73	0.001	1388	185642662	476	137	2754	5388	73	6861
S17284	211031_A01458_0045_AHV2LWDSX2	116.75	32.87	99.04	0.9111	XY	0.9922	[SAS] Eurasian	4972660	4001845	167704	1.56	0.001	1409	338616293	425	130	2360	4820	71	5869
S17285	211031_A01458_0045_AHV2LWDSX2	169.6	47.72	99.11	0.9117	XY	1	[SAS] Eurasian	5053904	4063394	159926	1.69	0.001	1358	213618368	479	147	2924	5548	92	7073
S17286	211031_A01458_0045_AHV2LWDSX2	113.6	32.06	99.08	0.9127	XY	1	[AMR] Arabian II	5142925	4139496	158322	1.78	0.001	1156	205091528	445	134	2388	5087	74	6052
S17287	211031_A01458_0045_AHV2LWDSX2	127.06	36.02	99.15	0.9101	XY	0.9964	[SAS] Eurasian	5198635	4185960	153582	1.86	0.001	1164	174428846	439	133	2458	5391	86	6404
S17288	211031_A01458_0045_AHV2LWDSX2	160.78	45.64	99.04	0.9068	XY	1	[SAS] Eurasian	5309658	4271738	150178	1.96	0.001	1020	128989062	480	134	2814	5758	69	7188
S17289	211031_A01458_0045_AHV2LWDSX2	102.02	29.19	99.01	0.9059	XY	0.9955	[EUR] Arabian I	5178087	4173279	154164	1.86	0.001	1206	143355629	418	131	2174	5033	69	5816
S17290	211031_A01458_0045_AHV2LWDSX2	131.26	37.38	98.99	0.9058	XY	0.9965	[SAS] Eurasian	5039240	4053100	160799	1.69	0.001	1309	235269776	432	135	2496	5148	74	6437
S17291	211031_A01458_0045_AHV2LWDSX2	122.31	34.55	99.02	0.9102	XY	0.9962	[AFR] African	5883695	4747003	146392	2.26	0.001	657	77827212	442	133	2536	5923	75	7268
S17292	211031_A01458_0045_AHV2LWDSX2	141.48	40.33	99.07	0.9084	XY	1	[SAS] Eurasian	5120742	4117050	156955	1.77	0.001	1347	167002422	468	139	2664	5459	95	6801
S17293	211031_A01458_0045_AHV2LWDSX2	155.4	44.65	99.12	0.9083	XY	1	[AMR] Arabian II	5160757	4151897	155769	1.79	0.001	1254	175437685	502	146	2836	5595	83	7025
S17294	211031_A01458_0045_AHV2LWDSX2	114.92	32.32	98.95	0.9057	XY	0.996	[SAS] Eurasian	5102395	4108466	157741	1.77	0.001	1326	174764624	391	126	2444	5105	70	6031
S17295	211031_A01458_0045_AHV2LWDSX2	150.94	43.04	98.97	0.9018	XY	0.9969	[EUR] Arabian I	5124585	4123086	165301	1.68	0.001	1228	318286878	466	148	2754	5472	77	6726
S17296	211031_A01458_0045_AHV2LWDSX2	153.54	43.59	98.97	0.9068	XY	0.997	[AMR] Arabian II	5172039	4161744	155879	1.81	0.001	1268	179494326	472	148	2784	5569	87	7047
S17297	211031_A01458_0045_AHV2LWDSX2	118.04	33.63	99.04	0.9099	XY	0.9961	[AMR] Arabian II	5212933	4194793	154729	1.86	0.001	1140	149181416	417	132	2534	5251	51	6310
S17298	211031_A01458_0045_AHV2LWDSX2	126.37	35.7	98.93	0.9033	XY	0.9964	[EUR] Arabian I	5157431	4150194	155827	1.82	0.001	1250	160489299	413	136	2510	5175	59	6388
S17299	211031_A01458_0045_AHV2LWDSX2	116.52	32.91	99	0.9099	XY	0.9961	[EUR] Arabian I	5210663	4195593	153615	1.85	0.001	1189	147316013	442	141	2328	5127	78	6311
S17300	211031_A01458_0045_AHV2LWDSX2	120.05	33.76	99.01	0.908	XY	0.9962	[SAS] Eurasian	5224082	4206011	152035	1.93	0.001	1119	128584492	401	134	2440	5151	65	6315
S17301	211031_A01458_0045_AHV2LWDSX2	150.65	42.4	99.06	0.9089	XY	0.9954	[EUR] Arabian I	5097219	4098423	160187	1.72	0.001	1289	213318583	487	145	2692	5435	71	6829
S17302	211031_A01458_0046_BHT5MGDSX2	120.99	34.29	98.73	0.9016	XY	0.9962	[AMR] Arabian II	4957907	3988209	169059	1.55	0.001	1370	350496767	441	145	2500	5150	78	6198
S17303	MERGED_BHHYJTDSX3-BHT5MGDSX2	181.9	51.3	99.05	0.9085	XY	1	[AMR] Arabian II	4968782	3992402	174447	1.47	0.001	1171	412749944	455	149	3098	5716	96	7309
S17304	211031_A01458_0046_BHT5MGDSX2	113.85	32.6	98.99	0.9074	XY	1	[AMR] Arabian II	4930842	3964588	176975	1.45	0.001	1313	439323120	390	127	2542	4943	55	6235
S17305	211031_A01458_0046_BHT5MGDSX2	104.58	29.19	98.74	0.9013	XY	0.9956	[SAS] Eurasian	5404272	4356530	147780	2.07	0.001	961	107197421	402	129	2248	5270	56	6247
S17306	211031_A01458_0046_BHT5MGDSX2	120.11	34.47	98.82	0.903	XY	1	[AMR] Arabian II	5213355	4196272	154406	1.85	0.001	1139	154489986	411	142	2490	5353	74	6558
S17307	211031_A01458_0046_BHT5MGDSX2	137.05	39.05	98.9	0.9049	XY	0.9966	[SAS] Eurasian	5232128	4211949	153108	1.89	0.001	1111	137571336	448	135	2662	5456	68	6869
S17308	211031_A01458_0046_BHT5MGDSX2	155.23	44.08	98.72	0.9015	XY	1	[AMR] Arabian II	5203517	4187444	158470	1.79	0.001	1072	232047851	515	142	3084	5684	78	7183
S17309	211031_A01458_0046_BHT5MGDSX2	171.02	48.29	98.74	0.9003	XY	0.9986	[AMR] Arabian II	5140807	4132667	154272	1.82	0.001	1275	152994578	480	155	2948	5752	85	7256
S17310	211031_A01458_0046_BHT5MGDSX2	139.37	39.87	98.76	0.9001	XY	0.9983	[EUR] Arabian I	5170027	4159069	155633	1.81	0.001	1315	173180233	429	133	2622	5512	69	6846
S17311	211031_A01458_0046_BHT5MGDSX2	151.75	42.81	98.69	0.9029	XY	0.997	[SAS] Eurasian	5000322	4022184	165197	1.6	0.001	1392	304201242	438	120	2698	5475	50	7049
S17312	211031_A01458_0046_BHT5MGDSX2	158.14	44.86	98.82	0.9051	XY	0.9956	[EUR] Arabian I	5303750	4266962	148989	1.97	0.001	1066	126491287	469	140	2892	5801	81	7460
S17313	211031_A01458_0046_BHT5MGDSX2	128.4	36.73	99	0.9075	XY	1	[AFR] African	5538494	4462409	147367	2.1	0.001	819	92336994	424	135	2504	5781	66	7035
S17314	211031_A01458_0046_BHT5MGDSX2	135.59	38.49	98.72	0.9025	XY	0.9966	[AMR] Arabian II	5213461	4195335	153987	1.87	0.001	1282	171788710	449	135	2644	5391	81	6833
S17315	211031_A01458_0046_BHT5MGDSX2	127.45	36.13	98.83	0.906	XY	1	[AMR] Arabian II	4969652	3995160	166347	1.59	0.001	1391	296983183	444	130	2588	5209	82	6555
S17316	211031_A01458_0046_BHT5MGDSX2	158.73	45.34	99	0.917	XY	0.9942	[EUR] Arabian I	5138302	4130828	155009	1.79	0.001	1392	156156707	502	150	2966	5626	78	7049
S17317	211031_A01458_0046_BHT5MGDSX2	143.22	40.71	98.87	0.9056	XY	0.9952	[AMR] Arabian II	4949144	3980394	173238	1.48	0.001	1372	416370442	434	146	2662	5271	78	6696
S17318	211031_A01458_0046_BHT5MGDSX2	130.12	36.49	98.92	0.9047	XY	0.9965	[AMR] Arabian II	4882857	3925076	178971	1.39	0.001	1379	499743191	416	133	2588	5066	79	6428
S17319	211031_A01458_0046_BHT5MGDSX2	154.35	43.7	98.79	0.901	XY	0.997	[SAS] Eurasian	5114635	4113162	155647	1.79	0.001	1295	167275099	437	148	2946	5487	77	7027
S17320	211031_A01458_0046_BHT5MGDSX2	125.95	35.88	98.99	0.9074	XY	0.9964	[EUR] Arabian I	5175696	4165225	154481	1.85	0.001	1257	154401493	423	132	2558	5279	72	6780
S17321	211031_A01458_0046_BHT5MGDSX2	139.16	39.16	98.53	0.8991	XY	0.9966	[SAS] Eurasian	5146816	4141005	152604	1.87	0.001	1198	140781681	468	143	2682	5369	70	6748
S17322	MERGED_BHHYHNDSX3-BHT5MGDSX2	107.45	30.89	98.95	0.9024	XY	1	[AMR] Arabian II	5099313	4104694	158066	1.76	0.001	1319	192221910	405	130	2302	4867	61	6082
S17323	MERGED_AHHYL3DSX3-BHT5MGDSX2	123.52	35.21	98.67	0.9036	XY	0.9887	[SAS] Eurasian	5055551	4067876	160806	1.7	0.001	1365	220418170	398	142	2616	5189	85	6537
S17324	211031_A01458_0046_BHT5MGDSX2	114.03	32.36	98.93	0.907	XY	1	[AFR] African	5362380	4320528	154949	1.93	0.001	814	226312843	425	141	2522	5375	78	6487
S17325	211031_A01458_0046_BHT5MGDSX2	159.77	44.93	98.96	0.9056	XY	1	[EUR] Arabian I	5388757	4336720	151686	1.96	0.001	961	169398298	472	151	2852	5834	76	7347
S17326	211028_A01509_0026_AHTYMCDSX2	136.22	39.04	98.9	0.8996	XY	0.9933	[EUR] Arabian I	5213473	4194567	153006	1.88	0.001	1218	142486287	465	137	2728	5538	71	6989
S17327	211028_A01509_0026_AHTYMCDSX2	135.96	38.82	98.77	0.8957	XY	0.9932	[SAS] Eurasian	5166022	4155616	154702	1.82	0.001	1286	151172479	441	141	2730	5398	92	6886
S17328	211028_A01509_0026_AHTYMCDSX2	100.31	28.82	98.95	0.9016	XY	0.9909	[EUR] Arabian I	5121661	4124096	155448	1.82	0.001	1262	165323302	398	139	2116	4965	71	6104
S17329	211028_A01509_0026_AHTYMCDSX2	123.2	35.27	98.93	0.8991	XY	0.9963	[AMR] Arabian II	4887136	3929715	179788	1.4	0.001	1335	502204499	429	126	2454	5079	74	6530
S17330	211028_A01509_0026_AHTYMCDSX2	147.51	41.85	99.02	0.9038	XY	1	[EUR] Arabian I	5225800	4203542	152675	1.89	0.001	1206	158442509	495	141	2828	5638	76	7334
S17331	211028_A01509_0026_AHTYMCDSX2	136.16	38.77	99.01	0.9014	XY	0.9932	[SAS] Eurasian	5023739	4041626	159248	1.69	0.001	1321	210351785	425	152	2588	5301	75	6745
S17332	211028_A01509_0026_AHTYMCDSX2	151.77	43.51	98.88	0.9006	XY	0.988	[EUR] Arabian I	5205816	4185429	154243	1.85	0.001	1191	154714789	470	127	2964	5786	77	7364
S17333	211028_A01509_0026_AHTYMCDSX2	126.58	36.15	99.01	0.9005	XY	1	[SAS] Eurasian	4991696	4013184	162764	1.64	0.001	1398	260761075	448	144	2628	5333	76	6692
S17334	211028_A01509_0026_AHTYMCDSX2	107.72	30.74	99.06	0.9067	XY	1	[SAS] Eurasian	5109222	4111398	155547	1.81	0.001	1230	154999310	422	136	2446	5102	60	6430
S17335	211028_A01509_0026_AHTYMCDSX2	143.32	40.79	98.94	0.8997	XY	1	[AMR] Arabian II	5050985	4061154	164691	1.62	0.001	1204	305091637	459	136	2684	5405	73	6945
S17336	211028_A01509_0026_AHTYMCDSX2	113.75	32.39	98.95	0.9005	XY	1	[EUR] Arabian I	5214927	4197427	152729	1.91	0.001	1163	141633103	411	130	2490	5235	69	6558
S17337	211028_A01509_0026_AHTYMCDSX2	136.47	39.02	98.97	0.8996	XY	0.9983	[AMR] Arabian II	4988697	4009886	170338	1.54	0.001	1252	374467193	419	137	2658	5374	74	6900
S17338	211028_A01509_0026_AHTYMCDSX2	128.3	36.61	98.94	0.9016	XY	0.9965	[AMR] Arabian II	5021935	4038435	163751	1.65	0.001	1386	273313992	439	135	2546	5170	81	6183
S17339	211028_A01509_0026_AHTYMCDSX2	133.65	37.71	98.96	0.9023	XY	1	[AMR] Arabian II	5113242	4110658	158561	1.75	0.001	1319	204654551	436	133	2666	5337	65	6900
S17340	211028_A01509_0026_AHTYMCDSX2	153.76	43.98	99.08	0.9033	XY	1	[EUR] Arabian I	5309781	4272631	149016	1.98	0.001	1071	122417830	451	148	2752	5788	67	7410
S17341	211028_A01509_0026_AHTYMCDSX2	152.27	43.3	98.95	0.9015	XY	0.994	[EUR] Arabian I	5133296	4126676	154446	1.82	0.001	1257	167630073	460	152	2720	5525	77	6744
S17342	211028_A01509_0026_AHTYMCDSX2	142.14	40.52	99.1	0.9088	XY	1	[SAS] Eurasian	5117601	4116614	155779	1.79	0.001	1174	174576666	492	150	2842	5343	61	6646
S17343	211028_A01509_0026_AHTYMCDSX2	163.37	46.64	98.95	0.9008	XY	0.9972	[SAS] Eurasian	5338477	4294926	148440	2.01	0.001	970	117471125	513	154	2958	5854	87	7189
S17344	211028_A01509_0026_AHTYMCDSX2	137.22	38.94	99.08	0.9055	XY	0.9967	[SAS] Eurasian	5156744	4147942	153407	1.85	0.001	1271	150892424	447	143	2774	5490	79	6968
S17345	211028_A01509_0026_AHTYMCDSX2	143.39	40.04	99.18	0.9052	XY	1	[AMR] Arabian II	5230836	4207087	160124	1.78	0.001	1122	258089381	447	148	2804	5609	78	6760
S17346	211028_A01509_0026_AHTYMCDSX2	114.23	32.39	99.12	0.9095	XY	0.996	[AMR] Arabian II	5072960	4081213	161599	1.7	0.001	1367	235177940	392	151	2328	5079	71	5978
S17347	211028_A01509_0026_AHTYMCDSX2	115.01	32.87	99.14	0.9089	XY	0.9961	[SAS] Eurasian	5059845	4070824	156528	1.78	0.001	1326	160566592	431	143	2288	5028	70	6024
S17348	211028_A01509_0026_AHTYMCDSX2	147.69	41.98	99.01	0.9061	XY	0.9938	[AFR] African	5642727	4543443	144224	2.2	0.001	724	82378009	451	146	2772	6058	77	7207
S17349	211028_A01509_0025_BHT5MFDSX2	121.91	35.02	98.87	0.89	XY	1	[EUR] Arabian I	5185626	4173339	152388	1.87	0.001	1193	141849478	413	132	2522	5348	79	6408
S17350	211028_A01509_0025_BHT5MFDSX2	116.5	33.49	98.97	0.8929	XY	1	[AFR] African	5900586	4761589	152701	2.14	0.001	745	138041432	461	138	2466	5855	67	7138
S17351	211028_A01509_0025_BHT5MFDSX2	131.67	37.94	98.84	0.8826	XY	0.9965	[AMR] Arabian II	5240941	4220413	153578	1.89	0.001	1071	163914287	418	127	2568	5445	69	6711
S17352	211028_A01509_0025_BHT5MFDSX2	121.17	34.85	98.84	0.8843	XY	0.9962	[AMR] Arabian II	4751978	3821719	195582	1.18	0.001	1248	733597508	437	140	2382	4914	71	6015
S17353	211028_A01509_0025_BHT5MFDSX2	158.26	45.66	98.72	0.8831	XY	0.9971	[EUR] Arabian I	5020140	4035701	161678	1.66	0.001	1419	230394786	474	137	2976	5501	65	6822
S17354	211028_A01509_0025_BHT5MFDSX2	171.49	49.39	98.82	0.8856	XY	0.9973	[AMR] Arabian II	5246711	4222267	154390	1.85	0.001	1207	165990605	538	137	2942	5908	81	7324
S17355	211028_A01509_0025_BHT5MFDSX2	136.43	39.44	98.92	0.8834	XY	0.9932	[SAS] Eurasian	4949840	3980952	170594	1.51	0.001	1216	384269356	477	125	2612	5283	60	6474
S17356	211028_A01509_0025_BHT5MFDSX2	149.04	42.98	98.82	0.8859	XY	1	[EUR] Arabian I	5081440	4088142	168887	1.59	0.001	1125	363025378	461	133	2770	5438	69	6917
S17357	211028_A01509_0025_BHT5MFDSX2	130.52	37.41	98.93	0.8863	XY	0.9965	[EUR] Arabian I	5222294	4202847	151133	1.93	0.001	1144	133196029	436	143	2588	5400	71	6575
S17358	MERGED_AHHYL3DSX3-BHT5MFDSX2	121.59	34.78	98.91	0.8948	XY	0.9962	[AMR] Arabian II	4923192	3959580	173072	1.48	0.001	1366	401185948	393	138	2414	5069	72	6131
S17359	211028_A01509_0025_BHT5MFDSX2	125.24	35.98	98.9	0.8858	XY	0.9853	[SAS] Eurasian	5161797	4154197	153353	1.85	0.001	1185	138842707	406	132	2606	5397	74	6464
S17360	211028_A01509_0025_BHT5MFDSX2	135.32	38.92	98.81	0.8828	XY	0.9932	[AMR] Arabian II	5208001	4193014	155526	1.83	0.001	1283	162398459	455	136	2636	5452	68	6639
S17361	211028_A01509_0025_BHT5MFDSX2	142.7	41.33	98.99	0.8897	XY	0.9968	[SAS] Eurasian	5127552	4125461	154973	1.81	0.001	1301	143083738	449	152	2828	5485	85	6663
S17362	211028_A01509_0025_BHT5MFDSX2	127.72	36.87	98.93	0.8871	XY	0.9964	[AMR] Arabian II	4989473	4014141	173595	1.51	0.001	1198	398832514	457	135	2560	5184	72	6436
S17363	211028_A01509_0025_BHT5MFDSX2	150.02	43.34	98.78	0.8815	XY	0.9908	[AMR] Arabian II	5197804	4182213	163253	1.71	0.001	1013	280479752	485	125	2678	5679	79	6898
S17364	211028_A01509_0025_BHT5MFDSX2	138.56	40.08	98.84	0.8849	XY	0.9967	[EUR] Arabian I	5136931	4132201	157164	1.78	0.001	1410	179907741	447	143	2664	5428	74	6746
S17365	211028_A01509_0025_BHT5MFDSX2	100.55	29.24	99.02	0.8902	XY	0.9955	[EUR] Arabian I	5080245	4091174	156619	1.78	0.001	1298	153696870	381	134	2254	4839	63	5739
S17366	211028_A01509_0025_BHT5MFDSX2	130.91	37.8	98.74	0.8799	XY	1	[SAS] Eurasian	5252993	4229360	150151	1.95	0.001	1122	122831780	467	143	2592	5500	75	6609
S17367	211028_A01509_0025_BHT5MFDSX2	127.4	36.68	98.91	0.8869	XY	0.9964	[AMR] Arabian II	5104705	4107200	159150	1.73	0.001	1426	195440918	473	145	2422	5254	72	6397
S17368	211028_A01509_0025_BHT5MFDSX2	125.82	36.08	98.88	0.8853	XY	1	[SAS] Eurasian	5154169	4147933	154077	1.85	0.001	1205	142354886	446	132	2534	5279	63	6406
S17369	211028_A01509_0025_BHT5MFDSX2	125.25	36.13	98.96	0.8906	XY	1	[EUR] Arabian I	5093530	4099371	161914	1.69	0.001	1404	257674821	441	147	2464	5279	72	6382
S17370	211028_A01509_0025_BHT5MFDSX2	129.11	37.34	98.96	0.8843	XY	1	[SAS] Eurasian	5084789	4090738	154872	1.79	0.001	1286	152887573	458	140	2588	5326	63	6446
S17371	211028_A01509_0025_BHT5MFDSX2	122.39	35.35	98.95	0.8871	XY	0.9962	[AMR] Arabian II	5217283	4200464	154015	1.87	0.001	1153	148480815	488	131	2510	5391	77	6480
S17372	211027_A01515_0030_AHTYW3DSX2	129.25	37.1	98.84	0.895	XY	1	[EUR] Arabian I	4798911	3858453	189825	1.24	0	1257	653232306	453	131	2558	4951	63	6091
S17373	211027_A01515_0030_AHTYW3DSX2	128.15	37.21	98.83	0.8915	XY	0.9964	[AMR] Arabian II	5040813	4054842	162837	1.65	0.001	1355	252894631	465	148	2534	5152	63	6229
S17374	211027_A01515_0030_AHTYW3DSX2	140.84	40.23	98.86	0.8948	XY	1	[EUR] Arabian I	5095272	4099292	158295	1.73	0.001	1343	194373243	501	149	2694	5348	66	6558
S17375	211027_A01515_0030_AHTYW3DSX2	145.02	41.59	98.81	0.8944	XY	1	[EUR] Arabian I	4998218	4018311	166241	1.58	0.001	1484	336946780	475	151	2698	5310	70	6558
S17376	211027_A01515_0030_AHTYW3DSX2	127.05	36.71	98.89	0.8817	XY	1	[AMR] Arabian II	4946535	3977666	173487	1.49	0.001	1242	398222902	458	150	2494	5063	66	6123
S17377	211027_A01515_0030_AHTYW3DSX2	127.34	36.57	98.93	0.8965	XY	1	[AMR] Arabian II	4919943	3955320	171207	1.5	0.001	1345	377802769	450	152	2618	5053	66	6086
S17378	211027_A01515_0030_AHTYW3DSX2	114.65	32.82	98.76	0.8933	XY	1	[AMR] Arabian II	5202225	4189369	151003	1.92	0.001	1139	138917328	426	135	2386	5130	67	6033
S17379	211027_A01515_0030_AHTYW3DSX2	128.47	36.81	98.96	0.8969	XY	0.9964	[AMR] Arabian II	5101062	4105044	156427	1.79	0.001	1312	167824598	438	159	2608	5311	70	6364
S17380	211027_A01515_0030_AHTYW3DSX2	131.32	37.69	98.91	0.8977	XY	0.9982	[EUR] Arabian I	5318975	4280798	149235	1.97	0.001	1032	124096391	478	141	2612	5411	59	6735
S17381	211027_A01515_0030_AHTYW3DSX2	137.27	39.52	99.04	0.8968	XY	0.9966	[SAS] Eurasian	5113837	4114593	154515	1.8	0.001	1285	146702637	455	148	2666	5409	59	6488
S17382	211027_A01515_0030_AHTYW3DSX2	135.39	39.06	98.87	0.8926	XY	1	[AMR] Arabian II	5136119	4131878	156822	1.78	0.001	1193	170591900	442	157	2602	5366	69	6487
S17383	211027_A01515_0030_AHTYW3DSX2	102.68	29.69	98.77	0.8908	XY	0.9955	[SAS] Eurasian	5052831	4069002	157186	1.76	0.001	1320	171393233	429	139	2224	4853	62	5812
S17384	211027_A01515_0030_AHTYW3DSX2	121.82	35.17	98.76	0.8898	XY	0.9962	[AMR] Arabian II	5000136	4022225	165920	1.61	0.001	1357	301882619	439	139	2490	5103	67	6043
S17385	211027_A01515_0030_AHTYW3DSX2	127.22	36.59	98.78	0.8918	XY	1	[AMR] Arabian II	5001405	4023307	167987	1.57	0.001	1340	320130895	449	151	2594	5112	79	6289
S17386	211027_A01515_0030_AHTYW3DSX2	120.44	34.74	98.83	0.8928	XY	1	[AMR] Arabian II	5125471	4124440	158118	1.77	0.001	1342	178824110	456	132	2464	5217	70	6152
S17387	211027_A01515_0030_AHTYW3DSX2	129.27	37.48	99.03	0.8959	XY	1	[AMR] Arabian II	4798254	3859023	195285	1.19	0.001	1226	717809167	478	142	2506	4989	62	6190
S17388	211027_A01515_0030_AHTYW3DSX2	119.38	34.13	98.71	0.8905	XY	0.9961	[SAS] Eurasian	5197317	4186570	155007	1.86	0.001	1174	158184313	455	139	2402	5178	80	6198
S17389	211027_A01515_0030_AHTYW3DSX2	134.23	38.76	98.76	0.8859	XY	1	[AMR] Arabian II	5094809	4101665	160471	1.73	0.001	1290	237744706	495	149	2646	5378	69	6388
S17390	211027_A01515_0030_AHTYW3DSX2	136.13	39.22	98.78	0.8914	XY	0.9966	[AMR] Arabian II	5300177	4269516	153342	1.91	0.001	1077	152050279	449	142	2730	5492	77	6640
S17391	211027_A01515_0030_AHTYW3DSX2	113.88	32.94	98.82	0.8944	XY	1	[EUR] Arabian I	4923415	3960876	171443	1.52	0.001	1321	373527419	425	135	2426	4935	59	5893
S17392	211027_A01515_0030_AHTYW3DSX2	123.4	35.5	98.78	0.8912	XY	0.9962	[AMR] Arabian II	5148728	4143543	153419	1.85	0.001	1232	155926857	426	145	2448	5190	57	6179
S17393	211027_A01515_0030_AHTYW3DSX2	133.47	38.34	98.79	0.8941	XY	0.9966	[EUR] Arabian I	5136483	4133044	161064	1.72	0.001	1123	279403204	460	134	2742	5270	63	6390
S17394	211027_A01515_0030_AHTYW3DSX2	124.55	35.5	98.82	0.8927	XY	1	[SAS] Eurasian	5064807	4076901	167557	1.63	0.001	1050	392927417	444	144	2530	5207	57	6046
S17395	211027_A01515_0030_AHTYW3DSX2	131.92	37.82	98.92	0.8963	XY	0.9965	[AFR] African	5564357	4483678	147937	2.1	0.001	886	110671153	479	147	2598	5795	69	6785
S17396	211027_A01515_0029_BHT5LYDSX2	131.65	38.34	98.99	0.8987	XY	0.9965	[EUR] Arabian I	5001425	4022057	168552	1.57	0.001	1284	366716815	435	141	2718	5205	70	6331
S17397	211027_A01515_0029_BHT5LYDSX2	111.04	32.19	99	0.8991	XY	0.9959	[AMR] Arabian II	5187080	4177983	154771	1.84	0.001	1202	151673951	452	140	2514	5164	59	6126
S17398	211027_A01515_0029_BHT5LYDSX2	109.43	32.01	99.09	0.8994	XY	0.9958	[AMR] Arabian II	5161917	4156104	154076	1.85	0.001	1224	147993403	435	129	2374	5062	68	5998
S17399	211027_A01515_0029_BHT5LYDSX2	123.42	35.83	99.03	0.8995	XY	0.9963	[AMR] Arabian II	5102272	4106641	159685	1.74	0.001	1206	255515043	429	137	2558	5215	69	6207
S17400	211027_A01515_0029_BHT5LYDSX2	127.05	37.43	99.05	0.8963	XY	1	[AMR] Arabian II	5099840	4102100	158040	1.74	0.001	1212	210673339	442	147	2620	5299	77	6208
S17401	211027_A01515_0029_BHT5LYDSX2	128.4	37.59	99.02	0.8982	XY	0.9929	[AMR] Arabian II	5103508	4105134	158168	1.75	0.001	1272	212242002	445	133	2676	5268	68	6371
S17402	211027_A01515_0029_BHT5LYDSX2	140.45	41.04	98.95	0.8942	XY	0.9967	[AMR] Arabian II	4990447	4014702	172587	1.51	0.001	1251	375274469	449	144	2844	5293	80	6454
S17403	211027_A01515_0029_BHT5LYDSX2	150.29	43.8	99.01	0.8983	XY	0.9969	[EUR] Arabian I	5115695	4115352	155525	1.78	0.001	1374	167834504	475	135	2864	5524	58	6838
S17404	211027_A01515_0029_BHT5LYDSX2	129.21	37.9	98.99	0.8972	XY	0.9965	[AFR] African	5721893	4612643	143557	2.27	0.001	652	71780988	450	143	2684	5916	72	6953
S17405	211027_A01515_0029_BHT5LYDSX2	145.96	42.3	98.99	0.8985	XY	0.9969	[SAS] Eurasian	5013206	4029681	156757	1.72	0.001	1313	159447953	449	146	2750	5298	65	6559
S17406	211027_A01515_0029_BHT5LYDSX2	132.19	38.42	99.05	0.9027	XY	1	[AMR] Arabian II	4991590	4013822	165769	1.6	0.001	1317	285932825	453	143	2680	5204	68	6354
S17407	211027_A01515_0029_BHT5LYDSX2	133.91	39.26	99.12	0.9026	XY	0.9966	[SAS] Eurasian	4971491	3996251	163656	1.61	0.001	1304	255592629	436	141	2678	5325	79	6372
S17408	211027_A01515_0029_BHT5LYDSX2	131	37.92	99	0.8997	XY	1	[EUR] Arabian I	5200874	4187580	155099	1.83	0.001	1253	157770065	467	147	2544	5328	68	6484
S17409	211027_A01515_0029_BHT5LYDSX2	129.66	37.68	99	0.8986	XY	0.9965	[EUR] Arabian I	4955938	3984800	174661	1.47	0.001	1388	411277702	493	145	2600	5189	57	6276
S17410	211027_A01515_0029_BHT5LYDSX2	136.41	39.86	99	0.8984	XY	0.9966	[AMR] Arabian II	5149763	4143826	156538	1.81	0.001	1162	191933159	438	153	2532	5422	72	6467
S17411	211027_A01515_0029_BHT5LYDSX2	120.22	35.19	99.04	0.9	XY	0.9962	[EUR] Arabian I	5220151	4203520	154450	1.86	0.001	1218	160494102	454	136	2598	5362	64	6472
S17412	211027_A01515_0029_BHT5LYDSX2	108.7	31.57	99.06	0.9002	XY	0.9958	[SAS] Eurasian	5462869	4402988	160036	1.9	0.001	695	254492933	468	136	2396	5368	66	6199
S17413	211027_A01515_0029_BHT5LYDSX2	127.24	37.02	99.02	0.8962	XY	0.9964	[AMR] Arabian II	5174485	4164812	155798	1.81	0.001	1215	165458943	461	145	2544	5317	73	6340
S17414	211027_A01515_0029_BHT5LYDSX2	126.85	37.27	99.06	0.898	XY	0.9964	[SAS] Eurasian	5061862	4072268	156915	1.76	0.001	1358	174610193	441	138	2626	5280	70	6295
S17415	211027_A01515_0029_BHT5LYDSX2	130.1	37.96	98.79	0.8957	XY	0.9982	[SAS] Eurasian	5073209	4081383	157355	1.75	0.001	1336	166187278	452	127	2486	5229	71	6455
S17416	211027_A01515_0029_BHT5LYDSX2	120.45	35.32	99.03	0.8979	XY	0.9962	[SAS] Eurasian	5086215	4093434	158729	1.75	0.001	1320	198073714	430	138	2438	5112	69	6242
S17417	211027_A01515_0029_BHT5LYDSX2	122.21	35.73	98.89	0.8917	XY	1	[AMR] Arabian II	5211748	4193643	153464	1.86	0.001	1188	145960938	450	139	2558	5313	73	6246
S17418	211027_A01515_0029_BHT5LYDSX2	122.48	35.69	99.04	0.8978	XY	0.9962	[EUR] Arabian I	5254704	4228960	150582	1.95	0.001	1157	141543191	461	142	2534	5355	71	6318
S17419	211027_A01515_0029_BHT5LYDSX2	116.61	34.09	99.05	0.8973	XY	1	[EUR] Arabian I	5110020	4113947	157906	1.77	0.001	1322	201500250	442	156	2452	5045	65	6062
S17420	211027_A01517_0032_AHTYYGDSX2	127	36.29	98.81	0.8741	XY	1	[SAS] Eurasian	5287607	4258370	150289	1.96	0.001	1058	121434878	451	148	2484	5562	75	6521
S17421	211027_A01517_0032_AHTYYGDSX2	137.62	39.34	98.74	0.8722	XY	1	[AMR] Arabian II	5149646	4144389	155034	1.83	0.001	1257	158450897	463	147	2482	5474	68	6475
S17422	211027_A01517_0032_AHTYYGDSX2	138.24	39.54	98.89	0.8771	XY	1	[AMR] Arabian II	5088892	4094185	165733	1.64	0.001	1125	347920147	463	155	2738	5376	73	6601
S17423	211027_A01517_0032_AHTYYGDSX2	131.6	37.63	98.79	0.8716	XY	0.9965	[AMR] Arabian II	5159613	4154680	154839	1.83	0.001	1263	161805236	467	153	2494	5399	87	6575
S17424	211027_A01517_0032_AHTYYGDSX2	131.33	37.46	98.92	0.8763	XY	1	[EUR] Arabian I	5229742	4209478	148730	1.97	0.001	1071	121702912	452	144	2542	5454	72	6609
S17425	211027_A01517_0032_AHTYYGDSX2	136.39	38.89	98.94	0.8819	XY	0.9966	[AMR] Arabian II	4966136	3993637	177706	1.44	0.001	1136	481383641	487	133	2644	5422	69	6428
S17426	211027_A01517_0032_AHTYYGDSX2	133.6	38.23	98.96	0.878	XY	0.9966	[SAS] Eurasian	5303209	4270282	149343	1.98	0.001	1027	122797325	448	145	2446	5489	79	6602
S17427	211027_A01517_0032_AHTYYGDSX2	125.32	35.93	98.82	0.8773	XY	1	[SAS] Eurasian	5130021	4129790	155524	1.8	0.001	1258	145230083	437	141	2466	5221	62	6477
S17428	211027_A01517_0032_AHTYYGDSX2	135.23	38.7	98.86	0.8751	XY	0.9966	[SAS] Eurasian	5108875	4111259	153341	1.83	0.001	1217	144600690	458	141	2672	5382	78	6501
S17429	211027_A01517_0032_AHTYYGDSX2	100.74	28.84	99.01	0.8813	XY	1	[EUR] Arabian I	5136469	4136069	160316	1.76	0.001	1174	234073856	392	133	2274	4991	60	5945
S17430	211027_A01517_0032_AHTYYGDSX2	137.57	39.27	98.85	0.8746	XY	1	[EUR] Arabian I	4964672	3993742	173508	1.5	0.001	1419	374713893	435	144	2628	5202	70	6383
S17431	211027_A01517_0032_AHTYYGDSX2	127.66	36.09	98.82	0.8748	XY	1	[EUR] Arabian I	5139408	4137046	154172	1.84	0.001	1241	149219513	449	154	2328	5281	72	6282
S17432	211027_A01517_0032_AHTYYGDSX2	133.3	38.03	98.85	0.8751	XY	1	[EUR] Arabian I	5131638	4130315	157319	1.79	0.001	1338	199862127	462	151	2626	5266	71	6407
S17433	211027_A01517_0032_AHTYYGDSX2	131.81	37.58	98.8	0.873	XY	0.9965	[EUR] Arabian I	5188957	4177093	152221	1.89	0.001	1195	131275707	472	139	2522	5348	64	6430
S17434	211027_A01517_0032_AHTYYGDSX2	126.62	35.89	98.84	0.878	XY	1	[AMR] Arabian II	4943051	3977936	169707	1.53	0.001	1370	383546040	431	131	2528	5020	63	6239
S17435	211027_A01517_0032_AHTYYGDSX2	142.78	40.96	99.01	0.8793	XY	0.9968	[SAS] Eurasian	5075379	4084058	156503	1.76	0.001	1344	155317931	437	148	2692	5361	64	6598
S17436	211027_A01517_0032_AHTYYGDSX2	121.52	34.8	98.87	0.8761	XY	1	[SAS] Eurasian	5121004	4122060	151669	1.88	0.001	1239	139192742	424	142	2458	5106	64	6206
S17437	211027_A01517_0032_AHTYYGDSX2	127.11	36.42	99	0.8849	XY	0.9982	[EUR] Arabian I	5007559	4029382	171963	1.53	0.001	1156	410313969	431	132	2482	5164	76	6292
S17438	211027_A01517_0032_AHTYYGDSX2	134.45	38.26	98.8	0.8718	XY	0.9966	[AMR] Arabian II	4824624	3880660	183507	1.32	0.001	1232	596553753	463	154	2590	5072	61	6174
S17439	211027_A01517_0032_AHTYYGDSX2	123.75	35.2	99.02	0.8835	XY	0.9963	[SAS] Eurasian	5077313	4085839	158993	1.72	0.001	1425	196051623	438	132	2570	5192	68	6346
S17440	211027_A01517_0032_AHTYYGDSX2	117.68	33.26	99.04	0.878	XY	0.9961	[EUR] Arabian I	5036241	4052263	161699	1.69	0.001	1267	229036849	437	141	2516	5102	64	5988
S17441	211027_A01517_0032_AHTYYGDSX2	127.52	36.48	99.03	0.8831	XY	1	[AMR] Arabian II	5069775	4079861	160643	1.7	0.001	1381	213910199	436	133	2482	5239	61	6310
S17442	211027_A01517_0032_AHTYYGDSX2	122.29	34.91	99.05	0.8852	XY	1	[AMR] Arabian II	4976170	4003332	173604	1.48	0.001	1307	421186546	447	140	2492	5101	71	6218
S17443	211027_A01517_0032_AHTYYGDSX2	103.51	29.49	98.84	0.8759	XY	0.9956	[SAS] Eurasian	5068951	4083839	157864	1.76	0.001	1335	152961772	378	138	2078	4891	63	5790
S17444	211027_A01517_0031_BHV252DSX2	130.79	37.41	98.87	0.8782	XY	0.9947	[SAS] Eurasian	5111970	4115855	153871	1.82	0.001	1285	148464804	448	144	2470	5184	57	6174
S17445	211027_A01517_0031_BHV252DSX2	129.07	36.91	98.94	0.8797	XY	0.9929	[AMR] Arabian II	4956989	3986678	172456	1.49	0.001	1301	383305116	472	141	2372	5043	63	5912
S17446	211027_A01517_0031_BHV252DSX2	145.22	41.62	98.83	0.8657	XY	1	[EUR] Arabian I	5120916	4121467	155353	1.81	0.001	1273	173939946	446	155	2500	5226	57	6354
S17447	211027_A01517_0031_BHV252DSX2	135.74	38.8	98.91	0.877	XY	0.9966	[AMR] Arabian II	5083201	4091035	159123	1.74	0.001	1285	214718760	458	136	2476	5197	59	6220
S17448	211027_A01517_0031_BHV252DSX2	143.33	41.22	98.8	0.8758	XY	0.9968	[AMR] Arabian II	5029299	4045056	162765	1.66	0.001	1331	289497260	479	140	2720	5243	66	6305
S17449	211027_A01517_0031_BHV252DSX2	112.46	31.89	99.01	0.8819	XY	1	[AMR] Arabian II	5078308	4089071	155346	1.8	0.001	1216	156251252	433	138	2366	4902	71	5804
S17450	211027_A01517_0031_BHV252DSX2	126.74	36.45	98.72	0.87	XY	1	[AMR] Arabian II	5263468	4239259	153809	1.89	0.001	1098	151233319	440	137	2360	5283	61	6184
S17451	211027_A01517_0031_BHV252DSX2	116.49	33.53	98.95	0.8766	XY	0.9941	[EUR] Arabian I	5060532	4074521	165687	1.65	0.001	1136	279773620	432	131	2190	4908	54	5953
S17452	211027_A01517_0031_BHV252DSX2	121.71	34.78	98.83	0.8756	XY	1	[SAS] Eurasian	5021093	4041725	166048	1.62	0.001	1280	308095856	446	133	2396	4992	64	5893
S17453	211027_A01517_0031_BHV252DSX2	118.97	34	98.97	0.8777	XY	0.9961	[EUR] Arabian I	5253554	4234065	151453	1.94	0.001	1149	141857238	441	143	2328	5224	65	6127
S17454	211027_A01517_0031_BHV252DSX2	129.75	37.34	98.98	0.8777	XY	1	[AMR] Arabian II	4937955	3972872	172888	1.49	0.001	1244	415556384	449	148	2528	5090	57	6018
S17455	211027_A01517_0031_BHV252DSX2	129.34	36.93	98.96	0.8818	XY	1	[EUR] Arabian I	5397632	4350353	148665	2.03	0.001	1004	111109475	460	147	2560	5350	68	6425
S17456	211027_A01517_0031_BHV252DSX2	119.03	34.1	98.83	0.8728	XY	0.9961	[EUR] Arabian I	4989561	4016212	168982	1.57	0.001	1321	340794421	438	138	2462	4980	67	5860
S17457	211027_A01517_0031_BHV252DSX2	116.96	33.62	98.98	0.8798	XY	0.9961	[AMR] Arabian II	5002626	4027230	162444	1.66	0.001	1267	253059061	419	137	2336	4962	68	5812
S17458	211027_A01517_0031_BHV252DSX2	130.41	37.38	98.89	0.8734	XY	0.9982	[EUR] Arabian I	5077940	4085882	158619	1.74	0.001	1362	209364757	451	146	2502	5091	66	6186
S17459	211027_A01517_0031_BHV252DSX2	124.88	35.95	98.8	0.8714	XY	0.9963	[EUR] Arabian I	5202627	4190127	155406	1.85	0.001	1265	163093599	462	156	2418	5149	82	6100
S17460	211027_A01517_0031_BHV252DSX2	122.59	35.13	98.84	0.8732	XY	0.9962	[AMR] Arabian II	5154323	4151018	158030	1.78	0.001	1240	209318641	457	148	2278	5203	65	6035
S17461	211027_A01517_0031_BHV252DSX2	117.69	33.86	99.03	0.8801	XY	1	[EUR] Arabian I	4859615	3909714	180013	1.38	0.001	1380	486817882	471	145	2354	4905	63	5760
S17462	211027_A01517_0031_BHV252DSX2	126.79	36.25	98.76	0.8711	XY	0.9964	[AMR] Arabian II	4973546	4001432	167110	1.57	0.001	1337	311533555	458	136	2324	4933	63	5967
S17463	211027_A01517_0031_BHV252DSX2	113.04	32.35	98.93	0.8795	XY	0.9959	[AMR] Arabian II	5088412	4098968	158415	1.75	0.001	1333	184590668	455	140	2328	4980	51	5756
S17464	211027_A01517_0031_BHV252DSX2	120.03	34.25	98.89	0.8759	XY	1	[SAS] Eurasian	4886287	3931402	183434	1.35	0.001	1173	542130889	434	145	2236	4920	58	5744
S17465	211027_A01517_0031_BHV252DSX2	117.37	33.73	98.89	0.8792	XY	1	[EUR] Arabian I	5073113	4085843	159710	1.72	0.001	1364	226414534	442	136	2296	4994	58	5907
S17466	211027_A01517_0031_BHV252DSX2	123.17	35.39	98.96	0.8741	XY	1	[EUR] Arabian I	5244846	4226535	153131	1.89	0.001	1168	138305990	446	129	2448	5271	59	6170
S17467	211027_A01517_0031_BHV252DSX2	122.67	35.28	98.92	0.8784	XY	0.9962	[EUR] Arabian I	5136754	4135325	160169	1.74	0.001	1241	237846929	417	133	2540	5094	58	6195
S17468	211031_A01463_0049_AHTY5YDSX2	133.71	34.15	97.8	0.8859	XY	0.9947	[SAS] Eurasian	5076910	4087175	176747	1.52	0.001	1044	479890558	413	134	2458	5242	65	6584
S17469	MERGED_AHHYL3DSX3-AHTY5YDSX2	157.75	41.45	98.11	0.9049	XY	0.997	[SAS] Eurasian	5217484	4195337	154753	1.84	0.001	1147	156935492	436	139	2898	5686	81	7410
S17470	MERGED_AHHYL3DSX3-AHTY5YDSX2	118.11	30.94	98.37	0.908	XY	0.9961	[EUR] Arabian I	5217045	4200105	153247	1.9	0.001	1158	144912966	441	133	2512	5300	77	6628
S17471	211031_A01463_0049_AHTY5YDSX2	108.44	28.56	98.36	0.9026	XY	0.9957	[SAS] Eurasian	4994867	4017715	165323	1.63	0.001	1299	255114026	373	128	2318	4984	66	6142
S17472	MERGED_AHHYL3DSX3-AHTY5YDSX2	114.23	30.84	98.32	0.906	XY	0.9959	[AMR] Arabian II	5107902	4108411	157351	1.79	0.001	1196	178706111	378	129	2358	5098	60	6525
S17473	211031_A01463_0049_AHTY5YDSX2	126.62	33.27	98.26	0.9008	XY	1	[AMR] Arabian II	5229418	4207779	160520	1.8	0.001	1066	251716352	395	135	2522	5478	50	6859
S17474	211031_A01463_0049_AHTY5YDSX2	119.76	31.55	98.28	0.9033	XY	1	[SAS] Eurasian	5203575	4186926	158818	1.82	0.001	1099	236336461	405	137	2534	5409	55	6601
S17475	MERGED_BHH5CGDSX3-AHTY5YDSX2	118.28	31.44	98.23	0.9024	XY	1	[EUR] Arabian I	5069568	4077813	158724	1.75	0.001	1398	197743025	405	127	2382	5110	63	6456
S17476	MERGED_AHHYL3DSX3-AHTY5YDSX2	115.32	31.16	98.4	0.9073	XY	1	[EUR] Arabian I	4992374	4013728	161864	1.66	0.001	1478	237475087	396	137	2372	5002	64	6369
S17477	MERGED_AHHYL3DSX3-AHTY5YDSX2	117.1	30.2	97.8	0.8926	XY	1	[SAS] Eurasian	5239809	4217639	152266	1.92	0.001	1208	130297932	392	138	2434	5239	82	6463
S17478	211031_A01463_0049_AHTY5YDSX2	125.07	32.89	98.01	0.8903	XY	0.9962	[SAS] Eurasian	5182325	4170047	153796	1.87	0.001	1252	153560847	388	130	2620	5374	75	6702
S17479	211031_A01463_0049_AHTY5YDSX2	126.63	33.28	98.18	0.9023	XY	1	[EUR] Arabian I	5065173	4073913	163915	1.66	0.001	1367	256467762	421	133	2454	5202	67	6635
S17480	211031_A01463_0049_AHTY5YDSX2	120.07	31.66	98.21	0.9025	XY	1	[EUR] Arabian I	5118663	4118935	156488	1.81	0.001	1310	162598351	409	141	2438	5225	64	6522
S17481	MERGED_AHTY5YDSX2-AHH5KYDSX3	120.8	31.67	98.22	0.9011	XY	1	[SAS] Eurasian	5048184	4060661	157282	1.75	0.001	1387	154376064	394	142	2376	5119	76	6372
S17482	211031_A01463_0049_AHTY5YDSX2	109.45	28.15	98.14	0.9016	XY	0.9957	[AMR] Arabian II	4936014	3971819	176879	1.46	0.001	1360	421270124	396	127	2328	4861	76	6108
S17483	211031_A01463_0049_AHTY5YDSX2	110.69	28.67	98.21	0.9012	XY	0.9958	[AMR] Arabian II	5131351	4128849	158937	1.78	0.001	1256	202685616	401	143	2332	5120	78	6256
S17484	MERGED_AHHYL3DSX3-BHV2LYDSX2	111.01	30.47	98.35	0.8968	XY	1	[EUR] Arabian I	5052883	4065326	157998	1.75	0.001	1373	191625379	392	126	2292	4926	66	5964
S17485	MERGED_AHHYL3DSX3-BHV2LYDSX2	116.84	31.64	98.55	0.9012	XY	1	[AMR] Arabian II	5065903	4077190	166659	1.64	0.001	1189	321213514	419	134	2364	5051	75	6207
S17486	211031_A01463_0048_BHV2LYDSX2	125.23	34.41	98.76	0.8992	XY	1	[EUR] Arabian I	5164231	4156885	153464	1.87	0.001	1231	140450747	446	140	2552	5335	86	6356
S17487	211031_A01463_0048_BHV2LYDSX2	113.11	30.53	98.64	0.8975	XY	0.9959	[AMR] Arabian II	4894280	3937722	173989	1.47	0.001	1275	413447100	389	134	2258	4775	64	5650
S17488	211031_A01463_0048_BHV2LYDSX2	124.8	34.64	98.68	0.8966	XY	0.9963	[EUR] Arabian I	5163448	4155622	155272	1.84	0.001	1221	166379912	451	146	2422	5243	82	6190
S17489	211031_A01463_0048_BHV2LYDSX2	116.87	32.03	98.66	0.8966	XY	0.9921	[EUR] Arabian I	5029825	4047756	164153	1.65	0.001	1439	247940178	428	130	2502	5028	63	5956
S17490	211031_A01463_0048_BHV2LYDSX2	135.59	37.14	98.42	0.8861	XY	1	[EUR] Arabian I	5081295	4090419	158553	1.73	0.001	1388	197892277	422	140	2538	5145	75	6352
S17491	211031_A01463_0048_BHV2LYDSX2	113.6	31.25	98.54	0.8959	XY	0.9959	[SAS] Eurasian	5144632	4142480	156665	1.81	0.001	1147	188960398	418	131	2362	5030	66	5937
S17492	211031_A01463_0048_BHV2LYDSX2	106.21	29.34	98.67	0.8972	XY	0.9957	[EUR] Arabian I	5360096	4322408	150339	2.03	0.001	995	123885053	399	125	2286	5129	52	6041
S17493	211031_A01463_0048_BHV2LYDSX2	135.47	36.71	98.69	0.8987	XY	1	[EUR] Arabian I	5040125	4055234	160359	1.69	0.001	1431	216997414	431	144	2548	5150	69	6271
S17494	211031_A01463_0048_BHV2LYDSX2	146.16	39.91	98.79	0.9021	XY	0.9969	[AMR] Arabian II	5218992	4201608	151853	1.9	0.001	1174	156550038	444	131	2772	5469	64	6597
S17495	211031_A01463_0048_BHV2LYDSX2	231.53	63.69	99.1	0.9008	XY	1	[SAS] Eurasian	5139777	4134363	156179	1.77	0.001	1274	182173886	512	144	3522	5965	84	7630
S17496	211031_A01463_0048_BHV2LYDSX2	155.79	42.68	98.72	0.8999	XY	1	[AMR] Arabian II	5219330	4201078	153409	1.88	0.001	1139	144557906	484	136	2820	5555	61	6821
S17497	211031_A01463_0048_BHV2LYDSX2	151.49	41.13	98.74	0.9009	XY	0.997	[SAS] Eurasian	5053225	4064710	157485	1.74	0.001	1360	179811948	449	140	2766	5331	68	6442
S17498	211031_A01463_0048_BHV2LYDSX2	164.17	45.19	98.68	0.8969	XY	0.9972	[AMR] Arabian II	5217844	4200413	152973	1.88	0.001	1152	149974738	488	148	3014	5576	80	6871
S17499	211031_A01463_0048_BHV2LYDSX2	109.15	30.06	98.73	0.9004	XY	0.9958	[EUR] Arabian I	4979158	4007997	165047	1.61	0.001	1488	280677609	409	139	2190	4718	65	5646
S17500	MERGED_AHHYL3DSX3-BHV2LYDSX2	111.27	30.2	98.55	0.9004	XY	0.9959	[AFR] African	5523731	4452686	143726	2.21	0.001	802	86263011	386	136	2392	5368	64	6482
S17501	211031_A01463_0048_BHV2LYDSX2	134.81	36.68	98.65	0.8911	XY	1	[EUR] Arabian I	5006715	4028148	163072	1.65	0.001	1397	234417249	444	147	2512	5185	69	6187
S17502	211031_A01463_0048_BHV2LYDSX2	126.82	34.75	98.68	0.8955	XY	0.9945	[EUR] Arabian I	5302697	4271696	152118	1.93	0.001	1174	144098817	423	131	2584	5348	61	6408
S17503	211031_A01463_0048_BHV2LYDSX2	150.42	40.91	98.42	0.8921	XY	1	[AMR] Arabian II	4991054	4014977	166833	1.58	0.001	1371	323128829	480	137	2642	5190	68	6473
S17504	211031_A01463_0048_BHV2LYDSX2	130.56	36	98.71	0.8978	XY	1	[SAS] Eurasian	5164526	4157736	153682	1.85	0.001	1251	140773163	440	142	2656	5167	80	6338
S17505	211031_A01463_0048_BHV2LYDSX2	137.82	37.99	98.54	0.8907	XY	0.9966	[SAS] Eurasian	5025236	4043055	162865	1.65	0.001	1317	249410328	472	141	2562	5240	74	6293
S17506	211031_A01463_0048_BHV2LYDSX2	121.17	33.14	98.65	0.8968	XY	1	[AMR] Arabian II	5032947	4050660	168010	1.58	0.001	1203	354573009	398	144	2384	5027	59	6041
S17507	MERGED_AHHYL3DSX3-BHV2LYDSX2	114.59	31.25	98.56	0.8986	XY	1	[SAS] Eurasian	5009821	4030628	160731	1.68	0.001	1370	208725803	398	130	2380	4988	78	6064
S17508	211101_A01505_0033_AHTWH7DSX2	131.57	35.63	98.28	0.8924	XY	0.9965	[EUR] Arabian I	5174982	4165238	153723	1.86	0.001	1123	148471771	454	144	2730	5305	79	6522
S17509	211101_A01505_0033_AHTWH7DSX2	146.09	39.99	98.5	0.8973	XY	0.9969	[EUR] Arabian I	5102275	4104537	160731	1.71	0.001	1243	254153090	444	139	2864	5344	83	6742
S17510	211101_A01505_0033_AHTWH7DSX2	174.1	47.23	98.71	0.8936	XY	1	[SAS] Eurasian	5289320	4255925	150221	1.93	0.001	1123	129099444	445	154	2936	5837	82	7361
S17511	211101_A01505_0033_AHTWH7DSX2	121.39	32.83	98.58	0.8998	XY	0.9962	[SAS] Eurasian	5370100	4323499	147215	2.03	0.001	1023	109733314	439	139	2472	5405	72	6565
S17512	211101_A01505_0033_AHTWH7DSX2	117.03	31.45	98.52	0.9018	XY	0.9961	[SAS] Eurasian	5118730	4120929	157041	1.8	0.001	1254	182490539	400	130	2374	5069	60	6242
S17513	211101_A01505_0033_AHTWH7DSX2	113.79	30.84	98.5	0.8969	XY	0.9959	[SAS] Eurasian	4980085	4006897	161916	1.66	0.001	1248	260055648	436	142	2384	4994	65	6039
S17514	211101_A01505_0033_AHTWH7DSX2	209.57	56.35	98.65	0.892	XY	0.9967	[SAS] Eurasian	5052138	4060860	159346	1.68	0.001	1356	184637448	494	161	3374	5891	88	7572
S17515	211101_A01505_0033_AHTWH7DSX2	183.7	49.08	98.72	0.8942	XY	1	[SAS] Eurasian	4991677	4009590	171966	1.5	0.001	1236	369439963	476	143	2958	5657	85	7317
S17516	211101_A01505_0033_AHTWH7DSX2	144.33	38.93	98.44	0.8939	XY	1	[SAS] Eurasian	5377291	4329969	148152	2.04	0.001	968	106793089	454	144	2732	5641	69	7067
S17517	211101_A01505_0033_AHTWH7DSX2	122.71	33.16	98.24	0.8908	XY	0.9924	[SAS] Eurasian	5024682	4042067	157733	1.74	0.001	1351	163661893	409	142	2438	5136	66	6378
S17518	211101_A01505_0033_AHTWH7DSX2	112	30.12	98.31	0.8936	XY	0.9959	[AMR] Arabian II	5227277	4211418	155317	1.88	0.001	1145	178249200	412	133	2354	5144	65	6395
S17519	211101_A01505_0033_AHTWH7DSX2	117.66	32.02	98.53	0.8988	XY	0.9961	[AMR] Arabian II	4953851	3983860	172194	1.5	0.001	1367	390075675	401	133	2510	5038	61	6179
S17520	211101_A01505_0033_AHTWH7DSX2	121.55	32.98	98.27	0.89	XY	0.9962	[AMR] Arabian II	5199425	4186161	152774	1.9	0.001	1198	139718288	414	135	2436	5262	65	6416
S17521	211101_A01505_0033_AHTWH7DSX2	111.71	30.05	98.57	0.8981	XY	0.9959	[EAS] East Asian	5172219	4164755	152047	1.91	0.001	1206	130607682	360	117	2250	5190	64	6220
S17522	211101_A01505_0034_BHTYL3DSX2	132.06	35.13	98.5	0.905	XY	0.9965	[SAS] Eurasian	5061080	4072404	157830	1.74	0.001	1397	191116367	431	129	2698	5302	85	6654
S17523	211101_A01505_0034_BHTYL3DSX2	142.45	37.82	98.4	0.8975	XY	0.9967	[SAS] Eurasian	5174223	4161698	154488	1.85	0.001	1142	141718661	451	133	2530	5444	58	6920
S17524	211101_A01505_0034_BHTYL3DSX2	147.67	38.87	98.29	0.8954	XY	0.9906	[AMR] Arabian II	5072257	4079565	156200	1.75	0.001	1358	164256463	443	153	2514	5482	82	6795
S17525	211101_A01505_0034_BHTYL3DSX2	148.28	39.56	98.28	0.8999	XY	0.9984	[SAS] Eurasian	5265588	4238286	149572	1.94	0.001	1147	161179941	441	129	2720	5642	68	7113
S17526	211101_A01505_0034_BHTYL3DSX2	133.55	35.18	98.55	0.9081	XY	0.9966	[AMR] Arabian II	5105280	4107120	156413	1.79	0.001	1260	158775541	463	133	2550	5398	70	6725
S17527	211101_A01505_0034_BHTYL3DSX2	142.15	38.03	98.14	0.8924	XY	1	[EUR] Arabian I	5078454	4085028	160797	1.71	0.001	1292	217499638	454	135	2510	5395	76	6880
S17528	211101_A01505_0034_BHTYL3DSX2	104.71	28.15	98.41	0.9008	XY	0.9956	[AMR] Arabian II	5117709	4118532	162629	1.73	0.001	1029	291028657	397	116	2194	5074	68	6147
S17529	211101_A01505_0034_BHTYL3DSX2	108.55	28.78	98.32	0.9014	XY	0.9979	[AMR] Arabian II	5112373	4116905	156086	1.81	0.001	1270	169455233	407	132	2306	5109	52	6166
S17530	211101_A01505_0034_BHTYL3DSX2	123.36	32.73	98.48	0.9041	XY	1	[EUR] Arabian I	5041997	4057597	160877	1.7	0.001	1452	219229297	396	126	2486	5225	63	6359
S17531	211101_A01505_0034_BHTYL3DSX2	141.95	37.61	98.47	0.9034	XY	0.9967	[EUR] Arabian I	5336244	4297759	161564	1.81	0.001	940	307424664	433	148	2614	5659	87	6992
S17532	211101_A01505_0034_BHTYL3DSX2	139.26	37.13	98.52	0.9061	XY	0.9967	[SAS] Eurasian	5228609	4208416	153330	1.88	0.001	1188	156517512	395	126	2682	5433	71	6965
S17533	211101_A01505_0034_BHTYL3DSX2	118.53	31.44	98.41	0.902	XY	1	[SAS] Eurasian	5387931	4340350	149309	2.03	0.001	987	106202366	393	134	2332	5464	65	6577
S17534	211101_A01505_0034_BHTYL3DSX2	135.49	36.47	98.54	0.9055	XX	1	[EUR] Arabian I	5090830	4093541	165602	1.71	0.001	1412	189674254	445	137	2552	5400	73	6678
S17535	211101_A01505_0034_BHTYL3DSX2	137.44	36.4	98.39	0.9009	XY	1	[EUR] Arabian I	5268878	4239699	151598	1.93	0.001	1165	164171809	403	145	2668	5539	58	6905
S17536	211101_A01505_0034_BHTYL3DSX2	115.01	30.88	98.3	0.8972	XY	0.998	[EUR] Arabian I	5038265	4054721	161736	1.68	0.001	1419	238935196	436	137	2440	5102	77	6209
S17537	211101_A01505_0034_BHTYL3DSX2	108.44	29.25	98.41	0.9023	XX	0.9913	[SAS] Eurasian	5046654	4059947	170643	1.63	0.001	1315	268410806	414	132	2284	5082	44	6119
S17538	211101_A01505_0034_BHTYL3DSX2	111.42	30.23	98.49	0.9062	XX	0.9958	[AMR] Arabian II	4748041	3817420	207432	1.13	0.001	1285	777939534	403	135	2350	4800	66	5940
S17539	211101_A01505_0034_BHTYL3DSX2	147.71	39.72	98.25	0.8968	XX	0.9936	[SAS] Eurasian	5143084	4135922	163714	1.76	0.001	1483	172470734	431	147	2726	5424	84	6860
S17540	211101_A01505_0034_BHTYL3DSX2	159.58	41.73	98.32	0.8931	XY	1	[EUR] Arabian I	4924004	3959381	174916	1.45	0.001	1514	416184913	454	143	2786	5290	64	6693
S17541	211101_A01505_0034_BHTYL3DSX2	123.02	32.65	98.4	0.9029	XY	0.9981	[EUR] Arabian I	5010133	4030189	164489	1.62	0.001	1513	267793841	408	116	2532	5110	71	6304
S17542	211101_A01505_0034_BHTYL3DSX2	121.19	32.33	98.43	0.9073	XY	1	[SAS] Eurasian	5030521	4046068	160007	1.7	0.001	1327	203135983	383	130	2418	5058	73	6544
S17543	211101_A01505_0034_BHTYL3DSX2	131.11	35.12	98.38	0.8966	XY	0.993	[EUR] Arabian I	4955287	3984383	171518	1.52	0.001	1397	362700300	410	132	2534	5180	65	6454
S17544	211101_A01505_0034_BHTYL3DSX2	104.5	28.04	98.34	0.9048	XY	0.9956	[EUR] Arabian I	5010203	4032549	166816	1.61	0.001	1285	297910117	377	142	2236	4897	72	6040
S17545	211027_A01522_0033_AHV22KDSX2	123.88	35.53	98.96	0.8978	XY	1	[EUR] Arabian I	5128821	4128451	152714	1.84	0.001	1325	153189542	453	139	2378	5188	69	6245
S17546	211103_A01562_0006_BHV2W2DSX2	129.33	37.07	98.71	0.8861	XX	0.9855	[EUR] Arabian I	5060465	4070435	169981	1.64	0.001	1388	256965659	436	145	2382	5237	52	6165
S17547	211027_A01522_0033_AHV22KDSX2	132.87	38.18	98.99	0.895	XX	1	[AFR] African	5914748	4771777	153755	2.23	0.001	714	96187221	445	132	2532	5986	56	6883
S17548	211027_A01522_0033_AHV22KDSX2	112.34	32.2	98.93	0.8959	XY	0.9918	[EUR] Arabian I	4998622	4022630	168482	1.59	0.001	1316	321133537	409	117	2298	4916	49	5834
S17549	MERGED_BHHYHNDSX3-AHV22KDSX2	116.25	33.85	99.01	0.8799	XX	1	[EUR] Arabian I	4954631	3985901	180219	1.5	0.001	1263	413551798	399	138	2384	4804	60	5715
S17550	211027_A01522_0033_AHV22KDSX2	105.48	30.53	99.06	0.8983	XX	0.9912	[AFR] African	5793751	4676177	151564	2.24	0.001	690	85337891	427	136	2400	5618	68	6336
S17551	211027_A01522_0033_AHV22KDSX2	147.1	42.14	98.91	0.896	XX	0.9937	[EUR] Arabian I	4915549	3951350	186715	1.37	0.001	1266	528234719	438	134	2518	5080	63	6300
S17552	211027_A01522_0033_AHV22KDSX2	160.5	46.24	99.07	0.8978	XX	1	[EUR] Arabian I	5039175	4051350	171340	1.59	0.001	1396	300092243	476	147	2692	5440	56	6793
S17553	211027_A01522_0033_AHV22KDSX2	120.88	34.86	99.03	0.9002	XX	0.9924	[EUR] Arabian I	5310387	4276133	156986	1.95	0.001	1159	132485605	415	132	2386	5299	58	6315
S17554	211027_A01522_0033_AHV22KDSX2	135.04	39.02	99.15	0.8992	XX	1	[EUR] Arabian I	5174405	4161738	162084	1.79	0.001	1317	167624834	466	132	2660	5331	66	6430
S17555	211027_A01522_0033_AHV22KDSX2	137.92	40.16	99.03	0.8946	XX	0.9966	[SAS] Eurasian	5345671	4304771	155770	1.97	0.001	1044	129769745	430	146	2494	5466	61	6684
S17556	211027_A01522_0033_AHV22KDSX2	119.73	34.65	98.93	0.8919	XX	0.9922	[AMR] Arabian II	5551348	4474097	150238	2.17	0.001	854	92016371	416	142	2440	5469	57	6446
S17557	211027_A01522_0033_AHV22KDSX2	154.96	44.55	98.96	0.8933	XX	1	[EUR] Arabian I	5415368	4357357	154085	2.02	0.001	967	111405888	456	137	2706	5847	60	7056
S17558	211027_A01522_0033_AHV22KDSX2	134.71	39.03	99.03	0.8965	XX	1	[EUR] Arabian I	5237040	4214850	160617	1.84	0.001	1217	155656376	399	143	2468	5462	63	6490
S17559	211027_A01522_0033_AHV22KDSX2	148.09	43	99.12	0.895	XY	0.9938	[EUR] Arabian I	4801403	3857150	188967	1.24	0.001	1218	633451333	455	145	2700	5079	75	6340
S17560	211027_A01522_0033_AHV22KDSX2	141	40.4	98.87	0.8927	XX	1	[EUR] Arabian I	5009829	4030683	177481	1.51	0.001	1329	352797027	464	150	2494	5240	61	6448
S17561	211027_A01522_0033_AHV22KDSX2	154.57	44.96	98.94	0.8906	XX	1	[SAS] Eurasian	5148742	4142255	165376	1.73	0.001	1544	189227436	459	148	2642	5460	78	6691
S17562	211027_A01522_0033_AHV22KDSX2	137.86	39.75	98.93	0.895	XY	0.9967	[EUR] Arabian I	5007107	4025893	169622	1.56	0.001	1330	320036562	448	139	2756	5255	72	6342
S17563	211027_A01522_0033_AHV22KDSX2	119.58	34.66	98.97	0.8963	XX	1	[EUR] Arabian I	5105214	4109942	166892	1.7	0.001	1401	206003957	470	139	2412	5121	58	6021
S17564	211027_A01522_0033_AHV22KDSX2	112.38	32.4	98.95	0.8935	XX	0.9917	[EUR] Arabian I	5244565	4225246	158611	1.89	0.001	1105	141897087	429	130	2306	5085	59	6014
S17565	211027_A01522_0033_AHV22KDSX2	100.77	28.98	98.98	0.8969	XX	1	[EUR] Arabian I	5250579	4231255	160707	1.87	0.001	1167	138241418	403	125	2192	4912	59	5683
S17566	211027_A01522_0033_AHV22KDSX2	113.81	32.45	98.96	0.8963	XY	0.9919	[EUR] Arabian I	5153927	4149685	156819	1.8	0.001	1290	179396195	430	126	2392	5055	75	5944
S17567	211027_A01522_0033_AHV22KDSX2	153.75	44.06	99.05	0.898	XX	1	[EUR] Arabian I	5122110	4120264	173838	1.61	0.001	1262	329558989	445	147	2850	5491	61	6669
S17568	211027_A01522_0034_BHT5W7DSX2	106.16	29.9	98.83	0.898	XX	1	[SAS] Eurasian	5222530	4203203	166428	1.77	0.001	1127	256196404	420	125	2338	5123	54	6020
S17569	211027_A01522_0034_BHT5W7DSX2	120.31	33.58	98.85	0.9046	XX	1	[EUR] Arabian I	5118113	4117493	166423	1.71	0.001	1413	208837251	435	142	2544	5182	57	6370
S17570	211027_A01522_0034_BHT5W7DSX2	130.09	36.93	99.06	0.9031	XX	1	[EUR] Arabian I	5011838	4029289	174083	1.56	0.001	1487	320332357	431	145	2572	5137	67	6473
S17571	211027_A01522_0034_BHT5W7DSX2	108.13	29.91	98.85	0.896	XY	0.9915	[SAS] Eurasian	5070331	4078830	156807	1.78	0.001	1237	162549507	379	115	2160	4984	66	5907
S17572	211027_A01522_0034_BHT5W7DSX2	134.48	38.45	98.93	0.899	XX	1	[EUR] Arabian I	4976142	4000547	176645	1.51	0.001	1269	394287599	469	145	2434	5260	59	6296
S17573	211027_A01522_0034_BHT5W7DSX2	112.16	31.46	98.99	0.9004	XY	1	[EUR] Arabian I	5123995	4123840	155094	1.82	0.001	1222	143593107	446	139	2466	5142	63	6067
S17574	211027_A01522_0034_BHT5W7DSX2	157.8	44.14	98.73	0.8938	XY	1	[EUR] Arabian I	4990480	4013194	177130	1.47	0.001	1287	441569745	460	134	2888	5469	70	6803
S17575	211027_A01522_0034_BHT5W7DSX2	156.83	44.04	98.78	0.8931	XY	0.9985	[AMR] Arabian II	5205572	4188061	154073	1.83	0.001	1199	157147095	460	140	2820	5634	71	7011
S17576	211027_A01522_0034_BHT5W7DSX2	116.08	33.17	98.83	0.897	XX	0.984	[EUR] Arabian I	5099095	4102575	172786	1.63	0.001	1232	317697498	400	123	2416	5096	59	6298
S17577	211027_A01522_0034_BHT5W7DSX2	154.62	43.08	98.81	0.8986	XY	0.9955	[SAS] Eurasian	5440755	4378428	147499	2.06	0.001	1019	117378676	481	135	2932	5878	64	7180
S17578	211027_A01522_0034_BHT5W7DSX2	114.02	32.03	98.93	0.9018	XY	1	[AFR] African	5841371	4710041	147327	2.24	0.001	663	86138819	458	126	2546	5966	73	6888
S17579	211103_A01562_0006_BHV2W2DSX2	109.11	31.22	98.97	0.8926	XY	0.9958	[AMR] Arabian II	5243679	4224826	153060	1.92	0.001	1091	134140638	439	141	2338	5148	85	5861
S17580	MERGED_AHHYL3DSX3-BHT5W7DSX2	119.33	33.46	98.76	0.8993	XY	0.9961	[EUR] Arabian I	5108983	4109280	156313	1.78	0.001	1216	160587785	401	130	2426	5220	54	6287
S17581	211027_A01522_0034_BHT5W7DSX2	113.48	31.88	98.92	0.9007	XY	1	[EUR] Arabian I	4847474	3898185	184385	1.33	0.001	1313	572043396	414	129	2290	4862	58	6037
S17582	211027_A01522_0034_BHT5W7DSX2	161.72	45.55	98.83	0.8979	XY	1	[SAS] Eurasian	5210950	4191266	151679	1.9	0.001	1118	121779338	435	158	2908	5672	87	7142
S17583	211103_A01562_0006_BHV2W2DSX2	138.23	39.35	98.57	0.883	XY	0.9983	[AMR] Arabian II	4937157	3969740	170823	1.51	0.001	1256	354733682	406	143	2506	5098	72	6283
S17584	MERGED_BHHYHNDSX3-BHT5W7DSX2	113.46	32.02	99.07	0.9	XY	1	[AMR] Arabian II	4855712	3903886	179537	1.38	0.001	1330	470689562	400	131	2426	4852	74	5948
S17585	211027_A01522_0034_BHT5W7DSX2	115.14	32.25	98.85	0.8967	XY	1	[AMR] Arabian II	4955031	3984609	168580	1.55	0.001	1392	331291239	403	110	2350	4966	72	6052
S17586	211103_A01562_0006_BHV2W2DSX2	117.54	33.48	98.85	0.8926	XY	1	[EUR] Arabian I	5253591	4230050	150820	1.95	0.001	1141	129009819	408	141	2318	5254	61	6210
S17587	211027_A01522_0034_BHT5W7DSX2	147.61	41.22	98.62	0.8964	XY	1	[AMR] Arabian II	4919485	3954290	174769	1.46	0.001	1429	424387213	449	137	2758	5269	82	6624
S17588	211027_A01522_0034_BHT5W7DSX2	123.05	34.78	98.95	0.8986	XY	1	[AMR] Arabian II	5091619	4097643	154515	1.8	0.001	1304	155742870	409	140	2394	5166	78	6239
S17589	211027_A01522_0034_BHT5W7DSX2	149.75	42.63	98.79	0.8966	XX	1	[SAS] Eurasian	5097356	4099625	170374	1.65	0.001	1281	259883819	432	131	2702	5466	70	6745
S17590	211027_A01522_0034_BHT5W7DSX2	149.02	41.98	98.9	0.8978	XX	1	[EUR] Arabian I	5141528	4134062	162145	1.77	0.001	1265	149753342	452	126	2776	5483	61	6791
S17591	211027_A01522_0034_BHT5W7DSX2	130.39	36.44	98.98	0.8975	XY	0.9965	[SAS] Eurasian	5053286	4066076	162061	1.67	0.001	1286	260866651	438	150	2484	5191	69	6388
S17592	211027_A01523_0027_AHV2K2DSX2	139.2	39.21	98.77	0.8868	XX	0.9932	[EUR] Arabian I	5059572	4068705	167803	1.66	0.001	1348	248063483	439	137	2506	5175	54	6427
S17593	211027_A01523_0027_AHV2K2DSX2	152.28	42.81	98.58	0.8826	XX	0.9938	[SAS] Eurasian	5085962	4090108	172011	1.63	0.001	1220	311239053	455	152	2644	5453	69	6716
S17594	211027_A01523_0027_AHV2K2DSX2	150.46	42.14	98.79	0.8873	XX	0.9686	[AMR] Arabian II	5138874	4136669	172660	1.65	0.001	1117	352602933	445	143	2666	5425	60	6692
S17595	MERGED_BHHYJTDSX3-AHV2K2DSX2	121.03	34.08	98.87	0.892	XX	1	[SAS] Eurasian	5066332	4076280	171981	1.63	0.001	1212	305577458	404	132	2400	5161	58	6260
S17596	MERGED_AHHYL3DSX3-AHV2K2DSX2	100.19	28.07	98.81	0.8964	XY	1	[EUR] Arabian I	4888206	3934261	180469	1.38	0.001	1483	496174917	386	123	2224	4744	55	5837
S17597	211027_A01523_0027_AHV2K2DSX2	144.28	40.27	98.94	0.8909	XY	0.9936	[SAS] Eurasian	5133462	4132957	154113	1.81	0.001	1282	148824095	420	145	2726	5432	70	6608
S17598	211027_A01523_0027_AHV2K2DSX2	155.03	43.47	98.65	0.8865	XY	0.994	[AMR] Arabian II	5053154	4063039	161019	1.7	0.001	1322	222666167	424	140	2894	5454	75	6728
S17599	211027_A01523_0027_AHV2K2DSX2	140.48	39.64	98.85	0.8876	XX	1	[EUR] Arabian I	5365502	4318524	154661	1.98	0.001	1013	124497603	454	143	2696	5547	64	6840
S17600	211027_A01523_0027_AHV2K2DSX2	100.55	28.27	99	0.896	XY	0.9909	[EUR] Arabian I	4997376	4024805	173429	1.54	0.001	1278	352522625	403	126	2206	4841	63	5672
S17601	211027_A01523_0027_AHV2K2DSX2	144.72	40.41	98.77	0.8883	XX	1	[AFR] African	5832369	4702319	150315	2.26	0.001	607	90219933	416	126	2692	6079	70	7335
S17602	211027_A01523_0027_AHV2K2DSX2	111.14	31.04	98.88	0.8898	XX	1	[EUR] Arabian I	5036736	4053720	174199	1.59	0.001	1473	293154297	397	128	2332	4890	62	5795
S17603	211027_A01523_0027_AHV2K2DSX2	145.33	40.74	98.84	0.8883	XX	0.9935	[EUR] Arabian I	4995051	4016876	177903	1.51	0.001	1382	383733654	457	140	2528	5210	66	6539
S17604	211027_A01523_0027_AHV2K2DSX2	137.82	38.36	98.77	0.8864	XY	0.9966	[EUR] Arabian I	5058924	4070273	159089	1.72	0.001	1422	195636767	416	141	2426	5195	71	6460
S17605	211103_A01562_0006_BHV2W2DSX2	117.97	33.79	98.78	0.889	XX	0.9921	[SAS] Eurasian	4982466	4009055	183553	1.46	0.001	1167	439600201	416	136	2248	4958	48	5945
S17606	211027_A01523_0027_AHV2K2DSX2	164.2	46.44	99.01	0.8937	XX	0.9887	[EUR] Arabian I	5334013	4291398	157404	1.92	0.001	1137	134850338	434	143	2842	5759	55	7337
S17607	211027_A01523_0027_AHV2K2DSX2	114.86	32.31	98.74	0.886	XX	1	[EUR] Arabian I	5195231	4184361	164131	1.79	0.001	1347	187229008	415	142	2200	5140	61	6123
S17608	211027_A01523_0027_AHV2K2DSX2	156.13	44.12	98.95	0.8941	XX	0.994	[EUR] Arabian I	5286928	4253666	157998	1.89	0.001	1166	164513384	435	143	2666	5725	70	6979
S17609	211027_A01523_0027_AHV2K2DSX2	147.49	41.42	98.63	0.8817	XX	1	[EUR] Arabian I	5098478	4101145	165835	1.69	0.001	1478	203474759	431	145	2500	5426	50	6568
S17610	211027_A01523_0027_AHV2K2DSX2	119.13	33.31	98.98	0.892	XY	0.9923	[EUR] Arabian I	5026499	4044831	167218	1.61	0.001	1450	306849811	432	125	2406	5062	55	6051
S17611	211103_A01562_0006_BHV2W2DSX2	126.48	36.34	98.76	0.8905	XX	1	[AFR] African	5760852	4646226	147636	2.29	0.001	698	75526391	452	149	2526	5803	55	6739
S17612	MERGED_AHHYL3DSX3-AHV2K2DSX2	123.26	34.84	98.96	0.9017	XX	1	[SAS] Eurasian	5461163	4398546	151943	2.09	0.001	913	95013207	387	123	2478	5476	53	6727
S17613	211027_A01523_0027_AHV2K2DSX2	124.51	35.06	99.09	0.896	XY	0.9926	[EUR] Arabian I	5032528	4047492	165422	1.62	0.001	1413	261553534	458	133	2552	5114	75	6227
S17614	211027_A01523_0027_AHV2K2DSX2	151.29	42.25	98.81	0.8889	XY	0.9939	[SAS] Eurasian	5066275	4076215	154941	1.78	0.001	1247	155497165	450	150	2562	5411	83	6780
S17615	211027_A01523_0028_BHV2M5DSX2	124.1	34.27	98.69	0.894	XX	0.9924	[SAS] Eurasian	5132521	4128319	168014	1.7	0.001	1590	203883780	404	129	2512	5225	53	6555
S17616	211027_A01523_0028_BHV2M5DSX2	112.44	31.26	98.9	0.9011	XX	1	[SAS] Eurasian	5136304	4133850	162447	1.78	0.001	1352	158226198	411	140	2360	5065	62	6399
S17617	211027_A01523_0028_BHV2M5DSX2	127.85	35.24	98.72	0.8918	XY	1	[EUR] Arabian I	4921018	3956367	176974	1.43	0.001	1379	461033363	453	137	2480	5099	72	6275
S17618	MERGED_AHHYL3DSX3-BHV2M5DSX2	128.09	35.66	98.78	0.9001	XX	0.9926	[EUR] Arabian I	5224879	4203725	160972	1.84	0.001	1251	154838314	392	137	2486	5456	72	6777
S17619	211027_A01523_0028_BHV2M5DSX2	109.12	30.14	98.56	0.8935	XY	0.9957	[EUR] Arabian I	5148633	4142769	155349	1.82	0.001	1226	158219672	427	137	2312	5175	67	6249
S17620	211027_A01523_0028_BHV2M5DSX2	114.35	31.38	99.01	0.9059	XY	1	[EUR] Arabian I	5130088	4128211	161566	1.73	0.001	1252	232324731	391	136	2334	5128	75	6475
S17621	211027_A01523_0028_BHV2M5DSX2	133.13	37.23	98.8	0.9022	XY	0.9966	[EUR] Arabian I	5169825	4158304	155183	1.82	0.001	1244	176832887	430	138	2732	5531	62	7032
S17622	211103_A01562_0006_BHV2W2DSX2	125.7	36.11	98.81	0.8832	XX	0.9925	[EUR] Arabian I	5154994	4149515	163020	1.78	0.001	1330	160365686	400	165	2322	5271	57	6091
S17623	211027_A01523_0028_BHV2M5DSX2	138.19	38.08	98.63	0.8928	XX	0.9932	[EUR] Arabian I	5258125	4231417	160793	1.86	0.001	1219	142375471	415	131	2716	5557	70	6876
S17624	211027_A01523_0028_BHV2M5DSX2	111.55	30.85	98.91	0.8985	XX	0.9916	[EUR] Arabian I	5152589	4146605	171559	1.67	0.001	1239	293927219	372	130	2434	5176	61	6419
S17625	211027_A01523_0028_BHV2M5DSX2	120.08	33.25	98.86	0.8979	XY	1	[SAS] Eurasian	4818155	3874227	189762	1.26	0.001	1141	661290913	381	120	2350	4979	74	6256
S17626	211027_A01523_0028_BHV2M5DSX2	137.3	38.09	98.82	0.8965	XX	0.9966	[SAS] Eurasian	5220176	4199755	158302	1.89	0.001	1163	130039666	404	132	2592	5580	71	6916
S17627	211027_A01523_0028_BHV2M5DSX2	120.62	33.34	98.67	0.8918	XX	1	[EUR] Arabian I	5109390	4108990	165088	1.74	0.001	1433	190726047	425	123	2472	5138	57	6508
S17628	211027_A01523_0028_BHV2M5DSX2	105.99	29.54	98.85	0.8975	XY	0.9957	[SAS] Eurasian	4998647	4022575	162111	1.68	0.001	1448	240122951	395	126	2426	4865	72	6142
S17629	MERGED_AHHYL3DSX3-BHV2M5DSX2	130.08	36.2	98.79	0.9008	XY	0.9982	[SAS] Eurasian	5018664	4035668	160497	1.68	0.001	1355	224542701	419	147	2682	5348	83	6713
S17630	211027_A01523_0028_BHV2M5DSX2	138.16	38.33	98.71	0.8936	XX	0.9932	[EUR] Arabian I	5088598	4092060	169031	1.66	0.001	1355	252038341	413	146	2674	5377	75	6918
S17631	211027_A01523_0028_BHV2M5DSX2	124.71	34.66	98.69	0.893	XX	1	[EUR] Arabian I	5222580	4202775	162126	1.82	0.001	1254	154533231	418	137	2556	5424	81	6607
S17632	MERGED_BHV2M5DSX2-BHHYJTDSX3	123.42	34.73	99	0.8996	XY	1	[SAS] Eurasian	4935625	3967500	171074	1.51	0.001	1298	365862152	400	125	2624	5025	76	6443
S17633	211027_A01523_0028_BHV2M5DSX2	106.9	29.78	98.6	0.893	XX	1	[EAS] East Asian	5000586	4020824	184688	1.43	0.001	2104	364372982	396	120	2168	4948	58	6098
S17634	211027_A01523_0028_BHV2M5DSX2	103.2	28.28	98.8	0.8982	XY	1	[EUR] Arabian I	5431912	4376613	148669	2.08	0.001	850	108132257	372	129	2168	5160	72	6314
S17635	MERGED_BHV2M5DSX2-BHHYJTDSX3	119.57	33.24	98.9	0.9005	XY	0.9961	[AMR] Arabian II	5054747	4066810	165632	1.64	0.001	1285	287906181	418	125	2410	5188	68	6376
S17636	MERGED_AHHYL3DSX3-BHV2M5DSX2	121.77	34.07	98.72	0.8979	XX	0.9884	[EUR] Arabian I	5069522	4077413	167795	1.67	0.001	1468	228059303	405	147	2352	5229	73	6590
S17637	MERGED_AHHYL3DSX3-BHV2M5DSX2	125.64	35.31	98.91	0.9021	XX	0.9963	[SAS] Eurasian	5142669	4137009	164383	1.75	0.001	1203	199909978	408	133	2562	5315	53	6743
S17638	MERGED_AHHYL3DSX3-BHV2M5DSX2	127.54	35.83	98.81	0.8994	XX	1	[EUR] Arabian I	5035469	4048760	175281	1.56	0.001	1298	356708087	417	132	2540	5304	69	6715
S17639	211031_A01509_0028_AHT5YHDSX2	106.32	29.52	98.77	0.8843	XY	0.9957	[SAS] Eurasian	5049960	4063672	158204	1.77	0.001	1380	192803069	406	126	2384	4958	67	5846
S17640	211031_A01509_0028_AHT5YHDSX2	112.88	32.01	98.83	0.8822	XX	0.9917	[EUR] Arabian I	5058646	4069752	174509	1.59	0.001	1321	300567058	456	135	2372	5076	58	6199
S17641	211031_A01509_0028_AHT5YHDSX2	143.44	39.8	98.71	0.8814	XY	0.9968	[EUR] Arabian I	4929808	3964371	177435	1.44	0.001	1360	437991158	451	132	2770	5208	85	6585
S17642	211031_A01509_0028_AHT5YHDSX2	108.93	30.55	98.73	0.88	XX	0.9914	[SAS] Eurasian	5129445	4126764	165430	1.74	0.001	1282	207631830	401	126	2230	4939	59	5849
S17643	211031_A01509_0028_AHT5YHDSX2	108.98	30.74	98.79	0.874	XX	1	[EUR] Arabian I	5451963	4392450	154820	2.06	0.001	906	118774304	433	129	2288	5343	54	6298
S17644	211031_A01509_0028_AHT5YHDSX2	101.66	28.45	98.89	0.8863	XY	0.9909	[EUR] Arabian I	5069011	4082585	160644	1.72	0.001	1350	189411554	411	140	2198	4893	68	5763
S17645	211031_A01509_0028_AHT5YHDSX2	169.79	47.13	98.68	0.8801	XX	0.9944	[SAS] Eurasian	5275503	4242384	158180	1.9	0.001	1225	149569373	451	134	2798	5813	67	7268
S17646	211031_A01509_0028_AHT5YHDSX2	161.03	44.92	98.87	0.8837	XX	0.9942	[EUR] Arabian I	5102695	4102519	164536	1.72	0.001	1345	218261387	459	138	2866	5627	62	7020
S17647	211031_A01509_0028_AHT5YHDSX2	132.38	36.83	98.8	0.8849	XY	0.9983	[SAS] Eurasian	5083260	4088121	157546	1.75	0.001	1317	169322213	443	135	2682	5409	69	6671
S17648	211031_A01509_0028_AHT5YHDSX2	106.58	29.72	98.96	0.8846	XY	1	[EUR] Arabian I	4896239	3937524	175880	1.45	0.001	1240	424403470	398	129	2402	4941	57	5806
S17649	211031_A01509_0028_AHT5YHDSX2	126.49	35.77	98.76	0.8811	XX	0.9925	[SAS] Eurasian	5213423	4194477	160044	1.86	0.001	1242	143859164	415	125	2296	5355	62	6522
S17650	211031_A01509_0028_AHT5YHDSX2	105.07	29.55	98.69	0.876	XY	0.9956	[SAS] Eurasian	5145846	4143847	154997	1.85	0.001	1298	148463422	410	131	2222	4961	61	5874
S17651	211031_A01509_0028_AHT5YHDSX2	127.8	35.81	98.71	0.8771	XY	1	[SAS] Eurasian	5036077	4052615	163572	1.65	0.001	1280	279149039	433	132	2450	5162	71	6342
S17652	211031_A01509_0028_AHT5YHDSX2	139.02	38.73	98.7	0.879	XY	1	[EUR] Arabian I	4936742	3967720	171039	1.5	0.001	1564	363464472	450	149	2470	5231	77	6543
S17653	211031_A01509_0028_AHT5YHDSX2	136.83	38.48	98.83	0.8831	XY	0.9966	[EUR] Arabian I	4837678	3886849	183495	1.33	0.001	1322	559200088	463	137	2750	5233	77	6460
S17654	211031_A01509_0028_AHT5YHDSX2	147.95	41.76	98.91	0.8804	XY	0.9984	[AMR] Arabian II	4938931	3969434	172168	1.49	0.001	1379	379445269	411	152	2690	5281	75	6657
S17655	211031_A01509_0028_AHT5YHDSX2	140.44	39.74	98.63	0.8725	XX	0.9933	[EUR] Arabian I	5048971	4059339	168470	1.66	0.001	1460	237633105	460	125	2720	5388	63	6545
S17656	211031_A01509_0028_AHT5YHDSX2	156.23	44.03	98.7	0.8793	XX	1	[SAS] Eurasian	4924245	3956814	185130	1.41	0.001	1343	466518307	456	117	2692	5380	73	6749
S17657	211031_A01509_0028_AHT5YHDSX2	100.06	28.1	98.78	0.8841	XX	0.9626	[AMR] Arabian II	5021759	4041855	172623	1.61	0.001	1290	294332199	398	131	2180	4797	63	5712
S17658	211031_A01509_0028_AHT5YHDSX2	142.93	39.92	98.68	0.877	XY	0.9984	[SAS] Eurasian	5120137	4116778	153127	1.83	0.001	1310	149124808	445	141	2704	5427	88	6732
S17659	211031_A01509_0028_AHT5YHDSX2	128.8	35.86	98.69	0.8823	XX	1	[EUR] Arabian I	5280266	4251771	161047	1.86	0.001	1197	149747139	434	140	2452	5441	71	6680
S17660	211031_A01509_0028_AHT5YHDSX2	137.93	38.58	98.78	0.8824	XX	0.9831	[EUR] Arabian I	4957528	3986784	184931	1.41	0.001	1224	488166110	419	141	2626	5308	74	6605
S17661	211031_A01509_0028_AHT5YHDSX2	145.45	40.31	98.78	0.8808	XY	0.9968	[AMR] Arabian II	5135654	4132667	153785	1.83	0.001	1293	142082328	437	132	2780	5510	81	6659
S17662	MERGED_BHT5MKDSX2-BHHYJTDSX3	121.94	33.88	98.9	0.9022	XY	1	[SAS] Eurasian	5398083	4344860	146477	2.08	0.001	938	100238624	399	133	2408	5574	68	6784
S17663	211031_A01509_0027_BHT5MKDSX2	132.59	36.95	99.07	0.9082	XY	0.9966	[SAS] Eurasian	5116803	4118016	155869	1.79	0.001	1308	161624037	422	139	2830	5381	71	6592
S17664	211031_A01509_0027_BHT5MKDSX2	128.6	36.24	98.88	0.8992	XX	0.9964	[EUR] Arabian I	5253465	4227806	159353	1.86	0.001	1203	141856654	409	123	2542	5414	75	6645
S17665	211031_A01509_0027_BHT5MKDSX2	131.76	36.56	98.99	0.9072	XY	1	[EUR] Arabian I	5075340	4082222	158353	1.74	0.001	1374	184068455	447	127	2574	5298	61	6611
S17666	211031_A01509_0027_BHT5MKDSX2	147.57	40.86	98.7	0.8975	XY	1	[AMR] Arabian II	5145460	4142050	157822	1.78	0.001	1278	199999321	435	137	2670	5505	75	6703
S17667	211031_A01509_0027_BHT5MKDSX2	156.57	43.45	98.86	0.9004	XY	1	[AMR] Arabian II	5044145	4056761	163682	1.65	0.001	1391	258090882	457	134	2782	5550	81	7029
S17668	211031_A01509_0027_BHT5MKDSX2	122.88	34.52	98.84	0.8996	XX	1	[AMR] Arabian II	5101014	4103820	165842	1.72	0.001	1323	206390983	454	133	2360	5259	63	6380
S17669	211031_A01509_0027_BHT5MKDSX2	142.26	38.85	98.79	0.9022	XY	1	[SAS] Eurasian	5297890	4264258	151157	1.93	0.001	1156	135211571	415	137	2824	5631	86	6916
S17670	211031_A01509_0027_BHT5MKDSX2	141.99	39.26	98.95	0.9073	XY	0.9968	[EUR] Arabian I	5148182	4142589	162747	1.7	0.001	1208	261939372	448	133	2678	5437	66	6920
S17671	211031_A01509_0027_BHT5MKDSX2	125.31	34.97	99.05	0.9069	XX	0.9925	[SAS] Eurasian	5113143	4113131	161813	1.78	0.001	1298	168721310	428	135	2508	5284	84	6418
S17672	211031_A01509_0027_BHT5MKDSX2	122.99	33.98	98.8	0.9018	XY	0.9962	[AFR] African	5768274	4650720	153159	2.1	0.001	764	147499665	408	132	2464	5878	73	7093
S17673	211031_A01509_0027_BHT5MKDSX2	112.82	31.23	98.92	0.905	XY	0.9959	[AMR] Arabian II	5160207	4154294	170363	1.64	0.001	998	377825567	407	137	2302	5271	56	6344
S17674	211031_A01509_0027_BHT5MKDSX2	153.58	42.57	98.8	0.9002	XY	0.997	[EUR] Arabian I	4967711	3991886	170529	1.52	0.001	1472	357553696	437	139	2750	5422	82	6915
S17675	211031_A01509_0027_BHT5MKDSX2	114.46	31.72	98.95	0.9023	XY	1	[AMR] Arabian II	4900440	3942604	177803	1.42	0.001	1416	467695824	421	141	2352	4975	68	6010
S17676	211031_A01509_0027_BHT5MKDSX2	146.45	39.9	99.02	0.906	XY	1	[AMR] Arabian II	5082896	4086517	159443	1.72	0.001	1386	194087843	422	142	2760	5471	79	6780
S17677	MERGED_BHT5MKDSX2-BHHYJTDSX3	121.18	33.63	99	0.9046	XY	0.9981	[AMR] Arabian II	4945157	3976208	174084	1.48	0.001	1297	420428904	416	138	2590	5103	76	6281
S17678	211031_A01509_0027_BHT5MKDSX2	130.96	36.39	99.02	0.9024	XY	1	[EUR] Arabian I	4870794	3915220	180631	1.38	0.001	1286	484406647	416	131	2568	5161	79	6303
S17679	211031_A01509_0027_BHT5MKDSX2	119.54	32.93	98.58	0.8991	XY	0.9961	[AMR] Arabian II	5130247	4127430	155655	1.82	0.001	1271	157601530	434	127	2522	5214	83	6447
S17680	211031_A01509_0027_BHT5MKDSX2	120.15	33.43	98.95	0.9028	XY	1	[AMR] Arabian II	4961120	3992158	171795	1.52	0.001	1353	364862670	424	129	2432	5190	66	6238
S17681	211031_A01509_0027_BHT5MKDSX2	139.61	38.85	98.75	0.898	XY	0.9967	[AMR] Arabian II	4951915	3982090	172892	1.5	0.001	1378	395113761	403	131	2624	5259	82	6664
S17682	211103_A01562_0006_BHV2W2DSX2	119.67	34.37	98.8	0.8886	XY	0.9962	[EUR] Arabian I	5088334	4095002	159916	1.73	0.001	1339	206149065	404	149	2404	5094	74	5969
S17683	211031_A01509_0027_BHT5MKDSX2	157.07	43.24	99.02	0.904	XY	0.9985	[SAS] Eurasian	5210881	4192404	151901	1.88	0.001	1189	133362095	448	142	2706	5686	81	7183
S17684	211031_A01510_0033_AHTWVNDSX2	119.84	33.75	98.96	0.8681	XY	0.9962	[AMR] Arabian II	5234228	4217470	154804	1.88	0.001	1083	184741870	420	136	2230	5180	55	6061
S17685	211031_A01510_0033_AHTWVNDSX2	147.22	41.2	98.87	0.865	XY	1	[AMR] Arabian II	5151719	4148675	166346	1.66	0.001	1043	346070045	481	142	2546	5308	55	6408
S17686	211031_A01510_0033_AHTWVNDSX2	118.61	33.4	99.02	0.8701	XY	1	[AMR] Arabian II	5031205	4052367	163355	1.66	0.001	1341	247114578	441	126	2244	5024	52	5714
S17687	211031_A01510_0033_AHTWVNDSX2	111.31	31.18	98.99	0.8692	XY	0.9959	[EUR] Arabian I	5115510	4120157	155055	1.82	0.001	1227	158618492	400	133	2406	4801	53	5618
S17688	MERGED_BHHYJTDSX3-AHTWVNDSX2	100.88	28.42	99.12	0.8881	XY	1	[AMR] Arabian II	4909117	3951389	175880	1.45	0.001	1375	420082617	404	129	2192	4741	63	5645
S17689	211031_A01510_0033_AHTWVNDSX2	119.29	33.3	99.07	0.8771	XY	0.9962	[SAS] Eurasian	5049544	4064795	157172	1.76	0.001	1397	164292028	435	129	2302	4956	56	5775
S17690	211031_A01510_0033_AHTWVNDSX2	130.36	36.52	99.08	0.874	XY	0.9965	[AMR] Arabian II	4956197	3987789	172687	1.49	0.001	1294	404877540	456	144	2366	5092	61	6035
S17691	211031_A01510_0033_AHTWVNDSX2	110.37	31.2	98.96	0.8695	XY	0.9959	[SAS] Eurasian	5149522	4149026	154446	1.85	0.001	1252	141875581	383	127	2110	4930	55	5673
S17692	211031_A01510_0033_AHTWVNDSX2	137.65	38.93	99.09	0.8708	XY	1	[EUR] Arabian I	5079402	4086182	160051	1.71	0.001	1435	210830461	453	142	2446	5126	61	6311
S17693	211031_A01510_0033_AHTWVNDSX2	100.21	28.12	99.09	0.8757	XY	1	[EUR] Arabian I	5198764	4190077	153659	1.89	0.001	1189	135778412	395	128	2150	4774	53	5496
S17694	211031_A01510_0033_AHTWVNDSX2	123.36	34.43	99	0.8695	XY	0.9925	[EUR] Arabian I	5220275	4204846	152069	1.91	0.001	1198	135852509	447	138	2428	5192	54	6028
S17695	211031_A01510_0033_AHTWVNDSX2	119.58	33.25	98.99	0.8699	XY	0.9943	[SAS] Eurasian	5076974	4087884	157352	1.77	0.001	1268	186603975	421	136	2194	4906	48	5768
S17696	211031_A01510_0033_AHTWVNDSX2	101.69	28.69	99.03	0.8719	XY	0.9955	[EUR] Arabian I	4965685	3998373	166120	1.6	0.001	1421	281547261	406	136	2098	4689	63	5333
S17697	211031_A01510_0033_AHTWVNDSX2	106.08	29.63	98.95	0.8685	XY	1	[AMR] Arabian II	4936386	3974548	174030	1.49	0.001	1376	399582935	397	124	2038	4657	59	5485
S17698	211031_A01510_0033_AHTWVNDSX2	125.91	35.11	98.99	0.8718	XY	0.9964	[SAS] Eurasian	5161728	4155980	153924	1.85	0.001	1260	162360339	439	145	2364	5057	71	6160
S17699	211031_A01510_0033_AHTWVNDSX2	130.26	36.62	99.1	0.8738	XY	1	[SAS] Eurasian	5212519	4198168	152062	1.88	0.001	1219	138999463	423	134	2520	5202	62	6172
S17700	211031_A01510_0033_AHTWVNDSX2	118.78	33.32	99	0.8706	XY	1	[AMR] Arabian II	5035660	4055275	161103	1.71	0.001	1369	226869241	386	144	2286	4992	78	5818
S17701	211031_A01510_0033_AHTWVNDSX2	106.18	29.75	99.1	0.8776	XY	0.9914	[AFR] African	5507376	4442770	144910	2.18	0.001	834	92726600	390	129	2200	5208	59	5958
S17702	211031_A01510_0033_AHTWVNDSX2	127.03	35.6	98.89	0.8634	XY	0.9928	[AFR] African	5681690	4582916	146053	2.2	0.001	786	88259901	444	140	2428	5540	62	6462
S17703	211031_A01510_0033_AHTWVNDSX2	110.11	30.68	99.05	0.8717	XY	0.9917	[EUR] Arabian I	5229608	4214885	152951	1.91	0.001	1126	140856633	370	128	2134	4979	64	5671
S17704	211031_A01510_0033_AHTWVNDSX2	115.4	32.16	99.15	0.8778	XY	1	[AMR] Arabian II	5169323	4164658	167908	1.67	0.001	976	400135293	414	125	2286	5067	54	5900
S17705	211031_A01510_0033_AHTWVNDSX2	104.81	29.6	99.18	0.8764	XY	0.9957	[EUR] Arabian I	4926094	3967187	174002	1.49	0.001	1293	389113795	397	127	2134	4721	61	5443
S17706	211031_A01510_0033_AHTWVNDSX2	132.76	37.15	99.05	0.8735	XY	0.9966	[AMR] Arabian II	5060219	4073690	159461	1.72	0.001	1283	209150033	404	145	2470	5058	74	6183
S17707	211031_A01510_0034_BHT5L2DSX2	136.35	37.79	98.89	0.8717	XY	0.9966	[SAS] Eurasian	5107494	4111297	159051	1.74	0.001	1456	180159873	434	132	2428	5238	76	6410
S17708	211031_A01510_0034_BHT5L2DSX2	140.54	39.11	99.01	0.8758	XY	0.9984	[SAS] Eurasian	5426284	4370715	146776	2.09	0.001	957	103672331	452	125	2578	5709	61	6822
S17709	211031_A01510_0034_BHT5L2DSX2	125.58	35.01	98.9	0.8658	XY	1	[EUR] Arabian I	5139047	4135255	155810	1.81	0.001	1293	175767586	406	133	2354	5243	74	6396
S17710	211031_A01510_0034_BHT5L2DSX2	121.99	34.16	98.93	0.8707	XY	0.9962	[EUR] Arabian I	4877933	3923376	181951	1.36	0.001	1343	510209703	419	138	2364	4981	64	6051
S17711	211031_A01510_0034_BHT5L2DSX2	149.85	42.04	98.82	0.8711	XY	0.9985	[EUR] Arabian I	5158544	4150289	155305	1.79	0.001	1270	152686936	425	145	2720	5452	83	6856
S17712	211031_A01510_0034_BHT5L2DSX2	115.44	31.72	99.07	0.8792	XY	1	[AMR] Arabian II	5083339	4091857	155473	1.81	0.001	1212	135933004	450	138	2148	5066	58	5977
S17713	211031_A01510_0034_BHT5L2DSX2	159.81	44.77	98.92	0.8729	XY	0.9971	[SAS] Eurasian	5224725	4204496	151683	1.9	0.001	1196	127022729	462	148	2802	5768	84	7079
S17714	211031_A01510_0034_BHT5L2DSX2	117.75	32.79	98.98	0.8705	XY	0.9961	[AMR] Arabian II	4915603	3953645	174584	1.47	0.001	1482	402770772	391	137	2428	4897	70	6026
S17715	211031_A01510_0034_BHT5L2DSX2	134.22	37.43	98.88	0.872	XY	1	[AMR] Arabian II	5172392	4163575	155048	1.82	0.001	1271	150859709	401	116	2592	5326	65	6530
S17716	211031_A01510_0034_BHT5L2DSX2	128.02	35.67	99.03	0.8751	XX	1	[EUR] Arabian I	5179415	4168982	162191	1.8	0.001	1299	157006977	428	129	2458	5319	70	6434
S17717	211031_A01510_0034_BHT5L2DSX2	123.97	34.49	98.95	0.8732	XY	0.9981	[AMR] Arabian II	4936298	3972509	174537	1.48	0.001	1402	412821957	422	140	2328	5102	79	6094
S17718	211031_A01510_0034_BHT5L2DSX2	128.08	35.68	98.98	0.8733	XY	0.9982	[SAS] Eurasian	5323516	4288170	151000	1.97	0.001	1070	136232942	420	147	2370	5559	63	6628
S17719	211031_A01510_0034_BHT5L2DSX2	127.73	35.52	98.9	0.8702	XY	0.9964	[SAS] Eurasian	5116791	4119253	157354	1.78	0.001	1263	170469083	433	142	2396	5179	79	6279
S17720	211031_A01510_0034_BHT5L2DSX2	110.05	30.97	99.02	0.8755	XY	1	[EUR] Arabian I	5215911	4203387	156001	1.84	0.001	1180	165909495	428	131	2322	5020	51	6133
S17721	211031_A01510_0034_BHT5L2DSX2	122.45	34.39	98.96	0.8725	XY	0.9981	[EUR] Arabian I	5187284	4176063	155265	1.84	0.001	1283	163285821	430	134	2370	5208	68	6308
S17722	211031_A01510_0034_BHT5L2DSX2	124.87	34.99	98.9	0.8721	XY	1	[AMR] Arabian II	4988043	4013313	167539	1.58	0.001	1319	310142461	431	154	2458	5095	69	6225
S17723	211031_A01510_0034_BHT5L2DSX2	113.32	31.76	98.93	0.8718	XY	0.9959	[AMR] Arabian II	5157383	4152879	157487	1.8	0.001	1252	180032444	434	129	2368	5089	81	6059
S17724	211031_A01510_0034_BHT5L2DSX2	103.31	29.03	99.04	0.8732	XY	0.9978	[AMR] Arabian II	4853746	3907673	185735	1.34	0.001	1188	580606184	419	126	2162	4647	62	5679
S17725	211031_A01510_0034_BHT5L2DSX2	122.26	34.13	98.86	0.8695	XY	0.9981	[EUR] Arabian I	4877318	3921336	178689	1.39	0.001	1376	472933030	438	143	2390	4995	77	6096
S17726	211031_A01510_0034_BHT5L2DSX2	103	28.61	98.91	0.8715	XY	0.9955	[EUR] Arabian I	5129576	4131231	156206	1.81	0.001	1243	157776778	384	121	2164	4788	54	5707
S17727	211031_A01510_0034_BHT5L2DSX2	111.72	31.05	98.92	0.8706	XY	0.9959	[AMR] Arabian II	4947915	3982485	174288	1.49	0.001	1323	412102231	392	117	2274	4901	64	5676
S17728	211031_A01510_0034_BHT5L2DSX2	123.19	34.58	99.01	0.876	XY	0.9981	[SAS] Eurasian	5049537	4061957	159674	1.71	0.001	1297	188190955	435	124	2354	5145	71	6297
S17729	211031_A01510_0034_BHT5L2DSX2	100.36	28.09	98.98	0.8697	XY	0.9954	[AMR] Arabian II	4864819	3916328	184908	1.34	0.001	1282	532830213	393	137	2118	4671	63	5624
S17730	211031_A01510_0034_BHT5L2DSX2	115.31	32.38	98.92	0.8699	XY	0.9961	[AMR] Arabian II	5138938	4137706	157854	1.79	0.001	1308	172738738	362	132	2234	5120	63	6052
S17731	211026_A01469_0038_AHTYL5DSX2	120.99	34.51	99.01	0.9012	XY	0.9962	[AMR] Arabian II	4868967	3917352	183305	1.34	0.001	1259	539356182	423	136	2376	4849	60	5725
S17732	MERGED_BHHYJTDSX3-AHTYL5DSX2	123.67	35.48	99.09	0.9019	XY	0.9963	[SAS] Eurasian	5047167	4061026	166274	1.62	0.001	1211	293344478	449	137	2438	5164	72	6271
S17733	211026_A01469_0038_AHTYL5DSX2	156.29	44.44	99.05	0.9006	XY	0.9912	[AMR] Arabian II	5127958	4126894	156487	1.78	0.001	1279	170119648	431	139	2644	5388	68	6629
S17734	211026_A01469_0038_AHTYL5DSX2	156.29	44.52	99	0.9001	XY	0.9942	[AMR] Arabian II	5097582	4103013	163182	1.69	0.001	1241	278805031	464	137	2670	5396	73	6547
S17735	211024_A01458_0039_AHLCTHDSX2	140.84	40.67	98.76	0.8919	XY	0.9967	[AMR] Arabian II	5319341	4280606	150639	1.97	0.001	1043	156951074	459	150	2898	5667	81	7021
S17736	211026_A01469_0038_AHTYL5DSX2	108.17	31	99.08	0.9016	XY	0.9958	[EUR] Arabian I	5162215	4156887	153809	1.85	0.001	1125	148610690	410	133	2154	4907	50	5952
S17737	211026_A01469_0038_AHTYL5DSX2	160.1	45.53	99	0.9016	XY	0.9943	[AMR] Arabian II	5029505	4044431	170939	1.53	0.001	1245	387670981	488	138	2746	5373	67	6524
S17738	211026_A01469_0038_AHTYL5DSX2	151.11	43.16	99.12	0.9032	XY	0.997	[EUR] Arabian I	5137173	4135219	155540	1.79	0.001	1291	155820782	462	155	2666	5498	58	6605
S17739	211026_A01469_0038_AHTYL5DSX2	108.46	31.12	99.06	0.9038	XY	0.9876	[AMR] Arabian II	4905592	3948992	173948	1.48	0.001	1368	386160808	378	117	2130	4827	54	5477
S17740	211026_A01469_0038_AHTYL5DSX2	129.73	37.1	99.15	0.9031	XY	0.9965	[AMR] Arabian II	5225281	4209793	154421	1.87	0.001	1138	162712058	440	140	2408	5314	66	6271
S17741	211024_A01458_0039_AHLCTHDSX2	140.73	40.9	98.9	0.8918	XY	1	[AMR] Arabian II	4900763	3938290	180274	1.38	0.001	1210	509359691	446	161	2858	5299	59	6605
S17742	211026_A01469_0038_AHTYL5DSX2	123.21	35.41	99	0.8971	XY	0.9963	[EUR] Arabian I	5100738	4106345	156288	1.79	0.001	1299	190648097	439	144	2482	5015	59	5956
S17743	211026_A01469_0038_AHTYL5DSX2	107.1	30.68	98.98	0.8981	XY	0.9957	[AMR] Arabian II	5054765	4070008	169770	1.59	0.001	1198	354669179	402	132	2104	4928	65	5631
S17744	211026_A01469_0038_AHTYL5DSX2	170.39	48.69	99.06	0.9002	XY	0.9946	[AMR] Arabian II	5277286	4248156	151800	1.92	0.001	1160	156922765	476	153	2852	5789	82	7164
S17745	211026_A01469_0038_AHTYL5DSX2	135.43	38.87	99.14	0.9001	XY	1	[EUR] Arabian I	5179189	4170188	152833	1.85	0.001	1290	151569553	460	148	2610	5325	52	6471
S17746	211026_A01469_0038_AHTYL5DSX2	110.44	31.44	98.96	0.8989	XY	0.9959	[AMR] Arabian II	4926122	3964982	170597	1.53	0.001	1368	349285248	384	137	2324	4818	59	5690
S17747	211026_A01469_0038_AHTYL5DSX2	145.66	41.9	98.98	0.8942	XY	0.9969	[SAS] Eurasian	5214827	4198840	152851	1.87	0.001	1176	139766871	454	145	2476	5412	71	6537
S17748	211026_A01469_0038_AHTYL5DSX2	139.49	39.97	98.99	0.8993	XY	0.9951	[AFR] African	5986119	4830980	151766	2.19	0.001	709	95368476	435	119	2510	6146	61	7237
S17749	211026_A01469_0038_AHTYL5DSX2	110.47	31.61	99.02	0.9008	XY	0.9959	[SAS] Eurasian	5344037	4308078	149617	2.01	0.001	994	121615628	399	128	2198	5229	61	5964
S17750	211026_A01469_0038_AHTYL5DSX2	150.9	43.06	99.01	0.8987	XY	0.994	[SAS] Eurasian	4939793	3971433	168823	1.53	0.001	1259	352591484	458	131	2602	5237	58	6354
S17751	211026_A01469_0038_AHTYL5DSX2	157.32	44.88	98.98	0.9001	XY	0.9971	[AMR] Arabian II	5187291	4174749	153282	1.84	0.001	1241	158121483	501	136	2678	5577	70	6742
S17752	211026_A01469_0038_AHTYL5DSX2	128.65	36.67	99.05	0.9019	XY	0.993	[EUR] Arabian I	4946111	3977637	170406	1.5	0.001	1485	372336099	444	133	2398	5105	59	5995
S17753	211026_A01469_0038_AHTYL5DSX2	161.18	45.69	99.09	0.9018	XY	0.9972	[EUR] Arabian I	4994363	4016303	166142	1.58	0.001	1455	303982219	448	145	2722	5336	65	6648
S17754	211026_A01469_0039_BHV2HVDSX2	134.71	38.63	99.08	0.8987	XY	0.9966	[EUR] Arabian I	5046275	4059071	160043	1.7	0.001	1475	214446753	429	144	2506	5134	56	6274
S17755	211026_A01469_0039_BHV2HVDSX2	102.31	29.08	99.07	0.899	XY	0.9956	[EUR] Arabian I	4959191	3995261	173259	1.51	0.001	1253	438112375	397	142	2088	4673	56	5321
S17756	211026_A01469_0039_BHV2HVDSX2	140.22	40.2	99.17	0.9003	XY	0.9967	[AMR] Arabian II	5313346	4278834	150949	1.95	0.001	1105	143490873	499	147	2626	5407	73	6525
S17757	211026_A01469_0039_BHV2HVDSX2	117.19	33.26	99.09	0.8986	XY	0.9961	[EUR] Arabian I	4857950	3907383	181932	1.35	0.001	1291	580793962	422	140	2318	4696	63	5212
S17758	211026_A01469_0039_BHV2HVDSX2	143.59	41.75	99.16	0.8973	XY	0.9937	[AFR] African	5518453	4448719	147703	2.09	0.001	903	109664434	450	151	2576	5745	71	6730
S17759	211026_A01469_0039_BHV2HVDSX2	124.94	35.76	99.13	0.8976	XY	0.9964	[SAS] Eurasian	5207079	4194753	152292	1.91	0.001	1149	136473152	443	136	2472	5204	72	6165
S17760	211026_A01469_0039_BHV2HVDSX2	165.63	47.37	99.04	0.8932	XY	0.9972	[AMR] Arabian II	4922688	3957384	170203	1.5	0.001	1443	380858208	475	136	2830	5258	71	6485
S17761	211026_A01469_0039_BHV2HVDSX2	160.9	46.34	99.1	0.8961	XY	0.9972	[AMR] Arabian II	4910192	3948223	176949	1.42	0.001	1238	456181800	446	135	2676	5278	66	6646
S17762	211026_A01469_0039_BHV2HVDSX2	126.29	36.55	99.07	0.8956	XY	0.9964	[SAS] Eurasian	5106360	4111022	154620	1.82	0.001	1208	155127424	427	125	2494	5084	54	5958
S17763	211026_A01469_0039_BHV2HVDSX2	156.12	44.56	99.03	0.8957	XY	0.9942	[EUR] Arabian I	5127449	4123657	154374	1.81	0.001	1266	162426108	462	152	2634	5507	72	6556
S17764	MERGED_AHHYL3DSX3-BHV2HVDSX2	122.37	35.03	99.08	0.9072	XY	0.9963	[EUR] Arabian I	5077772	4085039	159256	1.72	0.001	1431	207848429	434	147	2510	5129	70	6338
S17765	211026_A01469_0039_BHV2HVDSX2	129.07	36.84	99.11	0.9006	XY	1	[AMR] Arabian II	4949371	3983370	174820	1.46	0.001	1315	440383813	454	137	2350	4906	58	5612
S17766	211026_A01469_0039_BHV2HVDSX2	124.07	35.5	99.07	0.8983	XY	1	[EUR] Arabian I	5120136	4121194	155768	1.79	0.001	1308	179968785	429	137	2404	4976	54	5594
S17767	211026_A01469_0039_BHV2HVDSX2	156.75	44.99	99.08	0.8963	XY	0.9957	[SAS] Eurasian	5193989	4180055	151413	1.89	0.001	1188	133966338	446	134	2618	5518	69	6572
S17768	211026_A01469_0039_BHV2HVDSX2	166.56	47.6	99.14	0.8983	XY	0.9945	[EUR] Arabian I	5156152	4149267	153204	1.82	0.001	1202	143635047	464	158	2842	5516	73	6788
S17769	211026_A01469_0039_BHV2HVDSX2	133.31	38.08	99.18	0.9022	XY	1	[AMR] Arabian II	5142245	4139744	157795	1.77	0.001	1211	212090350	429	145	2464	5085	67	5774
S17770	MERGED_BHHYHNDSX3-BHV2HVDSX2	117.85	33.85	99.1	0.896	XY	0.9923	[EUR] Arabian I	5142794	4142832	159752	1.74	0.001	1290	189172651	387	136	2296	4957	66	5507
S17771	211024_A01458_0039_AHLCTHDSX2	141.81	40.63	98.61	0.8896	XY	1	[AMR] Arabian II	5085590	4088394	160922	1.7	0.001	1375	206343318	422	148	2678	5403	71	6713
S17772	211026_A01469_0039_BHV2HVDSX2	124.41	35.65	98.92	0.8947	XY	0.9926	[AMR] Arabian II	5053306	4067909	161949	1.68	0.001	1436	245721785	469	147	2422	5127	71	5903
S17773	211026_A01469_0039_BHV2HVDSX2	127.85	37.13	99.04	0.893	XY	0.9894	[AMR] Arabian II	5112075	4116961	164011	1.67	0.001	1198	291961396	436	132	2454	5042	66	5937
S17774	211026_A01469_0039_BHV2HVDSX2	129.46	37.19	99.15	0.8968	XY	0.9965	[EUR] Arabian I	5082555	4092684	161188	1.69	0.001	1416	222212132	437	140	2478	5057	68	6092
S17775	211026_A01469_0039_BHV2HVDSX2	136.25	38.85	99.17	0.8967	XY	0.9933	[AMR] Arabian II	4868397	3916596	180958	1.36	0.001	1371	535109302	443	143	2522	5023	65	6028
S17776	211026_A01509_0023_AHTYJVDSX2	141.55	40.01	98.79	0.9016	XY	1	[EUR] Arabian I	5004754	4024321	165003	1.61	0.001	1504	268735839	428	136	2606	5384	72	6637
S17777	211026_A01509_0023_AHTYJVDSX2	174.49	48.94	98.72	0.9017	XY	0.9974	[SAS] Eurasian	5238087	4212073	152232	1.89	0.001	1160	131114303	452	139	2994	5870	78	7439
S17778	211026_A01509_0023_AHTYJVDSX2	110.02	31.01	98.82	0.9035	XY	1	[AMR] Arabian II	5178322	4170327	155392	1.85	0.001	1136	151164599	396	139	2260	5099	68	6188
S17779	MERGED_AHTYJVDSX2-BHHYHNDSX3	116.53	33.01	98.89	0.9	XY	1	[SAS] Eurasian	5173761	4163847	153501	1.87	0.001	1272	146918281	416	124	2366	5210	69	6409
S17780	MERGED_AHTYJVDSX2-BHHYHNDSX3	106.55	30.16	98.96	0.9019	XY	1	[AMR] Arabian II	5083563	4093622	164721	1.66	0.001	1251	263166257	419	141	2344	4950	58	5877
S17781	211026_A01509_0023_AHTYJVDSX2	135.4	37.84	98.93	0.908	XY	1	[EUR] Arabian I	5133316	4130188	156105	1.79	0.001	1243	175715754	409	138	2592	5461	76	6703
S17782	211026_A01509_0023_AHTYJVDSX2	137.01	38.53	98.72	0.9012	XY	0.9983	[AFR] African	5790801	4668511	144909	2.24	0.001	706	84295021	478	128	2608	6149	70	7377
S17783	211026_A01509_0023_AHTYJVDSX2	150.91	42.62	98.89	0.9028	XY	1	[EUR] Arabian I	5048989	4060712	163403	1.64	0.001	1423	280081927	447	139	2790	5503	76	6797
S17784	MERGED_AHTYJVDSX2-BHHYHNDSX3	113.67	32.17	99.04	0.9064	XY	0.996	[AMR] Arabian II	4952206	3983602	176045	1.47	0.001	1242	434136926	392	129	2348	5004	65	6030
S17785	211024_A01458_0039_AHLCTHDSX2	147.72	42.8	98.65	0.8854	XY	1	[AMR] Arabian II	5175746	4164066	163239	1.7	0.001	1086	316502315	454	145	2866	5586	71	6913
S17786	211026_A01509_0023_AHTYJVDSX2	170.42	47.44	98.91	0.9057	XY	1	[EUR] Arabian I	5136189	4132011	157100	1.76	0.001	1273	205872574	479	150	2906	5775	85	7285
S17787	211026_A01509_0023_AHTYJVDSX2	138.9	38.8	98.86	0.9046	XY	0.9967	[SAS] Eurasian	5164919	4155495	152634	1.87	0.001	1268	148486091	423	129	2610	5415	55	6717
S17788	MERGED_AHHYL3DSX3-AHTYJVDSX2	112.66	31.65	98.86	0.9065	XY	0.9959	[EUR] Arabian I	5173789	4166621	155948	1.84	0.001	1319	160736174	423	127	2392	5257	74	6443
S17789	MERGED_AHHYL3DSX3-AHTYJVDSX2	116.73	32.53	98.87	0.9086	XY	0.9961	[AMR] Arabian II	5098460	4102863	161180	1.71	0.001	1296	248933291	410	129	2354	5283	72	6563
S17790	211026_A01509_0023_AHTYJVDSX2	177.7	50.02	99.03	0.9085	XY	0.9974	[AMR] Arabian II	4959347	3986047	174268	1.46	0.001	1344	426381073	462	138	2944	5579	86	7109
S17791	211026_A01509_0023_AHTYJVDSX2	162.7	45.59	98.86	0.9046	XY	0.9972	[AMR] Arabian II	5299589	4263941	151610	1.92	0.001	1124	137762365	413	127	2792	5802	71	7317
S17792	211026_A01509_0023_AHTYJVDSX2	150.51	42.39	98.99	0.9091	XY	0.997	[AMR] Arabian II	5174342	4161864	159411	1.75	0.001	1130	243495075	452	138	2848	5573	79	7027
S17793	211026_A01509_0023_AHTYJVDSX2	129.16	36.35	98.77	0.9004	XY	0.9982	[EUR] Arabian I	5123282	4121349	158467	1.77	0.001	1327	183206537	443	138	2678	5296	63	6632
S17794	211026_A01509_0023_AHTYJVDSX2	163.64	45.61	99.02	0.9088	XY	0.9944	[SAS] Eurasian	5132027	4127693	154387	1.81	0.001	1272	146054708	441	125	2922	5644	79	7157
S17795	MERGED_AHTYJVDSX2-BHHYHNDSX3	116.24	32.53	99.14	0.9034	XY	0.9922	[AMR] Arabian II	4997118	4020154	169399	1.57	0.001	1294	348752165	381	121	2394	5088	57	6159
S17796	211026_A01509_0023_AHTYJVDSX2	114.59	32.26	99.03	0.9105	XY	1	[EUR] Arabian I	5032190	4050603	164737	1.65	0.001	1354	259095162	390	111	2340	5068	62	6153
S17797	211026_A01509_0023_AHTYJVDSX2	172.82	48.43	99.04	0.9077	XY	0.9974	[AMR] Arabian II	5153205	4144060	155386	1.8	0.001	1211	169035350	468	141	2856	5757	78	7347
S17798	211026_A01509_0023_AHTYJVDSX2	123.95	34.78	98.89	0.9062	XY	0.9963	[AMR] Arabian II	5244570	4221227	154024	1.88	0.001	1150	150431421	423	139	2586	5410	73	6739
S17799	211026_A01509_0024_BHTY73DSX2	151.37	41.91	98.82	0.9009	XY	0.997	[EUR] Arabian I	5036585	4049043	166092	1.61	0.001	1336	297763163	441	147	2720	5405	77	6828
S17800	211026_A01509_0024_BHTY73DSX2	134.75	37.69	98.98	0.9074	XY	0.9932	[AMR] Arabian II	4941236	3973021	176199	1.45	0.001	1304	427933511	415	137	2574	5269	75	6505
S17801	211026_A01509_0024_BHTY73DSX2	109.95	30.59	98.86	0.9023	XY	1	[SAS] Eurasian	5117298	4120756	156949	1.8	0.001	1357	159198553	377	116	2306	4978	66	6027
S17802	MERGED_AHHYL3DSX3-BHTY73DSX2	119.29	33.43	98.8	0.9068	XY	0.9961	[SAS] Eurasian	5110689	4110815	153482	1.83	0.001	1238	140980116	436	141	2472	5230	82	6562
S17803	211026_A01509_0024_BHTY73DSX2	124.55	34.54	99.04	0.9093	XY	0.9964	[AMR] Arabian II	5144236	4140176	156488	1.8	0.001	1229	176073087	411	149	2580	5249	71	6429
S17804	211026_A01509_0024_BHTY73DSX2	139.69	39.08	98.63	0.895	XY	0.9983	[EUR] Arabian I	5219736	4201315	153474	1.88	0.001	1186	160671791	437	131	2598	5511	62	6839
S17805	MERGED_AHHYL3DSX3-BHTY73DSX2	110.01	30.77	98.9	0.9042	XY	0.9958	[SAS] Eurasian	5026239	4045530	161104	1.69	0.001	1336	202750576	410	133	2358	5032	69	6228
S17806	211026_A01509_0024_BHTY73DSX2	154.24	42.59	98.78	0.9011	XY	0.9985	[AMR] Arabian II	4966911	3991511	170071	1.53	0.001	1256	382282085	480	138	2714	5461	81	6918
S17807	211026_A01509_0024_BHTY73DSX2	150.35	41.74	98.96	0.904	XY	1	[EUR] Arabian I	4867257	3914346	185913	1.31	0.001	1282	558420957	413	143	2680	5322	73	6616
S17808	211026_A01509_0024_BHTY73DSX2	123.42	34.56	98.93	0.9026	XY	0.9981	[EUR] Arabian I	5134986	4133030	154017	1.84	0.001	1252	140996572	432	145	2546	5175	75	6439
S17809	211026_A01509_0024_BHTY73DSX2	137.98	38.37	98.92	0.9036	XY	0.9967	[AMR] Arabian II	5069312	4077572	157126	1.75	0.001	1345	160716760	440	136	2638	5271	66	6571
S17810	211026_A01509_0024_BHTY73DSX2	135.35	37.6	98.79	0.8993	XY	0.9966	[AMR] Arabian II	5204187	4191387	155029	1.85	0.001	1187	169906726	474	141	2626	5448	88	6666
S17811	211026_A01509_0024_BHTY73DSX2	125.15	35.29	98.95	0.9039	XY	1	[SAS] Eurasian	4974700	4001847	166585	1.59	0.001	1394	315758134	381	128	2366	5134	73	6321
S17812	211026_A01509_0024_BHTY73DSX2	153.24	42.75	98.8	0.8991	XY	1	[AMR] Arabian II	5214788	4195498	154147	1.86	0.001	1203	150665684	435	130	2682	5742	71	7019
S17813	MERGED_AHHYL3DSX3-BHTY73DSX2	113.18	31.76	98.75	0.9028	XY	0.9959	[SAS] Eurasian	5024834	4042871	169024	1.59	0.001	1254	350588791	412	148	2312	5067	76	6353
S17814	211026_A01509_0024_BHTY73DSX2	156.74	43.88	98.79	0.8999	XY	0.9971	[EUR] Arabian I	5277953	4246979	151200	1.93	0.001	1164	140206183	447	153	2844	5721	60	7186
S17815	211026_A01509_0024_BHTY73DSX2	141.34	39.84	99.04	0.9048	XY	0.9968	[AMR] Arabian II	5091427	4098123	164034	1.65	0.001	1259	274734667	479	150	2710	5389	86	6791
S17816	211026_A01509_0024_BHTY73DSX2	190.02	52.83	98.68	0.8959	XY	1	[AMR] Arabian II	4993050	4014391	169111	1.55	0.001	1424	331105340	483	142	3140	5736	86	7282
S17817	211026_A01509_0024_BHTY73DSX2	135.44	37.52	98.93	0.9045	XY	1	[AMR] Arabian II	5165298	4157359	156580	1.82	0.001	1272	180368098	439	145	2432	5406	84	6582
S17818	211026_A01509_0024_BHTY73DSX2	161.62	45.05	98.91	0.9044	XY	1	[EUR] Arabian I	5197397	4180113	152699	1.87	0.001	1172	139567583	431	134	2824	5710	65	7068
S17819	211026_A01509_0024_BHTY73DSX2	166.27	46.65	98.9	0.8989	XY	0.9986	[SAS] Eurasian	4963489	3990418	168652	1.54	0.001	1264	355880767	452	149	2884	5574	84	6905
S17820	211026_A01509_0024_BHTY73DSX2	122.03	34.32	98.91	0.9034	XY	0.9944	[EUR] Arabian I	5192012	4180033	151806	1.89	0.001	1165	138000322	397	137	2358	5102	79	6206
S17821	211231_A01523_0067_AHYCC2DSX2	109.68	30.66	98.82	0.8916	XX	0.9915	[EUR] Arabian I	5040868	4055422	170509	1.63	0.001	1302	254273515	364	140	2038	4829	49	5795
S17822	220201_A01473_0076_BHFCKMDSX3	157.29	40.75	92.99	0.9114	XX	0.9872	[EUR] Arabian I	5156794	4146722	161439	1.78	0.001	1420	181675307	451	164	2822	5529	60	7161
S17823	220201_A01473_0076_BHFCKMDSX3	113.2	28.07	90.25	0.9201	XY	1	[SAS] Eurasian	4945699	3981024	173401	1.49	0.001	1231	403838933	444	144	2318	4717	70	5599
S17824	211223_A01473_0057_AHYC23DSX2	107.58	28.05	90.49	0.9001	XY	0.97	[EUR] Arabian I	4930300	3965627	173677	1.5	0.001	1388	426735155	814	121	2496	4839	49	5898
S17825	220201_A01473_0076_BHFCKMDSX3	108.57	29.42	97.28	0.9188	XY	0.9914	[EUR] Arabian I	5176484	4168465	152167	1.89	0.001	1242	141518126	469	146	2438	5062	71	6256
S17826	211223_A01473_0057_AHYC23DSX2	141.3	35.33	87.64	0.895	XY	0.9762	[AMR] Arabian II	4704594	3778399	199659	1.13	0.001	1248	813967677	933	125	2852	4980	69	6249
S17827	220201_A01473_0076_BHFCKMDSX3	150.5	31.18	78.18	0.9162	XY	0.9918	[EUR] Arabian I	5094073	4101846	158128	1.76	0.001	1400	195490167	411	166	2544	5098	64	6321
S17828	220201_A01473_0076_BHFCKMDSX3	123.82	31.72	92.28	0.9182	XX	0.9918	[EUR] Arabian I	5065370	4076698	174473	1.59	0.001	1279	322971470	404	131	2546	5042	59	6302
S17829	220201_A01473_0076_BHFCKMDSX3	154.47	37.69	89.59	0.9133	XY	0.9932	[EUR] Arabian I	5076841	4085686	162822	1.67	0.001	1338	245920799	525	152	2818	5336	65	6753
S17830	220201_A01473_0076_BHFCKMDSX3	154.67	40.72	94.82	0.9145	XY	0.9858	[EUR] Arabian I	4923259	3957147	177482	1.41	0.001	1266	480053548	448	156	2912	5400	75	6867
S17831	211223_A01473_0057_AHYC23DSX2	118.07	33.58	97.49	0.8947	XX	0.9644	[EUR] Arabian I	5065472	4073487	175794	1.57	0.001	1340	342215039	699	128	2626	5159	52	6375
S17832	211223_A01473_0057_AHYC23DSX2	115.73	30.18	90.43	0.9002	XX	0.9258	[EUR] Arabian I	5116072	4114010	168494	1.7	0.001	1343	239761725	920	127	3006	4977	41	6394
S17833	211223_A01473_0056_BHWJF2DSX2	101.85	28.29	94.5	0.9052	XX	0.9302	[SAS] Eurasian	5191148	4179303	157859	1.89	0.001	1276	134471693	915	110	2644	4709	49	5458
S17834	220201_A01473_0076_BHFCKMDSX3	114.78	29.41	92.53	0.9175	XY	0.9914	[EUR] Arabian I	5033602	4051230	163390	1.66	0.001	1376	274783449	425	144	2358	4929	48	5946
S17835	211223_A01473_0056_BHWJF2DSX2	99.63	28.64	96.97	0.9042	XX	0.972	[EUR] Arabian I	5123284	4122586	160254	1.82	0.001	1311	150821570	719	115	2304	4762	42	5833
S17836	211223_A01473_0056_BHWJF2DSX2	110.25	31.82	98.47	0.9035	XX	0.9333	[SAS] Eurasian	5121566	4120318	163159	1.78	0.001	1396	163989194	748	110	3104	4870	51	5730
S17837	211223_A01473_0056_BHWJF2DSX2	115.67	33.49	98.85	0.9024	XX	0.9921	[SAS] Eurasian	5218420	4203098	158139	1.88	0.001	1198	135281719	753	136	2378	4940	47	5626
S17838	220201_A01473_0076_BHFCKMDSX3	134.81	32.04	86.42	0.9175	XX	1	[SAS] Eurasian	5173898	4166213	165737	1.75	0.001	1181	163249710	419	170	2426	5055	60	6192
S17839	MERGED_BHH5CGDSX3-BHWJF2DSX2	129.08	35.95	94.67	0.8987	XX	0.9742	[SAS] Eurasian	5068197	4081095	160612	1.77	0	1205	148282758	711	128	3194	5581	66	6794
S17840	220201_A01473_0076_BHFCKMDSX3	117.48	31.77	96.15	0.9155	XY	1	[EUR] Arabian I	5050508	4064872	159615	1.73	0.001	1428	213239794	424	134	2466	5033	62	6246
S17841	220407_A01521_0110_BHH3TKDSX3	130.02	34.22	90.71	0.897	XY	0.9773	[EUR] Arabian I	5199834	4187296	151815	1.89	0.001	1160	143081334	737	154	2428	4901	68	5343
S17842	220407_A01521_0110_BHH3TKDSX3	102.61	29.66	98.57	0.894	XY	0.9956	[EUR] Arabian I	4849715	3904726	180014	1.38	0.001	1292	521610225	432	141	2166	4438	53	4630
S17843	220407_A01521_0110_BHH3TKDSX3	124.16	31.42	88.74	0.8958	XY	1	[EUR] Arabian I	5197583	4190117	157190	1.82	0.001	1117	203999492	409	171	2154	4722	57	4960
S17844	220407_A01521_0110_BHH3TKDSX3	119.18	32.39	94	0.8943	XX	0.9796	[EUR] Arabian I	5314670	4283037	157611	1.93	0.001	1118	147464729	425	132	2338	4826	49	5131
S17845	220407_A01521_0110_BHH3TKDSX3	156.78	42.45	93.95	0.8931	XY	0.9969	[SAS] Eurasian	5072936	4081642	155568	1.76	0.001	1300	171364429	441	144	2536	5027	55	5658
S17846	211231_A01562_0044_AHWMWFDSX2	99.86	28.28	99.05	0.8936	XY	0.9954	[SAS] Eurasian	5228129	4215467	158710	1.83	0.001	1035	205827902	441	124	2128	4878	55	5628
S17847	211231_A01562_0044_AHWMWFDSX2	102.33	28.86	99.06	0.8973	XY	0.9911	[SAS] Eurasian	5085334	4095929	155966	1.81	0.001	1288	151682558	417	132	2172	4656	54	5051
S17848	211025_A01522_0032_AHTYVVDSX2	142.47	40.71	98.89	0.9048	XY	0.9936	[SAS] Eurasian	5103770	4104686	157985	1.74	0.001	1427	178497474	467	143	2698	5406	75	6592
S17849	211025_A01522_0032_AHTYVVDSX2	104.14	30.05	98.92	0.9016	XY	0.9956	[SAS] Eurasian	5200615	4189662	154048	1.88	0.001	1202	147190586	428	127	2396	5022	68	5932
S17850	211025_A01522_0032_AHTYVVDSX2	170.57	48.47	98.94	0.906	XY	1	[SAS] Eurasian	5085296	4091076	156334	1.75	0.001	1321	164498861	490	136	2964	5548	79	6996
S17851	211025_A01522_0032_AHTYVVDSX2	151.83	43.74	99	0.906	XX	0.9969	[EUR] Arabian I	5076518	4080875	167158	1.68	0.001	1372	238300189	434	147	2622	5446	72	6882
S17852	211025_A01522_0032_AHTYVVDSX2	180.99	51.33	98.87	0.9039	XX	0.9897	[EUR] Arabian I	5142061	4134495	168758	1.68	0.001	1230	271432746	490	155	3030	5815	56	7310
S17853	211025_A01522_0032_AHTYVVDSX2	185.6	52.72	99.04	0.9061	XY	0.9963	[EUR] Arabian I	5134151	4126844	152362	1.84	0.001	1213	130817314	489	152	3070	5805	76	7499
S17854	211025_A01522_0032_AHTYVVDSX2	153	43.73	98.97	0.9059	XX	0.9939	[EUR] Arabian I	5113104	4111348	164384	1.72	0.001	1419	191333134	469	134	2714	5479	69	6890
S17855	211025_A01522_0032_AHTYVVDSX2	159.79	45.59	99.12	0.9056	XY	0.9971	[EUR] Arabian I	5204070	4186022	154909	1.83	0.001	1287	162330862	483	148	2984	5692	81	7028
S17856	211025_A01522_0032_AHTYVVDSX2	114.01	32.83	98.97	0.9037	XY	1	[AMR] Arabian II	4974000	4001300	169736	1.55	0.001	1357	354927258	454	137	2416	5026	61	6089
S17857	211025_A01522_0032_AHTYVVDSX2	122.24	34.99	98.9	0.8996	XY	0.9924	[SAS] Eurasian	5144766	4141422	153752	1.84	0.001	1253	139602411	424	133	2452	5110	81	6140
S17858	211025_A01522_0032_AHTYVVDSX2	166.47	47.61	98.96	0.9057	XX	0.9944	[AFR] African	5645656	4546116	150954	2.15	0.001	777	86694347	508	144	2896	6197	65	7591
S17859	MERGED_BHHYHNDSX3-AHTYVVDSX2	103.46	30.01	99	0.9009	XX	1	[SAS] Eurasian	5249802	4227544	160228	1.88	0.001	1252	136761930	419	133	2150	5034	61	6075
S17860	211025_A01522_0032_AHTYVVDSX2	154.05	44.61	99.08	0.9034	XX	0.994	[SAS] Eurasian	4981551	4006924	185815	1.43	0.001	1169	505115877	443	138	2738	5252	60	6628
S17861	211025_A01522_0032_AHTYVVDSX2	155.19	43.93	98.79	0.899	XY	0.997	[SAS] Eurasian	4975371	4001434	175472	1.47	0.001	1153	437276922	471	151	2764	5329	78	6737
S17862	211025_A01522_0032_AHTYVVDSX2	116.62	33.58	98.87	0.898	XY	1	[SAS] Eurasian	4963441	3992414	172451	1.5	0.001	1172	395747006	430	142	2434	5041	73	6182
S17863	211025_A01522_0032_AHTYVVDSX2	121.9	34.98	98.86	0.9019	XY	0.9962	[SAS] Eurasian	5125598	4122497	155495	1.81	0.001	1285	158660927	443	138	2446	5196	69	6361
S17864	211025_A01522_0032_AHTYVVDSX2	143.86	40.82	98.85	0.9041	XY	0.9968	[EUR] Arabian I	5080232	4087107	158314	1.74	0.001	1365	211958420	413	136	2606	5381	65	6649
S17865	211025_A01522_0032_AHTYVVDSX2	129.88	37.1	98.95	0.9057	XX	0.9928	[EUR] Arabian I	5052780	4064324	170728	1.63	0.001	1397	279529959	420	140	2578	5227	72	6417
S17866	211025_A01522_0032_AHTYVVDSX2	156.62	44.34	99	0.9047	XY	0.9941	[EUR] Arabian I	5271713	4243036	151187	1.92	0.001	1093	126037562	425	146	2630	5691	71	7059
S17867	211025_A01522_0031_BHT5LHDSX2	126.75	36.53	99.05	0.9044	XY	0.9964	[SAS] Eurasian	4937432	3971416	172185	1.5	0.001	1300	389495684	419	140	2474	5029	62	6047
S17868	211025_A01522_0031_BHT5LHDSX2	140.84	40.4	99.05	0.9064	XY	0.9935	[EUR] Arabian I	5010066	4030308	165042	1.61	0.001	1406	287460031	456	141	2670	5268	83	6541
S17869	211025_A01522_0031_BHT5LHDSX2	109.57	31.92	99.21	0.9081	XY	0.9917	[SAS] Eurasian	5080904	4090140	155887	1.78	0.001	1283	154335113	406	139	2364	4927	49	5825
S17870	211025_A01522_0031_BHT5LHDSX2	132.76	37.75	99.1	0.9077	XY	0.9966	[SAS] Eurasian	5108217	4109764	154706	1.8	0.001	1330	160461871	484	144	2452	5254	72	6212
S17871	211025_A01522_0031_BHT5LHDSX2	120.77	35.43	99.15	0.9055	XY	0.9943	[SAS] Eurasian	5045260	4058976	158476	1.72	0.001	1447	182401110	413	136	2520	5161	78	5927
S17872	211025_A01522_0031_BHT5LHDSX2	140.19	40.66	99.1	0.9035	XX	0.9934	[SAS] Eurasian	5123078	4120428	162549	1.76	0.001	1341	156467452	403	157	2482	5242	69	6459
S17873	211025_A01522_0031_BHT5LHDSX2	150.65	43.51	98.98	0.9003	XY	0.9939	[EUR] Arabian I	5040313	4052194	159464	1.69	0.001	1481	203821264	437	147	2794	5403	72	6597
S17874	211025_A01522_0031_BHT5LHDSX2	195.95	56.61	99.04	0.9028	XY	0.9953	[AFR] African	6013950	4849667	154562	2.12	0.001	818	114941305	548	145	3186	6844	73	8327
S17875	211025_A01522_0031_BHT5LHDSX2	102.39	29.88	99.03	0.902	XY	1	[SAS] Eurasian	5205564	4193528	151764	1.9	0.001	1132	137547926	405	138	2246	4943	62	5813
S17876	211025_A01522_0031_BHT5LHDSX2	130.12	37.4	98.96	0.9035	XX	0.9856	[EUR] Arabian I	5621148	4529413	154669	2.09	0.001	972	118860389	467	151	2488	5657	60	6745
S17877	MERGED_BHT5LHDSX2-BHHYJTDSX3	101.12	29.19	99.15	0.9107	XY	0.9909	[EUR] Arabian I	5133024	4132356	154890	1.84	0.001	1272	156996485	399	137	2138	4862	63	5855
S17878	211025_A01522_0031_BHT5LHDSX2	131.9	38.25	99.18	0.9086	XXY	1	[AMR] Arabian II	4938032	3969733	185475	1.4	0.001	1242	504630501	437	131	2526	5089	60	6080
S17879	MERGED_BHT5LHDSX2-BHHYJTDSX3	114.42	32.99	99.07	0.907	XY	0.996	[EUR] Arabian I	5345935	4304210	149487	2.01	0.001	1080	117496082	422	151	2286	5223	75	6253
S17880	211025_A01522_0031_BHT5LHDSX2	130.27	37.93	99.08	0.9061	XX	0.9929	[EUR] Arabian I	5108068	4107978	166406	1.7	0.001	1438	206883454	432	140	2518	5149	52	6234
S17881	211025_A01522_0031_BHT5LHDSX2	148.41	42.89	99.07	0.9041	XY	0.9938	[SAS] Eurasian	5033420	4048279	166917	1.59	0.001	1381	310296142	504	134	2686	5288	71	6500
S17882	MERGED_AHHYL3DSX3-BHT5LHDSX2	112.47	32.46	99.05	0.9074	XY	0.9959	[EUR] Arabian I	4837421	3888656	193283	1.23	0.001	973	714203905	388	129	2288	4813	65	5971
S17883	211025_A01522_0031_BHT5LHDSX2	117.25	33.84	99.19	0.9091	XY	0.9885	[EUR] Arabian I	4942793	3978278	169722	1.54	0.001	1443	374522233	436	128	2352	4797	55	5669
S17884	211025_A01522_0031_BHT5LHDSX2	115.89	33.47	99.13	0.9061	XY	0.9884	[EUR] Arabian I	5000419	4025845	172596	1.52	0.001	1336	406752956	427	127	2222	4850	55	5612
S17885	MERGED_BHT5LHDSX2-BHHYJTDSX3	101.7	29.57	99.16	0.9089	XX	0.9909	[EUR] Arabian I	5054021	4067480	170799	1.65	0.001	1369	239531873	389	123	2084	4819	43	5877
S17886	MERGED_BHT5LHDSX2-BHHYJTDSX3	108.17	30.94	98.99	0.909	XY	0.9957	[EUR] Arabian I	5288350	4258666	153758	1.91	0.001	1139	149244184	414	152	2254	5071	64	6115
S17887	211025_A01522_0031_BHT5LHDSX2	164.76	48.09	99.14	0.9059	XX	1	[AMR] Arabian II	5236811	4212069	159533	1.85	0.001	1261	162333971	449	145	2916	5670	70	7099
S17888	211025_A01522_0031_BHT5LHDSX2	135.78	39.41	99.01	0.8993	XY	0.9966	[SAS] Eurasian	4951822	3981200	169007	1.54	0.001	1255	348873631	458	133	2568	5145	60	6082
S17889	211025_A01522_0031_BHT5LHDSX2	139.93	40.36	99.16	0.9067	XY	0.9935	[AMR] Arabian II	5180025	4168570	154928	1.82	0.001	1273	167495964	453	144	2624	5390	84	6390
S17890	211025_A01522_0031_BHT5LHDSX2	179.51	51.85	99.15	0.9033	XX	0.9922	[SAS] Eurasian	5267490	4237835	157345	1.89	0.001	1152	139057005	448	141	2898	5791	59	7082
S17891	211025_A01523_0026_AHT5LWDSX2	119.14	34.67	98.97	0.8868	XY	0.9962	[SAS] Eurasian	5137232	4134099	154165	1.83	0.001	1238	142922080	450	128	2382	5115	60	6034
S17892	211025_A01523_0026_AHT5LWDSX2	117.71	34.2	98.9	0.8824	XY	0.9961	[AMR] Arabian II	5018731	4039148	159712	1.71	0.001	1410	210628393	434	136	2376	5022	53	5858
S17893	211025_A01523_0026_AHT5LWDSX2	97.47	28.31	99	0.8871	XY	0.9906	[SAS] Eurasian	5048046	4068490	157891	1.76	0.001	1387	178891926	390	126	2096	4700	46	5398
S17894	211025_A01523_0026_AHT5LWDSX2	104.45	30.2	98.98	0.8855	XY	0.9912	[EUR] Arabian I	5077026	4089454	157115	1.78	0.001	1239	164069490	430	123	2230	4811	61	5651
S17895	211025_A01523_0026_AHT5LWDSX2	98.83	28.55	99.07	0.8914	XY	0.9909	[EUR] Arabian I	5041421	4062768	158939	1.74	0.001	1411	191173240	393	113	2090	4548	47	5314
S17896	211025_A01523_0026_AHT5LWDSX2	118.08	34.24	99.06	0.8914	XY	0.9923	[SAS] Eurasian	5017567	4037014	163464	1.65	0.001	1265	250406820	428	142	2366	5053	71	5841
S17897	211025_A01523_0026_AHT5LWDSX2	158.14	45.8	99.05	0.8867	XY	0.9971	[EUR] Arabian I	5256847	4231963	153024	1.88	0.001	1172	154088383	503	139	2634	5580	79	6890
S17898	211025_A01523_0026_AHT5LWDSX2	176.15	50.84	98.87	0.8827	XY	0.9921	[SAS] Eurasian	5058839	4068456	161632	1.67	0.001	1278	242746824	476	150	2796	5536	81	6876
S17899	211025_A01523_0026_AHT5LWDSX2	117.32	34.08	99.13	0.8934	XY	0.9848	[EUR] Arabian I	4923402	3961667	172310	1.48	0.001	1437	394873968	426	136	2310	4651	75	5009
S17900	211025_A01523_0026_AHT5LWDSX2	158.52	45.67	98.94	0.8862	XY	0.9913	[EUR] Arabian I	5006741	4027174	166195	1.59	0.001	1505	283105113	469	143	2692	5283	70	6596
S17901	MERGED_AHT5LWDSX2-BHHYJTDSX3	113.08	32.42	99.06	0.8918	XY	0.9959	[EUR] Arabian I	4898628	3941925	177251	1.43	0.001	1229	450233801	442	139	2380	4823	61	5861
S17902	211025_A01523_0026_AHT5LWDSX2	108.92	31.82	99.01	0.886	XY	1	[SAS] Eurasian	5093955	4101674	156301	1.78	0.001	1354	158490088	440	130	2220	4860	68	5772
S17903	MERGED_AHT5LWDSX2-BHHYJTDSX3	98.27	28.3	99.09	0.8926	XY	0.9953	[SAS] Eurasian	4957863	3989450	168668	1.56	0.001	1370	315261352	427	133	2092	4691	56	5546
S17904	211025_A01523_0026_AHT5LWDSX2	182.16	52.55	99.06	0.8898	XY	0.9975	[SAS] Eurasian	5093065	4095229	154755	1.78	0.001	1333	158579764	503	149	2958	5656	80	6968
S17905	211025_A01523_0026_AHT5LWDSX2	171.25	49.52	98.95	0.8847	XY	0.9947	[EUR] Arabian I	5136517	4132400	155069	1.79	0.001	1297	160074444	490	157	2810	5514	80	7078
S17906	211025_A01523_0026_AHT5LWDSX2	185.11	53.49	99.07	0.8895	XY	0.9926	[SAS] Eurasian	5119871	4117112	155131	1.8	0.001	1283	167972878	496	146	2942	5764	79	7097
S17907	211025_A01523_0026_AHT5LWDSX2	108.29	31.39	98.89	0.8814	XY	1	[EUR] Arabian I	5063010	4076934	175168	1.53	0.001	1119	455950240	401	129	2290	4932	60	5761
S17908	211025_A01523_0026_AHT5LWDSX2	122.3	35.26	99.05	0.8891	XY	0.9981	[SAS] Eurasian	5045618	4059857	158080	1.73	0.001	1417	181437246	412	133	2372	5001	58	6097
S17909	211025_A01523_0026_AHT5LWDSX2	141.89	40.79	99.22	0.8906	XY	0.9904	[EUR] Arabian I	4817427	3871060	190565	1.24	0.001	1115	690809937	449	141	2618	4945	73	5861
S17910	211025_A01523_0026_AHT5LWDSX2	112.78	32.64	99.11	0.8932	XY	0.9919	[EUR] Arabian I	5097791	4104252	155416	1.8	0.001	1269	145420035	440	143	2434	5026	75	5951
S17911	211025_A01523_0026_AHT5LWDSX2	118.02	34.26	99.13	0.8902	XY	0.9923	[AFR] African	5661616	4566226	149549	2.15	0.001	632	162325160	466	150	2514	5590	61	6462
S17912	MERGED_AHHYL3DSX3-AHT5LWDSX2	101.13	28.98	98.97	0.8972	XY	1	[AFR] African	5809345	4687498	147322	2.22	0.001	711	88275668	413	125	2290	5543	70	6642
S17913	211025_A01523_0025_BHT5L3DSX2	137.61	39.8	99.03	0.8982	XY	0.9933	[SAS] Eurasian	5083140	4090783	158095	1.75	0.001	1303	199851213	477	146	2684	5208	62	6337
S17914	211025_A01523_0025_BHT5L3DSX2	122.31	35.41	99.11	0.8999	XY	1	[SAS] Eurasian	5070904	4081753	153728	1.81	0.001	1240	129527182	421	140	2464	4942	53	6019
S17915	211025_A01523_0025_BHT5L3DSX2	97.42	28.36	99.06	0.8987	XY	0.9953	[EUR] Arabian I	4699511	3781058	201612	1.1	0.001	1217	814007020	430	142	2160	4375	53	5038
S17916	211025_A01523_0025_BHT5L3DSX2	119.61	35.07	99.03	0.9001	XY	0.9924	[EUR] Arabian I	5019381	4037910	163424	1.64	0.001	1431	253625188	405	137	2456	4986	66	6088
S17917	211025_A01523_0025_BHT5L3DSX2	109.51	31.51	99.16	0.9045	XY	0.9917	[EUR] Arabian I	5230278	4213895	150572	1.92	0.001	1175	132349959	418	122	2278	4945	68	5501
S17918	211025_A01523_0025_BHT5L3DSX2	127.13	36.95	98.93	0.8906	XY	0.9928	[EUR] Arabian I	4841262	3894880	184655	1.32	0.001	1335	554042170	479	151	2388	4936	48	5897
S17919	211025_A01523_0025_BHT5L3DSX2	131.41	38.24	99.1	0.8965	XY	0.9931	[SAS] Eurasian	5153350	4148784	152826	1.87	0.001	1216	147347441	458	134	2528	5192	79	5882
S17920	211025_A01523_0025_BHT5L3DSX2	146.69	42.51	99.02	0.8946	XY	0.9937	[EUR] Arabian I	5099801	4104515	156609	1.77	0.001	1338	178663358	478	137	2650	5288	56	6530
S17921	211025_A01523_0025_BHT5L3DSX2	126.88	36.65	99.09	0.8935	XY	0.9946	[AMR] Arabian II	4940724	3975561	172878	1.5	0.001	1352	407347169	435	143	2422	5000	62	6022
S17922	211025_A01523_0025_BHT5L3DSX2	115.48	33.57	99.07	0.8954	XY	1	[AFR] African	5283048	4257684	169284	1.68	0.001	798	399952856	409	144	2254	5076	62	6165
S17923	211025_A01523_0025_BHT5L3DSX2	159.23	45.94	99.1	0.8964	XY	0.9943	[SAS] Eurasian	5245323	4221850	151189	1.9	0.001	1157	132636976	466	128	2894	5466	70	6831
S17924	211025_A01523_0025_BHT5L3DSX2	99.59	28.82	99.01	0.8917	XY	1	[EUR] Arabian I	5087787	4101377	157133	1.79	0.001	1263	147467369	403	134	2076	4813	55	5576
S17925	211025_A01523_0025_BHT5L3DSX2	155.58	45.39	99.11	0.8955	XY	0.9971	[SAS] Eurasian	5395952	4346673	149483	2	0.001	999	117447536	474	138	2690	5707	81	6961
S17926	211025_A01523_0025_BHT5L3DSX2	120.54	35.24	99.06	0.8904	XY	0.9924	[EUR] Arabian I	4949476	3982499	170461	1.52	0.001	1352	370724523	450	133	2380	4861	59	5890
S17927	211025_A01523_0025_BHT5L3DSX2	161	46.6	98.98	0.8885	XY	0.9971	[EUR] Arabian I	5184650	4172514	156794	1.8	0.001	1275	182291626	486	158	2725	5519	81	6663
S17928	211025_A01523_0025_BHT5L3DSX2	99.68	29.05	99.02	0.9028	XY	0.9909	[EUR] Arabian I	4960482	3994169	172251	1.51	0.001	1311	371757561	413	146	2000	4530	72	4994
S17929	211025_A01523_0025_BHT5L3DSX2	156.78	45.6	99.12	0.895	XY	0.9942	[AMR] Arabian II	5029840	4044384	156036	1.74	0.001	1302	158855647	459	142	2778	5335	72	6524
S17930	211025_A01523_0025_BHT5L3DSX2	138.06	40.08	98.97	0.8924	XY	0.9967	[EUR] Arabian I	5093890	4099131	155285	1.78	0.001	1255	157317047	471	139	2548	5234	65	6555
S17931	211025_A01523_0025_BHT5L3DSX2	140.11	40.46	99.08	0.8977	XY	0.9919	[EUR] Arabian I	5179552	4170946	156319	1.8	0.001	1245	174583151	453	138	2450	5187	65	6023
S17932	211025_A01523_0025_BHT5L3DSX2	140.28	40.6	99.06	0.8927	XY	0.9967	[EUR] Arabian I	4983872	4009178	164474	1.61	0.001	1465	270500402	454	139	2534	5139	66	6166
S17933	211025_A01523_0025_BHT5L3DSX2	165.84	48.31	99.1	0.8959	XY	0.9945	[SAS] Eurasian	5122266	4122084	157681	1.76	0.001	1209	192077178	528	146	2872	5700	83	6907
S17934	MERGED_BHHYJTDSX3-BHT5L3DSX2	111.33	32.23	99.15	0.898	XY	0.9959	[EUR] Arabian I	5186694	4174829	154214	1.86	0.001	1204	145903566	446	133	2520	4977	67	6029
S17935	211101_A01512_0037_AHV2FKDSX2	113.61	32.01	99.03	0.9071	XY	0.994	[AMR] Arabian II	4868071	3914889	176331	1.43	0.001	1359	437081303	431	119	2406	4845	59	5727
S17936	211101_A01512_0037_AHV2FKDSX2	160.18	45.51	98.98	0.8983	XY	0.9914	[EUR] Arabian I	4972301	3998318	173250	1.49	0.001	1281	418996080	461	139	2834	5399	83	6584
S17937	211101_A01512_0037_AHV2FKDSX2	121.44	34.36	99	0.903	XY	0.9962	[AMR] Arabian II	5153434	4147422	155428	1.82	0.001	1234	153009793	478	129	2560	5197	66	6233
S17938	211101_A01512_0037_AHV2FKDSX2	107.49	30.44	99.06	0.8947	XY	0.9957	[SAS] Eurasian	5071413	4082853	157662	1.76	0.001	1420	162307325	431	131	2374	4850	62	5697
S17939	211101_A01512_0037_AHV2FKDSX2	155.68	43.79	99.08	0.906	XY	0.9956	[EUR] Arabian I	4945291	3974214	170810	1.5	0.001	1485	373024120	502	144	2746	5353	75	6618
S17940	211101_A01512_0037_AHV2FKDSX2	171.17	48.05	99.01	0.9041	XY	0.9973	[EUR] Arabian I	4890322	3930904	177774	1.4	0.001	1406	456712205	481	136	2920	5370	78	6913
S17941	211101_A01512_0037_AHV2FKDSX2	131.92	37.03	99.12	0.9066	XY	0.9931	[EUR] Arabian I	5079547	4085747	157686	1.75	0.001	1377	186469446	473	143	2636	5202	77	6469
S17942	211101_A01512_0037_AHV2FKDSX2	139.81	39.43	99.04	0.9066	XY	1	[EUR] Arabian I	4938518	3971201	176644	1.43	0.001	1319	441986622	462	137	2600	5237	71	6506
S17943	211101_A01512_0037_AHV2FKDSX2	135.64	38.29	99.15	0.9049	XY	0.9916	[EAS] East Asian	5312226	4276372	147108	2.03	0.001	1008	110599498	427	134	2677	5420	76	6515
S17944	211101_A01512_0037_AHV2FKDSX2	166.69	47.46	99.07	0.9024	XY	0.9973	[EUR] Arabian I	4909884	3946754	176096	1.43	0.001	1224	461682916	480	144	3006	5379	70	6813
S17945	211101_A01512_0037_AHV2FKDSX2	147.8	41.97	98.97	0.8984	XY	0.9969	[EUR] Arabian I	4903416	3941944	176867	1.42	0.001	1511	444174841	448	134	2764	5217	68	6565
S17946	211101_A01512_0037_AHV2FKDSX2	160.64	45.25	98.96	0.8999	XY	0.9943	[EUR] Arabian I	5100901	4102593	158464	1.75	0.001	1230	206134283	463	143	2892	5519	74	6804
S17947	211101_A01512_0037_AHV2FKDSX2	159.79	45.27	99.11	0.9065	XY	0.9914	[SAS] Eurasian	5164224	4151839	152598	1.84	0.001	1188	149780062	488	138	2782	5501	76	6939
S17948	211101_A01512_0037_AHV2FKDSX2	131.59	37.66	98.99	0.8983	XY	0.9931	[EUR] Arabian I	4982875	4008646	167649	1.58	0.001	1305	331229770	428	124	2534	5116	64	6188
S17949	211101_A01512_0037_AHV2FKDSX2	130.74	36.94	99	0.9027	XY	0.993	[EUR] Arabian I	5035204	4051436	161294	1.67	0.001	1463	269184213	426	144	2512	5146	62	6321
S17950	211101_A01512_0037_AHV2FKDSX2	100.72	28.47	99.03	0.9043	XY	0.9909	[SAS] Eurasian	4889890	3936239	178461	1.42	0.001	1227	467724054	434	128	2210	4593	72	5501
S17951	211101_A01512_0037_AHV2FKDSX2	128.31	36.31	98.97	0.8984	XY	0.9965	[EUR] Arabian I	5006961	4027681	160402	1.68	0.001	1497	228477419	448	126	2492	5056	64	6058
S17952	211101_A01512_0037_AHV2FKDSX2	148.07	41.62	99.02	0.9038	XY	0.9938	[AMR] Arabian II	4980497	4004444	172972	1.51	0.001	1306	395305439	435	136	2856	5186	74	6560
S17953	211101_A01512_0037_AHV2FKDSX2	143.21	40.26	99.04	0.9027	XY	0.9936	[EUR] Arabian I	5055456	4066266	157363	1.73	0.001	1430	183717472	463	135	2638	5294	81	6520
S17954	211101_A01512_0037_AHV2FKDSX2	186.87	52.49	99.08	0.9041	XY	0.9927	[EUR] Arabian I	5071300	4076596	160497	1.68	0.001	1498	222372757	474	150	2986	5711	83	7140
S17955	211101_A01512_0036_BHV27GDSX2	128.37	36.21	99.13	0.9024	XY	0.9947	[SAS] Eurasian	5014147	4034008	165059	1.63	0.001	1309	275707769	425	130	2554	5087	62	6031
S17956	211101_A01512_0036_BHV27GDSX2	116.19	32.41	98.98	0.8993	XY	0.9922	[EUR] Arabian I	5111122	4114290	154074	1.84	0.001	1198	153690410	415	136	2344	5016	62	5752
S17957	211101_A01512_0036_BHV27GDSX2	158.99	45.19	99.06	0.8978	XY	0.9943	[AMR] Arabian II	4935302	3968859	172213	1.49	0.001	1384	377805399	446	137	2844	5292	74	6431
S17958	211101_A01512_0036_BHV27GDSX2	151.78	42.74	99.07	0.8997	XY	0.991	[EUR] Arabian I	5054672	4064689	160639	1.68	0.001	1480	203607711	471	138	2804	5268	81	6520
S17959	211101_A01512_0036_BHV27GDSX2	111.25	31.45	99.04	0.8979	XY	1	[EUR] Arabian I	4968377	3998497	169215	1.55	0.001	1194	358200798	407	134	2426	4807	74	5590
S17960	211101_A01512_0036_BHV27GDSX2	110.15	31.2	99.01	0.8982	XY	0.9917	[SAS] Eurasian	5055092	4071392	156934	1.76	0.001	1381	159820738	407	124	2354	4879	58	5697
S17961	211101_A01512_0036_BHV27GDSX2	136.09	37.85	98.96	0.9004	XY	0.9899	[AMR] Arabian II	5063681	4076836	161302	1.69	0.001	1302	247103846	390	137	2414	5093	66	6236
S17962	211101_A01512_0036_BHV27GDSX2	159.57	44.48	99.07	0.9047	XY	0.9957	[EUR] Arabian I	4942498	3974847	176340	1.45	0.001	1170	457397882	488	139	2794	5326	57	6485
S17963	211101_A01512_0036_BHV27GDSX2	104.54	29.58	99.12	0.9031	XY	0.9957	[SAS] Eurasian	5173346	4168201	155476	1.84	0.001	1237	136817301	421	136	2362	4808	68	5717
S17964	211101_A01512_0036_BHV27GDSX2	122.19	34.22	99.01	0.9016	XY	0.9925	[EUR] Arabian I	5108739	4112591	155248	1.79	0.001	1351	164292630	446	147	2402	4996	70	5987
S17965	211101_A01512_0036_BHV27GDSX2	162.44	45.3	99.01	0.8996	XY	0.9915	[AMR] Arabian II	5140398	4134543	157827	1.75	0.001	1170	208518754	463	138	2906	5537	69	6685
S17966	211101_A01512_0036_BHV27GDSX2	195.02	54.71	99	0.8975	XY	0.993	[EUR] Arabian I	5339899	4295658	149532	1.98	0.001	1077	125045297	492	133	3110	6014	94	7380
S17967	211101_A01512_0036_BHV27GDSX2	164.47	46.2	99.09	0.9023	XY	0.9944	[AMR] Arabian II	5216268	4197487	153522	1.86	0.001	1189	159368555	471	137	2982	5625	80	6793
S17968	211101_A01512_0036_BHV27GDSX2	105.79	29.48	99.13	0.9039	XY	0.9914	[EUR] Arabian I	5020037	4043205	165806	1.62	0.001	1509	260727579	423	134	2280	4792	56	5582
S17969	211101_A01512_0036_BHV27GDSX2	154.86	42.97	99.03	0.8992	XY	0.9911	[EUR] Arabian I	5066354	4073830	158566	1.73	0.001	1428	204517827	474	145	2742	5367	82	6505
S17970	211101_A01512_0036_BHV27GDSX2	105.8	29.93	99.11	0.9036	XY	0.9936	[AMR] Arabian II	5132649	4134529	153171	1.86	0.001	1161	146278351	414	133	2276	4905	64	5778
S17971	211101_A01512_0036_BHV27GDSX2	171.28	47.65	98.79	0.8958	XY	0.9946	[AMR] Arabian II	5035287	4050342	168806	1.57	0.001	1341	326732673	477	146	2934	5506	66	6654
S17972	211101_A01512_0036_BHV27GDSX2	140.31	39.84	98.96	0.8966	XX	0.9867	[EUR] Arabian I	5121269	4119539	162304	1.76	0.001	1417	188964469	444	134	2546	5253	61	6289
S17973	211101_A01512_0036_BHV27GDSX2	129.65	36.54	99.05	0.901	XX	0.9929	[EUR] Arabian I	5128112	4126550	165856	1.72	0.001	1388	188110872	461	133	2430	5149	54	6124
S17974	211101_A01512_0036_BHV27GDSX2	175.17	49.19	99.09	0.8999	XX	0.9894	[EUR] Arabian I	5032511	4043980	169054	1.62	0.001	1543	254709131	467	137	2798	5372	62	6677
S17975	211101_A01513_0033_AHV2T2DSX2	137.4	38.78	98.76	0.8862	XY	0.9933	[EUR] Arabian I	4913412	3950040	173416	1.47	0.001	1400	376115712	404	127	2626	5117	61	6133
S17976	211101_A01513_0033_AHV2T2DSX2	119.45	33.46	98.72	0.8874	XY	0.9942	[SAS] Eurasian	4971576	4001382	166657	1.58	0.001	1266	292887849	423	142	2398	4972	67	5885
S17977	211101_A01513_0033_AHV2T2DSX2	131.71	37.23	98.87	0.8932	XY	0.9965	[EUR] Arabian I	5052450	4064071	157449	1.74	0.001	1344	168146155	447	130	2694	5177	67	6217
S17978	211101_A01513_0033_AHV2T2DSX2	121.42	34.05	98.8	0.8879	XY	1	[EUR] Arabian I	4969175	3999096	172114	1.51	0.001	1495	361446133	440	140	2342	4976	73	5938
S17979	211101_A01513_0033_AHV2T2DSX2	134.48	37.86	98.95	0.8996	XX	0.9896	[EUR] Arabian I	5126534	4124053	166519	1.71	0.001	1329	236586580	439	135	2464	5311	67	6402
S17980	211101_A01513_0033_AHV2T2DSX2	158.87	44.44	98.93	0.893	XY	0.9942	[EUR] Arabian I	5175551	4161613	154072	1.83	0.001	1306	166662408	451	137	2942	5468	70	6747
S17981	211101_A01513_0033_AHV2T2DSX2	130.48	36.8	98.77	0.889	XY	0.993	[AFR] African	5582634	4501509	144395	2.19	0.001	803	88014919	423	140	2500	5711	70	6789
S17982	211101_A01513_0033_AHV2T2DSX2	150.78	42.62	98.91	0.8899	XX	0.9937	[EUR] Arabian I	5124625	4121984	165562	1.71	0.001	1424	180314779	468	143	2646	5428	63	6626
S17983	211101_A01513_0033_AHV2T2DSX2	116.24	32.73	98.83	0.891	XY	0.9961	[EUR] Arabian I	4862224	3911187	180456	1.36	0.001	1390	506992817	425	120	2418	4806	63	5754
S17984	211101_A01513_0033_AHV2T2DSX2	154.08	43.36	98.87	0.8907	XY	0.997	[EUR] Arabian I	5057398	4067688	161540	1.67	0.001	1494	227071442	466	150	2974	5425	74	6602
S17985	211101_A01513_0033_AHV2T2DSX2	153.31	42.83	98.8	0.8865	XY	1	[SAS] Eurasian	5071580	4078652	154203	1.8	0.001	1272	148505076	441	149	2752	5368	68	6596
S17986	211101_A01513_0033_AHV2T2DSX2	137.13	38.22	98.85	0.8936	XY	0.9966	[AMR] Arabian II	4902109	3941044	180873	1.38	0.001	1176	515151593	417	139	2624	5068	59	6293
S17987	211101_A01513_0033_AHV2T2DSX2	177.99	50.03	98.99	0.8939	XY	0.9974	[EUR] Arabian I	5033374	4047139	161713	1.65	0.001	1467	235394089	479	149	2988	5649	77	7022
S17988	211101_A01513_0033_AHV2T2DSX2	113.5	31.71	98.84	0.8912	XY	1	[AMR] Arabian II	5085173	4093951	166381	1.64	0.001	1181	339826820	430	153	2332	4900	63	5906
S17989	211101_A01513_0033_AHV2T2DSX2	127.64	35.9	98.98	0.8984	XY	0.9964	[AMR] Arabian II	5142758	4139696	155002	1.82	0.001	1248	147284052	428	128	2448	5147	71	6346
S17990	211101_A01513_0033_AHV2T2DSX2	127.13	35.21	99.06	0.892	XY	0.9964	[EUR] Arabian I	4878984	3923635	181293	1.39	0.001	1366	527175281	462	138	2498	5049	74	6133
S17991	211101_A01513_0033_AHV2T2DSX2	103.53	29.17	99.02	0.8986	XY	0.9956	[EUR] Arabian I	5172681	4167554	154036	1.87	0.001	1240	142212877	413	118	2252	5017	55	5868
S17992	211101_A01513_0033_AHV2T2DSX2	141.6	39.86	99.05	0.8959	XY	0.9935	[EUR] Arabian I	4922494	3957010	178086	1.42	0.001	1417	457921864	468	141	2758	5195	76	6420
S17993	211101_A01513_0033_AHV2T2DSX2	164.25	46.08	98.88	0.8929	XY	1	[SAS] Eurasian	5056563	4065956	161843	1.68	0.001	1293	235301649	455	146	2924	5574	84	6874
S17994	211101_A01513_0032_BHTYFNDSX2	139.24	39.07	99.13	0.8996	XY	0.9935	[EUR] Arabian I	5026290	4042771	157655	1.72	0.001	1410	171444037	445	134	2640	5237	62	6280
S17995	211101_A01513_0032_BHTYFNDSX2	145.7	40.85	99.11	0.9034	XY	0.9937	[EUR] Arabian I	5175773	4164171	155183	1.81	0.001	1275	163125339	464	141	2718	5365	58	6524
S17996	211105_A01510_0037_AHV5HJDSX2	127.67	37.01	98.9	0.8523	XY	0.9964	[SAS] Eurasian	5097491	4105048	154085	1.81	0.001	1274	154042296	429	158	2322	5040	55	5881
S17997	211101_A01513_0032_BHTYFNDSX2	131.55	36.35	99.22	0.9102	XY	0.9966	[EUR] Arabian I	5163067	4153485	152746	1.86	0.001	1218	150876882	416	142	2544	5173	56	6375
S17998	211101_A01513_0032_BHTYFNDSX2	220.01	61.6	99.11	0.9058	XY	0.9979	[SAS] Eurasian	4955508	3980727	170694	1.5	0.001	1247	363947947	488	142	3182	5739	79	7414
S17999	211101_A01513_0032_BHTYFNDSX2	172.76	48.46	99.14	0.8991	XY	1	[SAS] Eurasian	5025392	4039696	158686	1.7	0.001	1422	180571809	492	132	3020	5531	83	6903
S18000	211101_A01513_0032_BHTYFNDSX2	144.43	40.45	99.09	0.905	XY	0.9953	[EUR] Arabian I	5170495	4158803	149968	1.91	0.003	1176	122834835	406	129	2590	5337	72	6545
S18001	211101_A01513_0032_BHTYFNDSX2	115.74	32.45	99.15	0.9046	XY	0.9961	[EUR] Arabian I	5008086	4030330	164372	1.63	0.006	1436	268268290	424	126	2300	4931	62	5895
S18002	211101_A01513_0032_BHTYFNDSX2	154.15	42.77	99.16	0.9049	XY	0.9955	[SAS] Eurasian	5080958	4085163	155493	1.78	0.004	1352	159756626	468	134	2584	5399	68	6476
S18003	211101_A01513_0032_BHTYFNDSX2	153.6	42.9	99.1	0.9019	XY	0.9955	[AMR] Arabian II	5077463	4083990	158817	1.71	0.003	1358	180366807	444	141	2870	5402	84	6635
S18004	211101_A01513_0032_BHTYFNDSX2	148.77	41.89	99.19	0.9055	XY	0.9924	[AFR] African	5640412	4545834	145737	2.17	0.005	757	84714840	461	149	2658	5836	71	7036
S18005	211101_A01513_0032_BHTYFNDSX2	157.35	44.03	99.13	0.9023	XY	0.9971	[EUR] Arabian I	5116180	4115393	156509	1.75	0.003	1313	177238975	505	141	2834	5512	73	6816
S18006	211101_A01513_0032_BHTYFNDSX2	177.65	49.89	99.09	0.9008	XY	0.9974	[SAS] Eurasian	5161357	4150088	152955	1.83	0.001	1209	141481667	500	151	3004	5632	68	7066
S18007	211101_A01513_0032_BHTYFNDSX2	139.95	38.87	99.04	0.9001	XY	0.9967	[EUR] Arabian I	5000846	4020924	162435	1.64	0.001	1569	245800811	441	131	2600	5235	69	6178
S18008	211101_A01513_0032_BHTYFNDSX2	121.19	33.99	99.14	0.9054	XX	0.9846	[EUR] Arabian I	5141412	4137849	164465	1.75	0.001	1410	171842632	440	117	2284	5026	62	6005
S18009	211101_A01513_0032_BHTYFNDSX2	103.85	28.94	99.14	0.9051	XY	0.989	[SAS] Eurasian	5038486	4056166	155274	1.79	0.001	1311	153560439	415	120	2230	4770	59	5614
S18010	211101_A01513_0032_BHTYFNDSX2	108.85	30.4	99.19	0.9084	XY	0.9958	[SAS] Eurasian	5492057	4427973	142498	2.22	0.001	792	84798109	399	124	2352	5231	70	6018
S18011	211101_A01513_0032_BHTYFNDSX2	123.45	34.65	99.18	0.9017	XY	0.9908	[AMR] Arabian II	4913339	3954535	177621	1.42	0.001	1374	447225396	425	128	2550	4922	62	5966
S18012	211101_A01513_0032_BHTYFNDSX2	140.57	39.52	99.13	0.9007	XY	0.9903	[EUR] Arabian I	5008332	4028768	163725	1.62	0.001	1522	242113130	427	123	2572	5160	71	6117
S18013	MERGED_AHHYL3DSX3-AHTYKGDSX2	118.98	33.84	98.5	0.889	XX	1	[EUR] Arabian I	5034327	4048999	171461	1.61	0.001	1494	247756167	424	131	2522	5115	63	6055
S18014	211031_A01514_0031_AHTYKGDSX2	154.97	44.12	98.77	0.8886	XY	1	[AMR] Arabian II	4906096	3945677	179988	1.38	0.001	1368	490304528	452	144	2814	5304	77	6527
S18015	211031_A01514_0031_AHTYKGDSX2	135.69	38.78	98.85	0.8918	XY	1	[SAS] Eurasian	5036110	4050369	155693	1.78	0.001	1293	148948443	429	127	2536	5096	76	6388
S18016	211031_A01514_0031_AHTYKGDSX2	128.55	36.49	98.9	0.8975	XY	1	[SAS] Eurasian	5084918	4091062	155726	1.79	0.001	1328	151445356	433	138	2344	5237	67	6358
S18017	211031_A01514_0031_AHTYKGDSX2	132.66	38.11	98.92	0.895	XY	0.9966	[EUR] Arabian I	4969847	3996849	168389	1.55	0.001	1402	317637663	435	141	2630	5005	68	6343
S18018	211031_A01514_0031_AHTYKGDSX2	154.29	44.1	98.67	0.8898	XY	0.997	[SAS] Eurasian	5257441	4230296	163350	1.74	0.001	898	335953701	461	134	2814	5643	79	6966
S18019	211031_A01514_0031_AHTYKGDSX2	147.51	42.19	98.91	0.8964	XY	1	[EUR] Arabian I	5114808	4114120	157159	1.76	0.001	1361	190581142	487	131	2634	5411	81	6851
S18020	211031_A01514_0031_AHTYKGDSX2	118.33	33.83	98.86	0.8942	XY	0.9961	[AMR] Arabian II	5359496	4318114	149809	2	0.001	1000	112661841	443	141	2404	5396	73	6445
S18021	211031_A01514_0031_AHTYKGDSX2	165.69	47.05	98.74	0.8901	XY	1	[SAS] Eurasian	5047906	4058018	157091	1.75	0.001	1398	167991949	447	139	2860	5576	63	6706
S18022	MERGED_AHHYL3DSX3-AHTYKGDSX2	128.72	36.32	98.69	0.8934	XY	0.9946	[SAS] Eurasian	5328453	4289172	147987	2.01	0.001	994	120930992	435	143	2508	5609	77	6738
S18023	211031_A01514_0031_AHTYKGDSX2	101.22	29.03	98.82	0.8917	XY	1	[SAS] Eurasian	5137480	4138526	155837	1.83	0.001	1228	144451872	399	131	2172	4933	58	5707
S18024	211031_A01514_0031_AHTYKGDSX2	140.39	40.11	98.71	0.8889	XY	0.9951	[EUR] Arabian I	5147611	4142918	157170	1.81	0.001	1162	201607445	450	139	2634	5343	84	6396
S18025	211031_A01514_0031_AHTYKGDSX2	108.07	30.73	98.76	0.8943	XY	0.9979	[EUR] Arabian I	5079900	4091684	159036	1.75	0.001	1274	199234195	430	142	2254	4867	53	5837
S18026	211031_A01514_0031_AHTYKGDSX2	157.85	45.1	98.88	0.894	XY	1	[EUR] Arabian I	4894472	3934525	187132	1.31	0.001	1089	594108063	468	147	2752	5218	71	6512
S18027	211031_A01514_0031_AHTYKGDSX2	151.83	43.25	98.84	0.8977	XY	0.997	[EUR] Arabian I	4929693	3961856	178000	1.43	0.001	1274	484737328	454	144	2704	5348	61	6669
S18028	211031_A01514_0031_AHTYKGDSX2	172.64	49.2	98.79	0.8895	XY	1	[SAS] Eurasian	5070897	4078831	158527	1.73	0.001	1352	172843140	441	145	2834	5618	87	7076
S18029	211031_A01514_0031_AHTYKGDSX2	121.45	34.68	98.69	0.8866	XY	0.9962	[SAS] Eurasian	5070304	4080103	155487	1.79	0.001	1316	153989392	428	131	2470	5083	61	6150
S18030	211031_A01514_0031_AHTYKGDSX2	141.65	40.14	98.91	0.8948	XY	1	[EUR] Arabian I	5171866	4162183	156966	1.78	0.001	1204	194796865	461	138	2586	5387	70	6520
S18031	211031_A01514_0031_AHTYKGDSX2	114.03	32.22	99.04	0.8963	XY	0.996	[AMR] Arabian II	4971424	3999647	171456	1.53	0.001	1348	352025724	449	128	2332	5081	68	6055
S18032	211031_A01514_0031_AHTYKGDSX2	102.34	29.36	99	0.8999	XY	1	[SAS] Eurasian	5123992	4125658	156313	1.81	0.001	1259	150297216	376	134	2194	4878	57	5798
S18033	211031_A01514_0031_AHTYKGDSX2	137.52	38.96	98.86	0.8979	XY	0.9932	[AMR] Arabian II	4911253	3950794	175149	1.44	0.001	1319	444358846	493	137	2546	5114	65	6158
S18034	211031_A01514_0031_AHTYKGDSX2	167.92	47.9	98.82	0.8962	XY	0.9973	[EUR] Arabian I	4988770	4008511	166243	1.58	0.001	1505	286996891	474	146	2942	5463	72	6940
S18035	211031_A01514_0032_BHLCYNDSX2	113.83	32.84	99.03	0.9043	XY	1	[EUR] Arabian I	4986539	4012676	167057	1.59	0.001	1354	324388812	421	126	2420	4983	56	5835
S18036	211031_A01514_0032_BHLCYNDSX2	115.85	33.46	98.94	0.9	XY	1	[SAS] Eurasian	5419657	4367768	147996	2.08	0.001	929	102879890	438	136	2490	5338	73	6357
S18037	211031_A01514_0032_BHLCYNDSX2	109.06	31.62	98.83	0.8987	XY	0.9979	[SAS] Eurasian	5395461	4349795	147853	2.06	0.001	941	106182276	426	125	2346	5272	52	6119
S18038	211031_A01514_0032_BHLCYNDSX2	108.71	31.13	98.97	0.9053	XY	0.9958	[EUR] Arabian I	5059044	4074733	158708	1.74	0.001	1347	203336925	419	139	2356	4932	69	5960
S18039	MERGED_BHLCYNDSX2-BHHYJTDSX3	130.5	37.38	99.03	0.9013	XY	0.993	[SAS] Eurasian	5128972	4126301	156305	1.79	0.001	1312	164338005	433	138	2512	5293	70	6420
S18040	211031_A01514_0032_BHLCYNDSX2	131.13	37.61	98.92	0.9022	XY	1	[EUR] Arabian I	5143813	4138672	158266	1.76	0.001	1274	200221623	438	136	2652	5374	52	6466
S18041	211031_A01514_0032_BHLCYNDSX2	109.07	31.36	99.02	0.9067	XY	0.9958	[EUR] Arabian I	5289317	4261624	152064	1.94	0.001	1106	126168511	424	139	2384	5109	62	6063
S18042	211031_A01514_0032_BHLCYNDSX2	146.86	42.33	99.03	0.9034	XY	1	[AMR] Arabian II	4799061	3856891	186781	1.26	0.001	1079	633121379	436	147	2696	5147	68	6446
S18043	211031_A01514_0032_BHLCYNDSX2	136.87	39.35	99.01	0.9053	XY	0.9983	[SAS] Eurasian	5194394	4180787	153147	1.86	0.001	1177	190227000	427	139	2796	5426	63	6576
S18044	211031_A01514_0032_BHLCYNDSX2	124.69	35.75	98.96	0.9018	XY	0.9963	[EUR] Arabian I	5082264	4088951	159923	1.73	0.001	1344	207577517	440	144	2364	5168	67	6242
S18045	211031_A01514_0032_BHLCYNDSX2	162.83	47.03	99.05	0.9055	XY	1	[EUR] Arabian I	5515459	4441732	148003	2.08	0.001	882	135674075	491	160	2986	6064	77	7334
S18046	211031_A01514_0032_BHLCYNDSX2	129.4	37.35	99	0.9027	XY	0.9982	[EUR] Arabian I	5128643	4127933	156836	1.78	0.001	1322	187862013	459	146	2630	5254	75	6435
S18047	211031_A01514_0032_BHLCYNDSX2	160.79	46.3	98.94	0.9023	XY	1	[EUR] Arabian I	5184063	4172006	152565	1.86	0.001	1175	139651324	462	145	3008	5615	72	6943
S18048	211031_A01514_0032_BHLCYNDSX2	153.98	44.42	98.94	0.8961	XY	1	[SAS] Eurasian	5004577	4025082	164287	1.62	0.001	1315	254086072	470	143	2914	5439	72	6680
S18049	211031_A01514_0032_BHLCYNDSX2	170.94	49.29	99.09	0.904	XY	0.9973	[EUR] Arabian I	5133009	4128793	156539	1.77	0.001	1300	180442261	492	148	3010	5672	70	7100
S18050	211031_A01514_0032_BHLCYNDSX2	172.71	49.69	98.93	0.8994	XY	1	[EUR] Arabian I	5110108	4110324	157884	1.75	0.001	1314	189920935	480	146	3048	5607	73	7037
S18051	211031_A01514_0032_BHLCYNDSX2	172.46	49.2	99.06	0.9063	XY	1	[EUR] Arabian I	5002436	4022743	168344	1.55	0.001	1455	329492042	473	143	3060	5333	66	6857
S18052	211031_A01514_0032_BHLCYNDSX2	159.6	45.77	99.01	0.9021	XY	1	[AMR] Arabian II	5268696	4241591	150818	1.93	0.001	1114	132606567	476	147	2834	5706	82	6999
S18053	211031_A01514_0032_BHLCYNDSX2	163.32	47.23	99.03	0.9054	XY	0.9972	[SAS] Eurasian	5043675	4056363	159182	1.68	0.001	1416	197035922	468	147	2860	5544	75	6889
S18054	211031_A01514_0032_BHLCYNDSX2	181.65	52.35	99.03	0.8978	XY	0.9949	[EUR] Arabian I	5018005	4033173	165501	1.59	0.001	1467	279171918	522	158	3138	5689	81	7021
S18055	211101_A01515_0032_AHV2LVDSX2	125.92	35.86	98.96	0.9016	XY	0.9928	[EUR] Arabian I	5172259	4163486	154755	1.83	0.001	1251	155194546	475	139	2496	5252	71	6156
S18056	211101_A01515_0032_AHV2LVDSX2	122.79	35.32	98.98	0.8989	XY	0.9925	[SAS] Eurasian	5019285	4038686	161844	1.66	0.001	1307	230435156	451	137	2454	5022	71	5944
S18057	211101_A01515_0032_AHV2LVDSX2	109.03	31.19	98.99	0.9025	XY	0.9958	[SAS] Eurasian	4954068	3988261	165494	1.6	0.001	1353	273461507	416	129	2220	4698	65	5675
S18058	211101_A01515_0032_AHV2LVDSX2	108.76	31.06	98.9	0.8965	XY	0.9958	[EUR] Arabian I	5199121	4190855	160913	1.77	0.001	1144	251069935	467	150	2232	4939	56	5731
S18059	211101_A01515_0032_AHV2LVDSX2	148.19	42.54	98.94	0.8822	XY	1	[SAS] Eurasian	5161879	4152459	153671	1.84	0.001	1232	142662388	446	151	2776	5363	62	6455
S18060	211101_A01515_0032_AHV2LVDSX2	170.08	48.46	98.99	0.8963	XY	1	[SAS] Eurasian	5065512	4074547	156535	1.74	0.001	1343	165496662	518	133	2804	5560	52	6927
S18061	211101_A01515_0032_AHV2LVDSX2	130.37	37.06	98.96	0.9017	XY	0.9947	[EUR] Arabian I	5044810	4058897	162885	1.66	0.001	1337	251032362	476	125	2514	5061	69	6117
S18062	211101_A01515_0032_AHV2LVDSX2	168.17	47.91	99.08	0.8992	XY	0.9946	[AMR] Arabian II	5104675	4106266	162371	1.67	0.001	1191	289443649	536	143	2920	5627	89	6879
S18063	211101_A01515_0032_AHV2LVDSX2	121.74	34.68	99.02	0.9025	XY	0.9962	[EUR] Arabian I	5139360	4135553	151719	1.88	0.001	1139	139070954	440	146	2296	5009	59	6174
S18064	211101_A01515_0032_AHV2LVDSX2	126.5	36.1	99.11	0.9026	XY	0.9964	[EUR] Arabian I	5099012	4103876	156292	1.77	0.001	1294	155296770	464	148	2526	5099	73	6164
S18065	211101_A01515_0032_AHV2LVDSX2	141.2	40.74	98.98	0.8966	XY	0.9968	[SAS] Eurasian	5198962	4185436	153211	1.86	0.001	1239	147931878	457	137	2480	5358	75	6415
S18066	211101_A01515_0032_AHV2LVDSX2	128.41	36.9	98.89	0.8935	XY	1	[EUR] Arabian I	5111724	4113343	157140	1.77	0.001	1326	171082324	438	139	2540	5133	63	6215
S18067	211101_A01515_0032_AHV2LVDSX2	105.07	30.22	98.93	0.8973	XY	0.9892	[EUR] Arabian I	5200995	4194280	157232	1.82	0.001	1269	185603950	441	138	2126	4780	66	5036
S18068	211101_A01515_0032_AHV2LVDSX2	114.77	32.81	98.89	0.8968	XY	0.9921	[SAS] Eurasian	5213039	4201151	151197	1.93	0.001	1172	131516756	426	136	2240	4890	64	5231
S18069	211101_A01515_0032_AHV2LVDSX2	103.9	29.93	99.05	0.9001	XY	1	[EUR] Arabian I	5201765	4190755	151743	1.91	0.001	1132	132576480	406	144	2328	4905	57	5744
S18070	211101_A01515_0032_AHV2LVDSX2	108.89	31.46	99.12	0.8997	XY	0.9958	[EUR] Arabian I	5062718	4077795	157638	1.74	0.001	1390	184534454	438	134	2212	4870	59	5698
S18071	211101_A01515_0032_AHV2LVDSX2	137.48	38.97	98.85	0.8947	XY	0.9933	[EUR] Arabian I	5048325	4061900	168961	1.58	0.001	1167	377841666	442	146	2386	5156	69	6332
S18072	211101_A01515_0032_AHV2LVDSX2	166.57	47.87	98.88	0.8887	XY	0.9972	[SAS] Eurasian	5050139	4061286	157641	1.72	0.001	1338	186529421	487	144	2690	5471	81	6750
S18073	211101_A01515_0032_AHV2LVDSX2	142.17	40.7	98.92	0.8964	XY	0.9968	[EUR] Arabian I	5111032	4114091	154056	1.83	0.001	1275	147064309	444	149	2572	5226	81	6446
S18074	211101_A01515_0032_AHV2LVDSX2	124.85	35.57	98.95	0.8967	XY	0.9926	[EUR] Arabian I	5020498	4040387	160333	1.69	0.001	1455	228036870	442	133	2398	4970	60	5945
S18075	211101_A01515_0032_AHV2LVDSX2	127.67	36.44	98.95	0.8961	XY	0.9964	[SAS] Eurasian	5262872	4238529	149950	1.95	0.001	1057	122538657	454	140	2464	5298	69	6358
S18076	211101_A01515_0032_AHV2LVDSX2	133.3	37.77	98.95	0.8996	XY	0.9966	[EUR] Arabian I	5108942	4112564	155209	1.8	0.001	1294	191886131	433	137	2476	5191	67	6255
S18077	211101_A01515_0032_AHV2LVDSX2	116.04	32.97	98.99	0.9015	XY	0.9961	[SAS] Eurasian	4799996	3861297	190259	1.24	0.001	1191	663105164	443	123	2276	4633	56	5679
S18078	211101_A01515_0032_AHV2LVDSX2	152.89	43.25	99.04	0.8984	XY	0.997	[SAS] Eurasian	5013291	4031583	158546	1.7	0.001	1330	198194531	421	145	2592	5281	74	6360
S18079	211101_A01515_0031_BHV2JGDSX2	146.59	41.18	98.9	0.9131	XY	1	[EUR] Arabian I	5171113	4159556	161022	1.74	0.001	1256	241669335	495	141	2684	5516	71	6981
S18080	211101_A01515_0031_BHV2JGDSX2	115.59	32.32	98.91	0.9121	XY	0.9961	[EUR] Arabian I	5125794	4124823	160772	1.73	0.001	1343	231012939	431	125	2406	5138	63	6183
S18081	211101_A01515_0031_BHV2JGDSX2	124.77	34.52	98.95	0.914	XY	0.9964	[EUR] Arabian I	4937705	3973002	177513	1.45	0.001	1325	451668121	465	139	2464	4972	68	6238
S18082	211101_A01515_0031_BHV2JGDSX2	111.18	31.4	98.99	0.9109	XY	0.9959	[AFR] African	5569789	4490327	158108	1.96	0.001	728	237725389	437	122	2406	5472	56	6545
S18083	211101_A01515_0031_BHV2JGDSX2	181.26	50.92	98.82	0.9066	XY	1	[AMR] Arabian II	4962094	3986874	168576	1.54	0.001	1355	354814510	465	146	3030	5550	82	7168
S18084	211101_A01515_0031_BHV2JGDSX2	176.9	50.23	98.96	0.9126	XY	0.9948	[EUR] Arabian I	4898395	3933594	174677	1.43	0.001	1386	433698156	480	131	2998	5503	76	7143
S18085	211101_A01515_0031_BHV2JGDSX2	122.77	34.88	98.91	0.9099	XY	0.9962	[EUR] Arabian I	4874398	3920887	185042	1.32	0.001	1406	530852819	439	132	2452	4992	71	6244
S18086	211101_A01515_0031_BHV2JGDSX2	150.66	41.92	98.87	0.9117	XY	0.9939	[EUR] Arabian I	5167120	4157810	155415	1.82	0.001	1230	184220814	474	142	2768	5597	80	6712
S18087	211101_A01515_0031_BHV2JGDSX2	143.5	40.36	98.97	0.915	XY	1	[EUR] Arabian I	4889695	3930149	180227	1.39	0.001	1270	505531794	423	141	2620	5243	81	6545
S18088	211101_A01515_0031_BHV2JGDSX2	133.68	37.7	99.08	0.9157	XY	1	[SAS] Eurasian	5205755	4189176	153369	1.87	0.001	1118	137654603	430	139	2652	5410	72	6681
S18089	211101_A01515_0031_BHV2JGDSX2	138.87	39.2	98.89	0.912	XY	0.9967	[EUR] Arabian I	5048021	4057754	160604	1.69	0.001	1274	252411100	422	128	2694	5340	81	6772
S18090	211101_A01515_0031_BHV2JGDSX2	149.86	42.15	98.94	0.9122	XY	0.997	[EUR] Arabian I	5142524	4136825	154053	1.84	0.001	1208	157565824	460	145	2866	5480	81	6947
S18091	211101_A01515_0031_BHV2JGDSX2	161.07	45.69	98.95	0.914	XY	0.9943	[EUR] Arabian I	5110239	4107815	155519	1.79	0.001	1315	160235423	461	135	3026	5561	75	6958
S18092	211101_A01515_0031_BHV2JGDSX2	171.73	48.42	98.99	0.9104	XY	0.9973	[SAS] Eurasian	5043319	4055823	160890	1.67	0.001	1252	223078417	508	149	2978	5671	90	7093
S18093	211101_A01515_0031_BHV2JGDSX2	152.36	42.17	99.04	0.9159	XY	1	[SAS] Eurasian	5056175	4064715	157245	1.73	0.001	1365	161885612	488	152	2818	5329	74	6409
S18094	211101_A01515_0031_BHV2JGDSX2	120.24	34.15	99.03	0.9168	XY	0.9981	[EUR] Arabian I	5085413	4091338	165141	1.65	0.001	1369	286197021	445	121	2552	5170	66	6356
S18095	211101_A01515_0031_BHV2JGDSX2	125.54	35.28	98.68	0.9084	XY	1	[SAS] Eurasian	5092962	4100040	153973	1.82	0.001	1276	154188798	453	132	2498	5167	74	6274
S18096	211101_A01515_0031_BHV2JGDSX2	103.51	29.47	98.99	0.9152	XY	0.9912	[EUR] Arabian I	5429938	4377584	146842	2.09	0.001	898	98394385	415	129	2162	5095	68	5930
S18097	211101_A01515_0031_BHV2JGDSX2	111.54	31.76	98.9	0.912	XY	0.9959	[EUR] Arabian I	5045722	4060232	166502	1.62	0.001	1250	314425343	420	148	2386	4963	67	6058
S18098	211101_A01515_0031_BHV2JGDSX2	162.22	45.39	99	0.9123	XY	0.9915	[SAS] Eurasian	5171288	4158899	155702	1.83	0.001	1126	183221050	458	135	2822	5733	78	7072
S18099	211101_A01515_0031_BHV2JGDSX2	164.03	45.88	99.03	0.908	XY	0.9972	[SAS] Eurasian	5054278	4065634	163802	1.65	0.001	1249	283719536	483	135	2950	5605	84	7095
S18100	211026_A01510_0032_AHLCNJDSX2	127.01	37.16	99.03	0.8727	XY	0.9964	[EUR] Arabian I	5000955	4023043	169823	1.54	0.001	1468	328411857	442	132	2534	4928	77	5586
S18101	211026_A01510_0032_AHLCNJDSX2	120.6	35.55	99.03	0.8697	XY	1	[AMR] Arabian II	5050581	4064876	161392	1.68	0.001	1377	236340788	436	150	2318	4955	69	5561
S18102	211026_A01510_0032_AHLCNJDSX2	156.96	45.68	99.05	0.8711	XY	0.9971	[SAS] Eurasian	5072943	4079435	153627	1.8	0.001	1245	151916667	495	140	2866	5399	80	6557
S18103	211026_A01510_0032_AHLCNJDSX2	112.84	33	99.05	0.8708	XY	0.9959	[SAS] Eurasian	5019339	4043276	166083	1.62	0.001	1252	323995558	421	136	2284	4888	60	5860
S18104	211026_A01510_0032_AHLCNJDSX2	103.79	30.4	99	0.8575	XY	0.9956	[EUR] Arabian I	5312874	4282141	152003	1.96	0.001	1060	133094119	447	128	2120	4856	81	5061
S18105	211026_A01510_0032_AHLCNJDSX2	112.63	33.1	99.11	0.8751	XY	1	[SAS] Eurasian	5079272	4087065	155864	1.78	0.001	1315	158402417	451	142	2152	4881	57	5367
S18106	211026_A01510_0032_AHLCNJDSX2	115.36	33.6	99.03	0.8748	XY	1	[EUR] Arabian I	4957736	3989059	165582	1.6	0.001	1350	288284481	442	140	2274	4694	51	5397
S18107	211026_A01510_0032_AHLCNJDSX2	150.49	44.05	99.14	0.8758	XY	0.997	[EUR] Arabian I	5030759	4046136	160614	1.67	0.001	1431	223289063	516	138	2722	5239	77	6169
S18108	211026_A01510_0032_AHLCNJDSX2	113.87	33.26	99.08	0.8748	XY	0.996	[SAS] Eurasian	5028927	4047286	158491	1.74	0.001	1346	171545386	433	138	2194	4868	62	5359
S18109	211026_A01510_0032_AHLCNJDSX2	131.42	38.52	99.17	0.8751	XY	0.9966	[EUR] Arabian I	5203757	4190507	152726	1.88	0.001	1161	144270987	447	127	2446	5107	66	5779
S18110	211026_A01510_0032_AHLCNJDSX2	140.24	41.23	99.06	0.8708	XY	0.9984	[SAS] Eurasian	5108081	4110858	152650	1.83	0.001	1197	131546238	446	137	2460	5288	57	6495
S18111	211026_A01510_0032_AHLCNJDSX2	116.27	34.1	99.01	0.8692	XY	1	[EUR] Arabian I	5095540	4100604	156545	1.79	0.001	1316	175922296	449	145	2310	4942	60	5433
S18112	MERGED_BHH5CGDSX3-AHLCNJDSX2	113.18	32.97	99.06	0.8735	XY	0.9959	[EUR] Arabian I	5047881	4062304	162976	1.66	0.001	1368	257494324	437	148	2168	4879	61	5370
S18113	211026_A01510_0032_AHLCNJDSX2	103.11	30.44	99.1	0.8751	XY	0.9956	[EUR] Arabian I	4994905	4021330	165940	1.62	0.001	1278	306983799	411	125	2288	4612	58	5269
S18114	211026_A01510_0032_AHLCNJDSX2	103.17	30.45	99.15	0.8742	XY	0.9956	[EUR] Arabian I	4987863	4012785	175173	1.5	0.001	1144	447799134	439	145	2220	4629	57	5231
S18115	211026_A01510_0032_AHLCNJDSX2	111.03	32.36	98.98	0.8703	XY	0.9959	[EUR] Arabian I	5138212	4139295	157395	1.79	0.001	1279	197957335	461	139	2354	4893	64	5363
S18116	211026_A01510_0032_AHLCNJDSX2	108.43	32	98.98	0.8663	XY	1	[AMR] Arabian II	4886911	3931277	180277	1.38	0.001	1334	492918647	473	141	2276	4722	56	5162
S18117	211026_A01510_0032_AHLCNJDSX2	117.33	34.48	99.02	0.8699	XY	1	[SAS] Eurasian	5157117	4152112	156266	1.83	0.001	1278	192510601	421	147	2328	5086	76	6037
S18118	211026_A01510_0032_AHLCNJDSX2	101.93	30.06	99.05	0.8729	XY	1	[EUR] Arabian I	5005237	4030482	168420	1.58	0.001	1301	330575623	444	142	2186	4624	52	5154
S18119	211026_A01510_0032_AHLCNJDSX2	127.05	37.28	99.05	0.8696	XY	0.9964	[AFR] African	5811202	4687423	145897	2.23	0.001	689	81487280	440	147	2510	5824	67	7005
S18120	211026_A01510_0032_AHLCNJDSX2	149.51	43.43	99.06	0.8732	XY	0.9969	[EUR] Arabian I	5135783	4131239	154068	1.83	0.001	1269	150537981	479	137	2552	5483	77	6725
S18121	211026_A01510_0032_AHLCNJDSX2	141.55	41.2	99.04	0.8707	XY	1	[SAS] Eurasian	5137348	4134799	152101	1.86	0.001	1181	136705994	462	161	2588	5134	77	6034
S18122	211026_A01510_0032_AHLCNJDSX2	149.01	43.52	99.1	0.8741	XY	0.9985	[EUR] Arabian I	4893346	3934702	175847	1.43	0.001	1324	467990893	512	148	2588	5131	73	6446
S18123	211026_A01510_0031_BHV2HNDSX2	100.61	28.65	98.95	0.8828	XY	0.9954	[AFR] African	5632487	4542716	146318	2.19	0.001	765	96368334	433	134	2096	5272	66	5866
S18124	211026_A01510_0031_BHV2HNDSX2	110.4	31.15	98.97	0.8857	XY	1	[EUR] Arabian I	5099100	4103861	159803	1.73	0.001	1246	204295457	445	132	2256	4919	56	5555
S18125	211026_A01510_0031_BHV2HNDSX2	116.22	33.44	99.12	0.8859	XY	0.9961	[SAS] Eurasian	4977350	4004246	164853	1.62	0.001	1307	288752149	442	135	2436	4908	72	5786
S18126	211026_A01510_0031_BHV2HNDSX2	135.25	37.98	98.96	0.88	XY	1	[AFR] African	5527223	4452756	145047	2.15	0.001	833	95367905	461	127	2608	5819	64	7046
S18127	211026_A01510_0031_BHV2HNDSX2	134.21	38.76	99	0.8798	XY	0.9966	[EUR] Arabian I	5280991	4250356	149723	1.97	0.001	1106	127502232	482	135	2592	5512	68	6653
S18128	211026_A01510_0031_BHV2HNDSX2	133.78	38.34	99.05	0.883	XY	0.9966	[EUR] Arabian I	4975298	4000840	170462	1.54	0.001	1567	357533452	486	137	2438	5110	62	6064
S18129	211026_A01510_0031_BHV2HNDSX2	151.41	43.4	98.86	0.877	XY	0.997	[SAS] Eurasian	5072369	4078051	157467	1.75	0.001	1262	180520699	451	151	2730	5414	78	6654
S18130	211026_A01510_0031_BHV2HNDSX2	148.49	42.4	98.93	0.8789	XY	0.9969	[SAS] Eurasian	5505146	4433832	142645	2.18	0.001	805	79955600	473	140	2656	5769	65	6843
S18131	211026_A01510_0031_BHV2HNDSX2	129.25	37.16	98.95	0.8799	XY	1	[AMR] Arabian II	5074144	4082454	161182	1.7	0.001	1353	237048578	424	131	2288	5154	60	6178
S18132	211026_A01510_0031_BHV2HNDSX2	141.5	40.08	98.86	0.8794	XY	1	[AMR] Arabian II	5137296	4132917	155227	1.82	0.001	1271	184567939	465	139	2516	5323	74	6327
S18133	211026_A01510_0031_BHV2HNDSX2	102.66	29.38	99.01	0.8836	XY	1	[EUR] Arabian I	5026379	4045870	164226	1.65	0.001	1487	237675577	426	144	2288	4771	68	5516
S18134	211026_A01510_0031_BHV2HNDSX2	120.57	34.45	99.12	0.8846	XY	0.9962	[SAS] Eurasian	4865651	3912216	190486	1.28	0.001	1072	672184210	459	131	2376	4944	69	6182
S18135	211026_A01510_0031_BHV2HNDSX2	112.54	32.24	98.9	0.8801	XY	0.9959	[EUR] Arabian I	5223250	4205202	153956	1.89	0.001	1242	148912603	419	136	2370	5119	61	5863
S18136	211026_A01510_0031_BHV2HNDSX2	124.5	35.58	98.96	0.8819	XY	1	[EUR] Arabian I	4939193	3972840	177502	1.45	0.001	1080	533954755	447	149	2446	5178	72	6361
S18137	211026_A01510_0031_BHV2HNDSX2	141.2	40.41	98.98	0.8819	XY	1	[SAS] Eurasian	5556769	4476548	143053	2.22	0.001	766	75475054	504	136	2724	5887	81	7302
S18138	211026_A01510_0031_BHV2HNDSX2	115.19	33.11	99.05	0.884	XY	1	[AMR] Arabian II	4958246	3987434	170769	1.54	0.001	1372	355215027	449	148	2366	4871	58	5633
S18139	211026_A01510_0031_BHV2HNDSX2	131.96	37.19	99.09	0.8848	XY	0.9983	[EUR] Arabian I	4881431	3922125	176544	1.42	0.001	1327	434918797	482	137	2516	4988	57	5846
S18140	211026_A01510_0031_BHV2HNDSX2	143.21	40.78	99.01	0.8819	XY	1	[SAS] Eurasian	4826470	3879700	186549	1.29	0.001	1137	618543041	444	129	2726	5054	78	6127
S18141	211026_A01510_0031_BHV2HNDSX2	118.86	33.99	99.07	0.8843	XY	0.9961	[SAS] Eurasian	5119322	4118251	155623	1.78	0.001	1302	162419637	469	131	2440	5085	68	5978
S18142	211026_A01510_0031_BHV2HNDSX2	152.98	43.55	98.75	0.8774	XY	0.997	[EUR] Arabian I	5204071	4185756	152292	1.89	0.001	1242	158230866	472	134	2804	5550	60	7086
S18143	211026_A01510_0031_BHV2HNDSX2	100.13	28.89	99.05	0.8841	XY	0.9954	[SAS] Eurasian	5080201	4093192	158924	1.75	0.001	1305	165257903	427	147	2180	4837	64	5490
S18144	211026_A01510_0031_BHV2HNDSX2	110.11	31.74	98.86	0.8776	XY	1	[SAS] Eurasian	5002641	4025235	158625	1.72	0.001	1329	168986446	426	135	2232	4961	54	5958
S18145	211026_A01510_0031_BHV2HNDSX2	104.41	29.85	99.02	0.8834	XY	1	[EUR] Arabian I	5049789	4063997	164477	1.65	0.001	1369	258164237	441	133	2080	4760	56	5500
S18146	211026_A01510_0031_BHV2HNDSX2	128.53	36.63	99.05	0.8807	XY	0.9965	[SAS] Eurasian	5147954	4142735	154850	1.83	0.001	1231	150289842	428	143	2376	5196	68	6116
S18147	211026_A01512_0033_AHT72FDSX2	125.92	37.06	98.9	0.8879	XY	0.9982	[EUR] Arabian I	5088054	4093691	160115	1.72	0.001	1374	209394613	471	139	2492	5223	70	6436
S18148	211026_A01512_0033_AHT72FDSX2	141.01	41.31	98.83	0.8858	XY	0.9967	[SAS] Eurasian	5000551	4021076	167396	1.6	0.001	1167	345219770	464	142	2524	5312	75	6592
S18149	211026_A01512_0033_AHT72FDSX2	130.12	38.23	98.95	0.8909	XY	0.9965	[EUR] Arabian I	5183878	4171369	155704	1.82	0.001	1247	173828068	454	138	2606	5313	65	6464
S18150	211026_A01512_0033_AHT72FDSX2	107.72	31.66	98.89	0.8869	XY	1	[EUR] Arabian I	5136128	4132544	157262	1.8	0.001	1250	193629776	446	138	2264	5114	64	6005
S18151	211026_A01512_0033_AHT72FDSX2	109.55	32.1	98.98	0.8906	XY	0.9958	[AMR] Arabian II	5350832	4310443	150103	1.99	0.001	1126	128189647	444	132	2320	5311	61	6185
S18152	211026_A01512_0033_AHT72FDSX2	135.24	39.35	99.04	0.8965	XY	0.9966	[EUR] Arabian I	5202779	4185668	154653	1.84	0.001	1229	146781141	475	136	2648	5420	54	6551
S18153	211026_A01512_0033_AHT72FDSX2	126.43	37.13	99.04	0.8926	XY	1	[SAS] Eurasian	5468151	4404168	146117	2.11	0.001	866	106741457	456	135	2534	5646	56	6709
S18154	211026_A01512_0033_AHT72FDSX2	145.14	42.58	98.88	0.8898	XY	0.9968	[SAS] Eurasian	5028577	4043008	161828	1.67	0.001	1210	254863764	461	148	2748	5400	64	6733
S18155	211026_A01512_0033_AHT72FDSX2	167.71	49.25	99	0.8895	XY	0.9973	[SAS] Eurasian	5000759	4019008	162396	1.64	0.001	1332	240972432	488	138	3004	5572	72	7078
S18156	211026_A01512_0033_AHT72FDSX2	141.36	41.29	98.96	0.8917	XY	0.9967	[EUR] Arabian I	5242478	4217209	151485	1.9	0.001	1235	141790414	466	150	2724	5397	68	6717
S18157	211026_A01512_0033_AHT72FDSX2	118.66	34.64	98.96	0.8917	XY	0.9961	[SAS] Eurasian	5082032	4090116	158151	1.74	0.001	1173	200090661	452	149	2452	5140	69	6079
S18158	211026_A01512_0033_AHT72FDSX2	113.31	33.25	98.99	0.892	XY	0.9959	[SAS] Eurasian	5074329	4081435	154905	1.8	0.001	1263	151804169	433	130	2490	5099	60	6028
S18159	211026_A01512_0033_AHT72FDSX2	135.55	39.86	98.93	0.888	XXY	0.9966	[SAS] Eurasian	5013550	4031940	176535	1.55	0.001	1320	266406500	481	142	2516	5199	67	6336
S18160	211026_A01512_0033_AHT72FDSX2	136.3	39.79	98.97	0.8926	XY	0.9932	[SAS] Eurasian	5005156	4024064	160329	1.69	0.001	1305	205424957	473	134	2794	5220	83	6416
S18161	211026_A01512_0033_AHT72FDSX2	135.37	39.75	99.07	0.8941	XY	0.9966	[AFR] African	5694223	4588843	144579	2.22	0.001	714	81653218	498	141	2652	5964	58	7161
S18162	211026_A01512_0033_AHT72FDSX2	134.96	39.5	98.94	0.8913	XY	0.9966	[EUR] Arabian I	5308461	4271491	147902	2.02	0.001	1042	124949886	471	131	2744	5495	73	6801
S18163	211026_A01512_0033_AHT72FDSX2	142.14	41.72	99.04	0.8929	XY	0.9968	[EUR] Arabian I	4909051	3943821	177178	1.42	0.001	1420	441310892	510	136	2756	5259	69	6413
S18164	MERGED_AHHYL3DSX3-AHT72FDSX2	129.04	37.42	98.87	0.8942	XY	1	[AMR] Arabian II	5133320	4128333	155756	1.81	0.001	1274	167871906	436	123	2752	5383	82	6671
S18165	211026_A01512_0033_AHT72FDSX2	132.08	38.64	99.09	0.8943	XY	1	[SAS] Eurasian	5043355	4055016	158283	1.72	0.001	1317	178701219	446	138	2630	5266	68	6453
S18166	211026_A01512_0033_AHT72FDSX2	130.84	38.16	99.17	0.8935	XY	1	[SAS] Eurasian	4961782	3988261	168021	1.56	0.001	1359	300362918	457	147	2604	5277	73	6405
S18167	211026_A01512_0033_AHT72FDSX2	128.3	37.66	99.1	0.8974	XY	0.9929	[AFR] African	5460286	4397671	144201	2.14	0.001	864	89569280	483	139	2594	5597	74	6770
S18168	211026_A01512_0033_AHT72FDSX2	128.65	37.78	99.12	0.8958	XY	1	[SAS] Eurasian	5068925	4076906	156859	1.76	0.001	1338	161227671	446	143	2604	5178	69	6470
S18169	211026_A01512_0033_AHT72FDSX2	142.08	41.65	98.96	0.8925	XY	0.9968	[EUR] Arabian I	5008302	4023918	164135	1.61	0.001	1323	288430243	450	135	2892	5212	64	6675
S18170	211026_A01512_0032_BHTYFMDSX2	108.76	30.98	98.93	0.9001	XY	1	[EUR] Arabian I	5111682	4116778	158185	1.77	0.001	1317	174200183	444	130	2256	5012	58	5997
S18171	211026_A01512_0032_BHTYFMDSX2	110.66	31.49	99.01	0.9023	XY	1	[EUR] Arabian I	5224386	4206042	156405	1.85	0.001	1235	165989452	434	142	2308	5135	74	6191
S18172	211026_A01512_0032_BHTYFMDSX2	102.34	29.27	98.91	0.8946	XY	0.9955	[SAS] Eurasian	5106768	4110104	156358	1.82	0.001	1305	157107646	414	135	2280	4972	64	5882
S18173	211026_A01512_0032_BHTYFMDSX2	120.65	34.48	98.94	0.8999	XY	0.9962	[AMR] Arabian II	4947030	3977991	172027	1.5	0.001	1371	377392324	434	132	2616	4962	72	6187
S18174	211026_A01512_0032_BHTYFMDSX2	112.07	32.2	98.91	0.9021	XY	1	[EUR] Arabian I	5027185	4043937	166588	1.62	0.001	1270	305304177	411	121	2320	4977	66	5981
S18175	MERGED_AHHYL3DSX3-BHTYFMDSX2	138.69	39.11	99.03	0.9108	XY	0.9967	[EUR] Arabian I	5152802	4143420	154147	1.82	0.001	1214	161355249	409	139	2658	5410	79	6921
S18176	211026_A01512_0032_BHTYFMDSX2	109.35	31.41	98.83	0.8961	XY	0.9958	[EUR] Arabian I	5025507	4045120	165065	1.63	0.001	1352	285447510	427	127	2254	4975	55	5890
S18177	211026_A01512_0032_BHTYFMDSX2	115.85	33.27	98.98	0.8981	XY	0.9961	[AMR] Arabian II	5138887	4136952	156639	1.8	0.001	1218	206603070	453	134	2546	5143	70	6195
S18178	211026_A01512_0032_BHTYFMDSX2	108.62	31.18	98.84	0.8976	XY	0.9958	[EUR] Arabian I	4957336	3987396	171292	1.52	0	1466	376374835	404	129	2256	4880	53	5926
S18179	211026_A01512_0032_BHTYFMDSX2	112.23	31.86	99.03	0.9012	XY	1	[SAS] Eurasian	5415801	4362989	147803	2.05	0.001	930	99824382	425	133	2396	5389	63	6334
S18180	211026_A01512_0032_BHTYFMDSX2	120.14	34.4	99.02	0.9012	XY	0.9962	[SAS] Eurasian	5132454	4129527	153720	1.84	0.001	1187	154030072	400	136	2344	5231	69	6348
S18181	211026_A01512_0032_BHTYFMDSX2	100.18	28.68	98.91	0.8978	XY	0.9954	[AMR] Arabian II	4889960	3935806	183254	1.36	0.001	1183	541829009	446	133	2154	4718	62	5651
S18182	211026_A01512_0032_BHTYFMDSX2	126.84	36.58	99.06	0.9035	XY	0.9964	[EUR] Arabian I	4880312	3924089	179596	1.39	0.001	1392	501472558	482	136	2514	5053	73	6175
S18183	211026_A01512_0032_BHTYFMDSX2	106.29	30.35	98.91	0.8975	XY	1	[EUR] Arabian I	5011121	4033703	164707	1.63	0.001	1300	267532315	424	139	2256	4847	51	5817
S18184	211026_A01512_0032_BHTYFMDSX2	111	31.91	98.9	0.8967	XY	1	[SAS] Eurasian	5263401	4238509	151266	1.94	0.001	1238	140076180	389	133	2306	5166	65	6150
S18185	211026_A01512_0032_BHTYFMDSX2	143.05	40.84	98.87	0.8948	XY	0.9968	[EUR] Arabian I	5094273	4097069	162233	1.68	0.001	1308	245993138	450	153	2714	5410	80	6593
S18186	211026_A01512_0032_BHTYFMDSX2	135.82	38.58	98.76	0.8913	XY	0.9966	[SAS] Eurasian	4846344	3897041	184645	1.32	0.001	1208	555710474	420	140	2462	5056	75	6296
S18187	211026_A01512_0032_BHTYFMDSX2	105.61	30.12	99	0.9008	XY	0.9957	[AMR] Arabian II	5189662	4178376	156436	1.84	0.001	1211	173083738	398	134	2286	5081	80	6048
S18188	211026_A01512_0032_BHTYFMDSX2	102.09	29.12	98.95	0.8981	XY	0.9955	[SAS] Eurasian	5035634	4052531	157931	1.75	0.001	1385	177789856	429	138	2210	4747	63	5792
S18189	211026_A01512_0032_BHTYFMDSX2	117.68	33.8	98.99	0.9027	XY	0.9961	[EUR] Arabian I	5009270	4029241	163018	1.66	0.001	1452	249510714	441	139	2370	5002	66	6114
S18190	211026_A01512_0032_BHTYFMDSX2	137.31	39.35	98.99	0.8962	XY	1	[SAS] Eurasian	5123587	4121451	153639	1.81	0.001	1205	153072957	463	132	2690	5329	65	6452
S18191	211026_A01512_0032_BHTYFMDSX2	100.55	28.89	98.99	0.9015	XY	0.9977	[EUR] Arabian I	5126025	4126907	155124	1.82	0.001	1295	159598391	459	120	2290	4925	54	5861
S18192	211103_A01505_0036_AHV7MHDSX2	113.08	32.75	98.91	0.8992	XY	1	[AMR] Arabian II	5154348	4149748	157787	1.8	0.001	1209	185154181	458	129	2362	5096	62	6116
S18193	211103_A01505_0036_AHV7MHDSX2	120.05	34.84	98.92	0.8966	XY	0.9962	[EUR] Arabian I	5017886	4037408	166135	1.61	0.001	1328	294086818	450	132	2460	5123	80	6193
S18194	211103_A01505_0036_AHV7MHDSX2	124.19	35.98	98.91	0.8989	XY	1	[EUR] Arabian I	5188235	4175454	153447	1.88	0.001	1209	148299143	424	139	2540	5187	64	6467
S18195	211103_A01505_0036_AHV7MHDSX2	114.06	33.14	99	0.8996	XY	0.996	[EUR] Arabian I	5199730	4185891	154193	1.87	0.001	1158	162094137	424	140	2420	5136	80	6293
S18196	211103_A01505_0036_AHV7MHDSX2	111.91	32.25	98.88	0.8983	XY	1	[SAS] Eurasian	5020462	4038800	169265	1.57	0.001	1162	350155600	430	131	2364	4999	55	6084
S18197	211103_A01505_0036_AHV7MHDSX2	137.32	39.77	99.05	0.9004	XY	1	[EUR] Arabian I	5060753	4069439	158299	1.73	0.001	1344	178963125	481	141	2622	5376	70	6593
S18198	211103_A01505_0036_AHV7MHDSX2	105.35	30.75	99.09	0.9026	XY	0.9957	[SAS] Eurasian	5406473	4357135	148390	2.07	0.001	1010	113698393	389	134	2282	5270	70	6161
S18199	211103_A01505_0036_AHV7MHDSX2	117.22	34.32	98.96	0.8973	XY	1	[EUR] Arabian I	5043720	4058510	163461	1.65	0.001	1404	218893598	452	130	2428	5043	76	6154
S18200	211103_A01505_0036_AHV7MHDSX2	106.23	30.96	98.88	0.8955	XY	1	[EUR] Arabian I	5190240	4178326	151857	1.91	0.001	1178	125413620	426	129	2464	5173	62	6066
S18201	211103_A01505_0036_AHV7MHDSX2	119.28	34.63	98.9	0.8961	XY	1	[EUR] Arabian I	4942741	3976767	178675	1.42	0.001	1255	465602478	487	136	2454	5032	79	6076
S18202	211103_A01505_0036_AHV7MHDSX2	131.76	38.47	98.96	0.8987	XY	1	[SAS] Eurasian	5232915	4212447	152420	1.9	0.001	1173	131982677	430	146	2690	5446	65	6738
S18203	211103_A01505_0036_AHV7MHDSX2	128.35	37.65	99.1	0.9001	XY	1	[SAS] Eurasian	5320924	4283778	150207	1.97	0.001	1058	125196707	473	133	2642	5570	83	6689
S18204	211103_A01505_0036_AHV7MHDSX2	108.21	31.3	98.83	0.8974	XY	1	[SAS] Eurasian	5252375	4228887	149282	1.99	0.001	1023	113810218	440	124	2388	5138	59	6190
S18205	211103_A01505_0036_AHV7MHDSX2	108.16	31.75	98.9	0.8938	XY	1	[SAS] Eurasian	5040515	4057261	157149	1.76	0.001	1317	157441041	401	133	2316	5012	57	6006
S18206	211103_A01505_0036_AHV7MHDSX2	105.82	30.74	98.87	0.8982	XY	0.9957	[EUR] Arabian I	5531012	4458563	155238	1.99	0.001	940	197908776	468	143	2220	5434	63	6395
S18207	211103_A01505_0036_AHV7MHDSX2	97.2	28.35	98.96	0.9007	XY	0.9953	[EUR] Arabian I	5047180	4063126	159438	1.73	0.001	1401	195339434	385	128	2200	4762	54	5776
S18208	211103_A01505_0036_AHV7MHDSX2	109.08	31.56	98.91	0.897	XY	1	[AFR] African	5761404	4647969	146706	2.22	0.001	681	83836651	448	132	2274	5681	64	6728
S18209	211103_A01505_0036_AHV7MHDSX2	106.78	30.83	98.94	0.9011	XY	1	[EAS] East Asian	5161394	4155720	150362	1.91	0.001	1209	130822832	415	123	2354	5069	68	6195
S18210	211103_A01505_0036_AHV7MHDSX2	106.18	30.71	98.95	0.8991	XY	1	[AMR] Arabian II	5177332	4168834	155315	1.85	0.001	1238	162854466	416	135	2252	5166	71	6109
S18211	211103_A01505_0036_AHV7MHDSX2	129.11	37.34	99	0.9002	XY	0.9965	[EUR] Arabian I	5160353	4152470	156692	1.78	0.001	1391	182822927	458	133	2538	5333	72	6486
S18212	211103_A01505_0035_BHV7FKDSX2	143.95	41.82	98.82	0.8925	XY	0.9968	[SAS] Eurasian	5093173	4095228	156172	1.78	0.001	1258	176949080	471	134	2602	5323	62	6630
S18213	211103_A01505_0035_BHV7FKDSX2	122.85	35.64	98.88	0.8964	XY	1	[EUR] Arabian I	5097424	4102433	158187	1.75	0.001	1208	192745291	462	138	2492	5197	81	6282
S18214	211103_A01505_0035_BHV7FKDSX2	95.76	28.03	99.04	0.8989	XY	1	[SAS] Eurasian	5457455	4401609	148452	2.09	0.001	938	110738621	433	127	2082	5092	62	5877
S18215	211103_A01505_0035_BHV7FKDSX2	140	40.19	98.91	0.8955	XY	0.9967	[EUR] Arabian I	5082828	4088191	161143	1.7	0.001	1114	287422771	450	139	2648	5213	64	6115
S18216	211103_A01505_0035_BHV7FKDSX2	120.42	35.34	98.91	0.8923	XY	0.9962	[EUR] Arabian I	5049851	4064030	159089	1.72	0.001	1376	232374484	461	139	2546	5148	63	6038
S18217	211103_A01505_0035_BHV7FKDSX2	127.73	37.2	98.97	0.896	XY	0.9964	[EUR] Arabian I	5096851	4100717	157482	1.76	0.001	1356	185497873	442	144	2572	5143	52	6314
S18218	211103_A01505_0035_BHV7FKDSX2	160.04	46.61	98.78	0.8903	XY	1	[EUR] Arabian I	5368212	4321240	149354	1.99	0.001	1094	138539509	494	141	2938	5812	74	7139
S18219	211103_A01505_0035_BHV7FKDSX2	135.36	39.49	98.88	0.893	XY	0.9966	[EUR] Arabian I	4995550	4019211	165551	1.6	0.001	1417	291287263	478	141	2566	5116	65	6259
S18220	211103_A01505_0035_BHV7FKDSX2	125.56	36.79	98.82	0.8906	XY	1	[EUR] Arabian I	5093357	4099727	157236	1.76	0.001	1404	181600143	447	143	2552	5294	75	6339
S18221	211103_A01505_0035_BHV7FKDSX2	151.24	43.68	98.75	0.8908	XY	1	[AMR] Arabian II	5193495	4178872	151510	1.9	0.001	1202	150646922	481	144	2768	5532	69	6781
S18222	211103_A01505_0035_BHV7FKDSX2	114.35	33.25	98.92	0.8964	XY	1	[AFR] African	5721949	4617036	145762	2.2	0.001	707	86523893	453	140	2398	5617	67	6813
S18223	211103_A01505_0035_BHV7FKDSX2	131.95	38.64	99.05	0.8985	XY	1	[EUR] Arabian I	4971284	3998863	169245	1.54	0.001	1231	355519483	473	152	2528	5159	60	6334
S18224	211103_A01505_0035_BHV7FKDSX2	130.47	37.84	98.8	0.8931	XY	0.9947	[AMR] Arabian II	5116545	4118372	155610	1.79	0.001	1338	165829657	439	150	2510	5207	72	5935
S18225	211103_A01505_0035_BHV7FKDSX2	132.65	38.46	98.87	0.8932	XY	1	[AMR] Arabian II	5127767	4126564	155921	1.79	0.001	1327	152547504	468	160	2576	5304	85	6400
S18226	211103_A01505_0035_BHV7FKDSX2	143.35	41.88	98.8	0.8929	XY	0.9968	[SAS] Eurasian	5231549	4210212	154078	1.87	0.001	1298	166159602	430	135	2598	5473	73	6305
S18227	211103_A01505_0035_BHV7FKDSX2	148.17	43.1	98.94	0.8939	XY	0.9969	[EUR] Arabian I	5027809	4043564	165752	1.61	0.001	1213	316747027	482	148	2748	5375	69	6628
S18228	211103_A01505_0035_BHV7FKDSX2	143.54	41.82	99.01	0.8984	XX	1	[EUR] Arabian I	5073743	4078930	166322	1.68	0.001	1425	218910358	495	146	2582	5369	68	6642
S18229	211103_A01505_0035_BHV7FKDSX2	156.06	45.24	98.83	0.8914	XY	0.9941	[EUR] Arabian I	4975159	4000358	172791	1.49	0.001	1287	387186437	504	155	2988	5416	63	6728
S18230	211103_A01505_0035_BHV7FKDSX2	111.82	32.78	99.01	0.8964	XY	0.998	[AMR] Arabian II	4989590	4014029	169349	1.55	0.001	1314	342488336	418	140	2414	4953	62	5999
S18231	211103_A01505_0035_BHV7FKDSX2	119.4	34.68	98.68	0.8925	XY	1	[AMR] Arabian II	5170786	4163484	155182	1.83	0.001	1219	148622718	458	143	2406	5202	81	6253
S18232	211103_A01505_0035_BHV7FKDSX2	114.3	33.5	98.97	0.8969	XY	0.996	[AMR] Arabian II	5169053	4162506	154053	1.86	0.001	1243	153703589	434	139	2390	5144	52	6029
S18233	211103_A01505_0035_BHV7FKDSX2	112.35	32.89	98.77	0.8892	XY	1	[EUR] Arabian I	5074827	4085978	158342	1.74	0.001	1355	193015199	478	140	2380	4980	61	5858
S18234	211103_A01505_0035_BHV7FKDSX2	112.83	32.8	98.93	0.894	XY	0.9959	[EUR] Arabian I	5161686	4155161	155941	1.81	0.001	1306	165680148	429	135	2448	5037	69	6085
S18235	211103_A01505_0035_BHV7FKDSX2	135.35	39.64	99	0.8954	XX	1	[AMR] Arabian II	5087385	4093169	165282	1.71	0.001	1398	205583897	451	131	2640	5120	61	6390
S18236	211103_A01509_0029_AHV3K5DSX2	143.36	41.22	98.91	0.9039	XY	0.9968	[EUR] Arabian I	5024555	4038468	162109	1.66	0.001	1464	247131505	461	147	2738	5318	76	6763
S18237	211103_A01509_0029_AHV3K5DSX2	128.89	37.29	98.91	0.9064	XX	1	[EUR] Arabian I	5307233	4271375	159298	1.89	0.001	1193	141614987	470	144	2538	5340	61	6264
S18238	211103_A01509_0029_AHV3K5DSX2	145.05	41.99	98.98	0.9076	XX	1	[EUR] Arabian I	5104649	4104760	167837	1.68	0.001	1493	221209485	454	145	2746	5329	70	6340
S18239	211103_A01509_0029_AHV3K5DSX2	139.22	39.94	98.96	0.9057	XY	0.9984	[EUR] Arabian I	5218413	4198815	151284	1.91	0.001	1171	127553966	453	129	2616	5407	70	6327
S18240	211103_A01509_0029_AHV3K5DSX2	131.18	37.71	99.05	0.9097	XX	0.9929	[SAS] Eurasian	5150681	4145073	161909	1.8	0.001	1314	173192805	452	135	2350	5237	60	6053
S18241	211103_A01509_0029_AHV3K5DSX2	149.27	42.59	99.04	0.9113	XY	0.9969	[EUR] Arabian I	5018949	4033536	161531	1.65	0.001	1494	222899532	484	152	2956	5391	75	6885
S18242	211103_A01509_0029_AHV3K5DSX2	140.2	40.15	99.07	0.9095	XY	1	[EUR] Arabian I	5005537	4024541	166139	1.59	0.001	1516	300539428	472	154	2704	5205	61	6127
S18243	211103_A01562_0006_BHV2W2DSX2	105.96	30.48	98.79	0.89	XX	0.9912	[EUR] Arabian I	5041725	4058497	170225	1.65	0.001	1407	266022004	387	129	2220	4806	47	5672
S18244	211103_A01509_0029_AHV3K5DSX2	146.76	42.31	99	0.9055	XX	0.9873	[EUR] Arabian I	5317301	4279350	157978	1.9	0.001	1163	133390194	447	148	2636	5602	68	6578
S18245	211103_A01509_0029_AHV3K5DSX2	101.48	29.08	99.08	0.9157	XY	0.9955	[EUR] Arabian I	4933009	3967408	172809	1.48	0	1265	404474929	408	135	2138	4626	57	5361
S18246	211103_A01509_0029_AHV3K5DSX2	156.11	44.44	98.96	0.9063	XY	1	[EUR] Arabian I	5134203	4130005	152758	1.84	0.001	1285	140912603	471	154	2776	5407	62	6555
S18247	211103_A01509_0029_AHV3K5DSX2	121.69	35.03	99.02	0.9096	XX	1	[EUR] Arabian I	5297051	4263992	159494	1.88	0.001	1190	136322533	433	143	2396	5248	61	6097
S18248	211103_A01509_0029_AHV3K5DSX2	141.8	41.15	99.04	0.9111	XX	1	[EUR] Arabian I	5324347	4284510	158163	1.9	0.001	1110	135965484	516	150	2734	5639	64	7141
S18249	211103_A01509_0029_AHV3K5DSX2	135.66	38.73	98.93	0.9048	XY	1	[EUR] Arabian I	5034285	4047211	162978	1.66	0.001	1421	250070778	466	153	2610	5129	70	5974
S18250	211103_A01509_0029_AHV3K5DSX2	128.71	36.62	99	0.9094	XY	0.9965	[SAS] Eurasian	5149385	4142193	161426	1.72	0.001	1160	260306808	416	130	2404	5268	72	6136
S18251	211103_A01509_0029_AHV3K5DSX2	214.46	61.7	99.34	0.9443	XX	0.9873	[EUR] Arabian I	5091481	4088717	167124	1.67	0.001	1590	224404306	414	240	2324	5258	46	6462
S18252	211103_A01509_0029_AHV3K5DSX2	148.12	42.76	98.91	0.9047	XX	0.9937	[EUR] Arabian I	5058593	4066021	168224	1.64	0.001	1473	243795980	474	142	2770	5399	64	6726
S18253	211103_A01509_0029_AHV3K5DSX2	145.15	41.51	98.93	0.9037	XY	0.9937	[EUR] Arabian I	5022919	4037640	162551	1.64	0.001	1441	251102964	455	142	2726	5368	65	6864
S18254	211103_A01509_0029_AHV3K5DSX2	120.95	34.41	99.13	0.9103	XY	0.9981	[EUR] Arabian I	5082699	4090345	159035	1.73	0.001	1399	206328008	446	142	2524	5218	62	6359
S18255	211103_A01509_0029_AHV3K5DSX2	130.55	36.85	99.16	0.9058	XY	0.9948	[SAS] Eurasian	4944211	3972849	168220	1.55	0.001	1312	315015998	459	153	2604	5030	74	5999
S18256	211103_A01509_0029_AHV3K5DSX2	139.28	40	99.13	0.9127	XY	0.9967	[SAS] Eurasian	5296938	4263605	150359	1.95	0.001	1126	138689361	461	149	2734	5498	74	6504
S18257	211103_A01509_0029_AHV3K5DSX2	150.29	43	99.14	0.911	XY	0.9985	[SAS] Eurasian	5121311	4118769	157528	1.76	0.001	1323	186712956	490	137	2748	5487	69	6939
S18258	211103_A01509_0029_AHV3K5DSX2	135.78	38.99	99	0.9095	XY	0.9966	[EUR] Arabian I	5081259	4086091	158094	1.74	0.001	1427	195292526	448	143	2606	5211	66	6290
S18259	211103_A01509_0029_AHV3K5DSX2	148.18	42.23	98.93	0.9063	XY	1	[EUR] Arabian I	5071596	4078388	155949	1.75	0.001	1354	178945348	455	137	2818	5372	71	6428
S18260	211103_A01509_0030_BHV2WGDSX2	159.63	45.92	99.07	0.9019	XY	1	[SAS] Eurasian	5035854	4050059	167036	1.61	0.001	1212	351382480	475	146	2752	5256	70	6528
S18261	211103_A01509_0030_BHV2WGDSX2	132.88	38.51	98.99	0.8946	XX	0.993	[AFR] African	5639398	4544349	150468	2.19	0.001	813	88860610	428	136	2596	5846	62	6886
S18262	211103_A01509_0030_BHV2WGDSX2	154.15	44.57	99.01	0.8988	XX	1	[SAS] Eurasian	5111499	4110093	161162	1.78	0.001	1332	157698075	484	143	2614	5505	70	6850
S18263	211103_A01509_0030_BHV2WGDSX2	144.07	41.77	98.95	0.8992	XY	1	[SAS] Eurasian	5199785	4183663	152030	1.9	0.001	1130	133220843	447	135	2700	5509	66	6915
S18264	211103_A01509_0030_BHV2WGDSX2	100.66	28.86	99.13	0.9054	XY	0.9955	[EUR] Arabian I	4935241	3972163	173753	1.5	0.001	1381	387845992	402	138	2084	4620	62	5193
S18265	211103_A01509_0030_BHV2WGDSX2	141.59	41.07	98.9	0.8948	XY	1	[EUR] Arabian I	5148360	4141358	162065	1.71	0.001	1139	266858422	458	147	2726	5415	69	6773
S18266	211103_A01509_0030_BHV2WGDSX2	139.49	40.49	99.05	0.8955	XX	1	[SAS] Eurasian	5166800	4155163	160328	1.81	0.001	1299	146867873	448	135	2470	5307	67	6629
S18267	211103_A01509_0030_BHV2WGDSX2	97.44	28.19	98.98	0.901	XY	0.9953	[AMR] Arabian II	4971988	4005160	169131	1.59	0.001	1328	321817848	404	133	2082	4642	52	5114
S18268	211103_A01509_0030_BHV2WGDSX2	130.72	37.54	99.08	0.9013	XY	0.9965	[EUR] Arabian I	5300653	4268131	149403	1.98	0.001	1050	119668536	467	141	2562	5335	67	6087
S18269	211103_A01509_0030_BHV2WGDSX2	115.76	33.51	99.05	0.9006	XY	0.9961	[AMR] Arabian II	5033010	4052000	176171	1.5	0.001	1097	479337426	447	148	2406	4946	66	5402
S18270	211103_A01509_0030_BHV2WGDSX2	132.96	38.41	99.08	0.902	XY	0.9932	[EUR] Arabian I	5146255	4141732	155758	1.8	0.001	1207	201844740	471	145	2498	5168	76	5972
S18271	211103_A01509_0030_BHV2WGDSX2	133.2	38.47	99.02	0.8988	XY	1	[AMR] Arabian II	5230114	4208955	156723	1.83	0.001	1158	188581228	453	140	2480	5242	68	6017
S18272	211103_A01509_0030_BHV2WGDSX2	149.68	43.76	99.1	0.9019	XX	1	[SAS] Eurasian	5097306	4097827	160049	1.78	0.001	1337	146370461	492	151	2556	5360	64	6165
S18273	211103_A01509_0030_BHV2WGDSX2	127.74	37.13	99.03	0.8977	XY	0.9965	[SAS] Eurasian	4962828	3990184	165063	1.58	0.001	1369	277562770	431	136	2500	4952	56	5853
S18274	211103_A01509_0030_BHV2WGDSX2	126.87	36.79	98.99	0.8965	XY	0.9964	[SAS] Eurasian	5096587	4101981	157901	1.75	0.001	1373	177769212	447	146	2568	5211	81	6289
S18275	211103_A01509_0030_BHV2WGDSX2	105.69	30.59	98.97	0.8949	XY	0.9957	[AMR] Arabian II	5070790	4083200	164891	1.67	0.001	1154	303423694	417	129	2296	4819	47	5377
S18276	211103_A01509_0030_BHV2WGDSX2	127.04	36.93	99.09	0.8984	XY	0.9964	[SAS] Eurasian	4825167	3878612	183577	1.32	0.001	1176	559809106	468	139	2506	4937	62	6127
S18277	211103_A01509_0030_BHV2WGDSX2	160.34	46.51	98.88	0.8937	XX	0.9942	[SAS] Eurasian	5148586	4139046	160242	1.8	0.001	1354	150813805	482	141	2800	5371	72	6853
S18278	211103_A01509_0030_BHV2WGDSX2	141.88	40.6	99.06	0.9017	XY	0.9968	[EUR] Arabian I	5002682	4023022	168301	1.57	0.001	1343	343978841	473	150	2574	5150	74	5957
S18279	211103_A01509_0030_BHV2WGDSX2	118.45	34.31	99.03	0.9001	XY	0.9962	[EUR] Arabian I	5079713	4089463	162219	1.69	0.001	1309	281568256	455	133	2416	4879	57	5619
S18280	211103_A01509_0030_BHV2WGDSX2	129.96	37.61	98.94	0.8951	XY	1	[EUR] Arabian I	4959832	3986765	171660	1.52	0.001	1384	390635045	386	163	2518	5114	77	6320
S18281	211103_A01509_0030_BHV2WGDSX2	152.33	44.22	99.04	0.895	XY	0.994	[EUR] Arabian I	5220376	4202758	151357	1.91	0.001	1096	154775234	474	150	2758	5516	72	6744
S18282	211103_A01509_0030_BHV2WGDSX2	156.56	45.24	99.06	0.8984	XY	0.9985	[AMR] Arabian II	4956381	3985585	174685	1.47	0.001	1229	431119673	487	145	2740	5362	74	6577
S18283	211101_A01517_0033_AHV27MDSX2	215.77	56.31	98.74	0.8822	XY	0.9979	[AFR] African	5529748	4452926	166430	1.79	0.001	795	315240253	472	148	3206	6351	85	7927
S18284	211101_A01517_0033_AHV27MDSX2	284.47	74.08	98.76	0.8832	XY	0.9968	[EUR] Arabian I	5002620	4020457	170505	1.53	0.001	1493	325837925	543	145	3694	6063	106	7996
S18285	211101_A01517_0033_AHV27MDSX2	160.45	42.75	98.99	0.8752	XY	1	[AFR] African	5665701	4565456	145673	2.19	0.001	710	78124147	463	139	2922	6060	84	7294
S18286	211101_A01517_0033_AHV27MDSX2	250.28	64.91	98.78	0.8822	XX	1	[SAS] Eurasian	5101635	4101190	162594	1.73	0.001	1377	156372326	489	144	3246	5950	67	7873
S18287	211101_A01517_0033_AHV27MDSX2	260.04	68.27	99.07	0.8884	XY	0.9991	[SAS] Eurasian	5072355	4077219	162114	1.67	0.001	1199	274154640	502	156	3362	6161	92	7924
S18288	211101_A01517_0033_AHV27MDSX2	290.5	76.07	99.05	0.8877	XY	0.9953	[EUR] Arabian I	5081507	4085256	159346	1.71	0.001	1397	200471949	490	149	3634	6101	86	8150
S18289	211101_A01517_0033_AHV27MDSX2	142.92	38.09	98.85	0.8815	XY	0.9968	[EUR] Arabian I	5169000	4159776	153912	1.86	0.001	1207	139681965	460	135	2626	5316	78	6573
S18290	211101_A01517_0033_AHV27MDSX2	251.26	66.25	98.71	0.8792	XY	0.9963	[SAS] Eurasian	4895301	3932238	177328	1.41	0.001	1188	465592072	502	139	3584	5856	94	7543
S18291	211101_A01517_0033_AHV27MDSX2	247.16	65.7	98.98	0.8831	XY	0.9991	[SAS] Eurasian	5266691	4236520	150915	1.93	0.001	1147	123298319	496	146	3482	6107	86	7917
S18292	211101_A01517_0033_AHV27MDSX2	247.22	64.01	98.71	0.8818	XY	0.9981	[AMR] Arabian II	4924960	3957456	177407	1.41	0.001	1316	451688429	502	130	3310	5831	76	7710
S18293	211101_A01517_0033_AHV27MDSX2	259.11	68.91	98.68	0.8759	XY	0.9982	[AMR] Arabian II	4915564	3950793	176966	1.41	0.001	1455	418824864	513	154	3494	5901	94	7640
S18294	211101_A01517_0033_AHV27MDSX2	249.47	64.64	98.85	0.8829	XY	1	[EUR] Arabian I	5217111	4196123	151618	1.88	0.001	1100	133696887	483	157	3514	6252	105	7905
S18295	211101_A01517_0033_AHV27MDSX2	265.29	68.79	98.92	0.8849	XY	0.9965	[EUR] Arabian I	5112307	4110161	157369	1.75	0.001	1338	159544531	517	152	3434	6173	98	7985
S18296	211101_A01517_0034_BHT5YJDSX2	198.33	54.11	98.9	0.8749	XXY	0.9977	[EUR] Arabian I	5078814	4082067	170676	1.62	0.001	1427	236584242	473	150	3074	5644	80	7149
S18297	211101_A01517_0034_BHT5YJDSX2	215.02	58.96	98.81	0.8719	XY	0.9957	[EUR] Arabian I	5129720	4122742	168205	1.62	0.001	996	361779677	520	140	3102	5880	90	7424
S18298	211101_A01517_0034_BHT5YJDSX2	253.47	69.35	98.88	0.8735	XY	0.9928	[EUR] Arabian I	5053461	4061025	166565	1.59	0.001	1416	302675665	477	149	3496	6005	70	7546
S18299	211101_A01517_0034_BHT5YJDSX2	215.47	59.21	98.9	0.8738	XY	0.9936	[EUR] Arabian I	5041799	4052658	160175	1.69	0.001	1402	208219025	492	145	3176	5667	94	7325
S18300	211101_A01517_0034_BHT5YJDSX2	203.31	55.39	98.8	0.8719	XX	0.9977	[EUR] Arabian I	5069303	4074995	168024	1.64	0.001	1519	232142500	488	124	3058	5746	62	7132
S18301	211101_A01517_0034_BHT5YJDSX2	195.54	53.67	98.84	0.8735	XY	0.9977	[AMR] Arabian II	5016777	4031280	165931	1.6	0.001	1164	304240321	473	119	3086	5617	73	7015
S18302	211101_A01517_0034_BHT5YJDSX2	148.74	40.76	98.98	0.8792	XY	0.9938	[EUR] Arabian I	4997903	4018949	167597	1.58	0.001	1411	330945898	484	142	2738	5321	77	6485
S18303	211101_A01517_0034_BHT5YJDSX2	219.62	60.58	98.91	0.8743	XY	0.999	[EUR] Arabian I	5098294	4099153	159220	1.71	0.001	1386	206374871	508	143	3280	5898	93	7447
S18304	211101_A01517_0034_BHT5YJDSX2	188.63	52.05	98.96	0.8759	XY	0.9976	[EUR] Arabian I	5125814	4119722	155251	1.78	0.001	1274	149161907	477	140	3196	5743	88	7013
S18305	220201_A01473_0076_BHFCKMDSX3	138.84	36.33	92.91	0.9118	XX	0.9856	[EUR] Arabian I	5037304	4050581	171257	1.6	0.001	1541	296849418	439	158	2672	5232	68	6528
S18306	220201_A01473_0076_BHFCKMDSX3	165.12	44.29	97.11	0.9119	XY	1	[SAS] Eurasian	5140897	4135170	155347	1.8	0.001	1343	161734163	441	145	2906	5543	78	7153
S18307	220201_A01473_0076_BHFCKMDSX3	129.03	33.22	93.33	0.9159	XY	0.9962	[SAS] Eurasian	5306142	4273215	150002	1.96	0.001	1037	114473298	402	148	2590	5407	63	6598
S18308	220201_A01473_0076_BHFCKMDSX3	134.73	33.32	89.6	0.9201	XY	1	[EUR] Arabian I	5025273	4042218	161496	1.66	0.001	1439	230180081	439	137	2448	5008	60	5877
S18309	220407_A01521_0111_AHH3T3DSX3	144.44	37.98	92.94	0.905	XY	0.9781	[AMR] Arabian II	5213471	4196731	151875	1.89	0.008	1134	169023606	851	139	2816	5157	45	5986
S18310	220407_A01521_0110_BHH3TKDSX3	114.27	32.86	98.98	0.8977	XY	0.9803	[EUR] Arabian I	5266418	4245811	156781	1.84	0.001	1184	193989758	969	125	2512	4801	64	5186
S18311	220407_A01521_0110_BHH3TKDSX3	113.56	30.65	93.33	0.8984	XY	0.9872	[AFR] African	5500380	4437264	145213	2.14	0.001	792	94790726	464	136	2284	4956	48	5142
S18312	211219_A01508_0037_BHYC5LDSX2	166.15	33.2	73.11	0.8981	XX	0.9756	[EUR] Arabian I	5145378	4142267	169893	1.68	0.001	1365	271611016	484	156	2556	5144	64	6242
S18313	211219_A01508_0037_BHYC5LDSX2	102.01	28.49	96.3	0.9103	XY	0.9953	[EUR] Arabian I	5002137	4025434	164372	1.63	0.001	1326	281072397	428	127	2160	4702	54	5225
S18314	220408_A01463_0114_AHG3HVDSX3	141.94	36.45	91.14	0.8626	XY	0.9965	[EUR] Arabian I	5044032	4062549	162384	1.67	0.001	1445	236522682	459	141	2212	4765	52	5096
S18315	211219_A01508_0037_BHYC5LDSX2	151.29	36.12	85.04	0.8997	XY	0.9926	[EUR] Arabian I	5019024	4035317	158518	1.7	0.001	1322	195709819	458	179	2814	5191	62	6387
S18316	211219_A01508_0037_BHYC5LDSX2	111.95	29.02	90.43	0.9029	XY	0.9685	[EUR] Arabian I	4988094	4016269	166172	1.6	0.001	1435	290838667	947	139	2694	4690	62	5848
S18317	220512_A01523_0105_AHH3NGDSX3	116.19	33.62	97.92	0.8972	XY	0.9961	[SAS] Eurasian	5122793	4127416	153961	1.82	0.001	1261	146555841	743	147	2150	4572	48	4782
S18318	211219_A01508_0037_BHYC5LDSX2	125.79	31.34	87.93	0.9053	XY	0.979	[SAS] Eurasian	5100476	4105139	156610	1.78	0.001	1318	156600483	763	145	2682	4957	76	6125
S18319	220408_A01463_0114_AHG3HVDSX3	135.62	32.92	87.05	0.8565	XY	0.9961	[EUR] Arabian I	4961651	3996516	163409	1.63	0.001	1456	253589692	447	155	2012	4551	51	4754
S18320	211219_A01508_0037_BHYC5LDSX2	124.22	33.09	93.41	0.897	XY	0.988	[SAS] Eurasian	5183455	4174924	152281	1.89	0.001	1266	131205599	809	129	2752	5110	66	6294
S18321	220408_A01463_0114_AHG3HVDSX3	181.12	38.27	77.29	0.8642	XY	0.9966	[EUR] Arabian I	4888869	3935296	175988	1.42	0.001	1313	470168381	556	587	2414	4686	61	5573
S18322	220408_A01463_0114_AHG3HVDSX3	129.04	34.5	93.98	0.8584	XY	1	[AFR] African	5828053	4711357	143641	2.31	0.001	631	64243355	920	149	2322	5289	51	6068
S18323	MERGED_BHYC5LDSX2-AHH5CKDSX3	118.73	33.65	98.11	0.9062	XY	0.9903	[EUR] Arabian I	5054634	4068487	166185	1.63	0	1070	315685053	925	146	3460	5571	74	6840
S18324	220408_A01463_0114_AHG3HVDSX3	111.73	30.77	96.55	0.863	XY	0.9958	[SAS] Eurasian	5227066	4217721	154572	1.88	0.001	1034	160434796	419	140	2122	4608	53	4684
S18325	211219_A01509_0063_AHYCK2DSX2	118.65	33.42	97.82	0.8993	XY	0.9922	[EUR] Arabian I	5128767	4127628	156285	1.79	0.001	1285	151155036	454	160	2376	4968	49	5757
S18326	220408_A01463_0114_AHG3HVDSX3	150.2	37.47	89.84	0.862	XY	0.9897	[SAS] Eurasian	5046371	4065505	167376	1.59	0.001	1009	364353290	421	144	2316	4776	61	5147
S18327	211219_A01509_0063_AHYCK2DSX2	122.83	33.57	95.47	0.8982	XY	0.9806	[EUR] Arabian I	5321329	4286122	151737	1.95	0.001	1078	132510926	854	135	2888	5246	67	5964
S18328	211219_A01509_0063_AHYCK2DSX2	146.7	38.99	92.05	0.88	XX	0.9931	[SAS] Eurasian	4936731	3968799	189357	1.37	0.001	1122	581040612	435	149	2500	5214	51	6396
S18329	211219_A01509_0063_AHYCK2DSX2	98.19	28.27	99.01	0.9015	XX	0.9906	[SAS] Eurasian	5377421	4333271	154957	2	0.003	1017	117327464	960	131	2416	4869	46	5641
S18330	211219_A01509_0063_AHYCK2DSX2	180.44	41.69	82.85	0.8925	XX	0.9904	[SAS] Eurasian	4988929	4009263	182194	1.45	0.001	1139	466786359	755	214	2758	5354	57	6708
S18331	220512_A01523_0105_AHH3NGDSX3	115.11	29.46	89.36	0.8984	XY	1	[SAS] Eurasian	4961198	3995935	176990	1.46	0.002	1035	520125432	543	417	1850	4309	41	4516
S18332	211219_A01509_0063_AHYCK2DSX2	176.5	46.19	92.53	0.8922	XY	0.9972	[EUR] Arabian I	5031318	4043494	165432	1.6	0.001	1295	293488263	568	151	3002	5522	78	6852
S18333	211219_A01509_0063_AHYCK2DSX2	151.35	41.29	95.39	0.8994	XY	1	[SAS] Eurasian	4971883	3997461	175650	1.47	0.001	1086	493277695	459	165	2632	5212	66	6234
S18334	211219_A01509_0063_AHYCK2DSX2	124.13	34.17	95.85	0.8986	XX	0.9961	[EUR] Arabian I	5108877	4110457	162256	1.75	0.001	1320	164823265	890	146	2726	4953	66	5945
S18335	220407_A01521_0110_BHH3TKDSX3	183.32	52.99	99.09	0.8834	XX	0.9899	[EUR] Arabian I	5132373	4130517	162794	1.75	0.001	1357	169007027	854	143	2826	5476	67	6055
S18336	211219_A01509_0063_AHYCK2DSX2	131.95	36.28	95.18	0.8975	XY	0.9908	[EUR] Arabian I	4965869	3993670	180624	1.4	0.001	1241	501672406	542	163	2628	5028	71	6018
S18337	211219_A01509_0063_AHYCK2DSX2	117.87	31.84	93.51	0.8923	XY	0.9917	[EUR] Arabian I	5074384	4085855	157388	1.76	0.002	1295	161271370	641	139	2456	4853	69	5693
S18338	211219_A01509_0063_AHYCK2DSX2	122.32	35.06	98.61	0.8953	XX	1	[SAS] Eurasian	5084530	4088851	164361	1.73	0.001	1332	200760044	712	145	2502	5016	55	5907
S18339	220512_A01523_0105_AHH3NGDSX3	122.77	31.83	90.05	0.8971	XY	0.9959	[SAS] Eurasian	5061184	4078545	156557	1.76	0.001	1292	180121203	428	330	1980	4439	58	4745
S18340	211219_A01509_0063_AHYCK2DSX2	174.79	49.94	98.78	0.8919	XX	0.984	[SAS] Eurasian	5129263	4124759	160972	1.76	0.001	1226	147149133	750	146	3034	5495	70	6975
S18341	211219_A01509_0063_AHYCK2DSX2	118.27	33.82	98.47	0.8996	XY	0.9884	[SAS] Eurasian	5081319	4088392	156293	1.76	0.001	1365	166416765	682	137	2584	4965	66	5833
S18342	220512_A01523_0105_AHH3NGDSX3	104.42	30.17	98.17	0.8952	XX	0.9911	[EUR] Arabian I	4963849	3994376	185243	1.42	0.001	1021	572248186	607	139	2036	4385	45	4706
S18343	211219_A01509_0063_AHYCK2DSX2	142.72	33.23	84.53	0.8965	XY	0.9961	[SAS] Eurasian	5042006	4056662	160253	1.7	0.001	1194	225792471	480	526	2420	4952	68	5755
S18344	211219_A01509_0063_AHYCK2DSX2	120.16	31.5	90.89	0.8945	XY	0.9895	[SAS] Eurasian	5119721	4121054	155081	1.81	0.001	1328	158016338	562	163	2556	4928	57	5681
S18345	220408_A01463_0114_AHG3HVDSX3	194.32	54.92	98.27	0.8545	XX	0.9879	[SAS] Eurasian	5112732	4113733	159682	1.79	0.001	1343	158970940	479	148	2790	5446	61	6626
S18346	220408_A01463_0114_AHG3HVDSX3	164.28	44.85	95.99	0.8536	XX	0.9941	[EUR] Arabian I	5208907	4196604	189475	1.48	0.001	894	559697863	435	143	2524	5249	53	6292
S18347	220408_A01463_0114_AHG3HVDSX3	139.9	35.5	90.11	0.8653	XY	0.9928	[EUR] Arabian I	4828777	3886671	184554	1.31	0.001	1279	586012478	599	146	2266	4567	61	4945
S18348	220408_A01463_0114_AHG3HVDSX3	133.72	36.63	96.32	0.8629	XY	0.9911	[SAS] Eurasian	5106906	4113768	152738	1.84	0.001	1245	138215767	429	130	2336	4782	52	5248
S18349	220408_A01463_0114_AHG3HVDSX3	130.13	33.85	92.51	0.8618	XY	0.9962	[SAS] Eurasian	5110573	4120637	155707	1.81	0.001	1303	161476530	435	127	2040	4737	51	5106
S18350	220408_A01463_0114_AHG3HVDSX3	160.29	41.22	92.23	0.8627	XY	0.9969	[SAS] Eurasian	4987034	4016285	163217	1.64	0.001	1275	277226009	480	153	2294	4855	51	5104
S18351	220412_A01473_0109_AHH53HDSX3	101.05	29.39	98.77	0.8794	XX	0.9908	[SAS] Eurasian	5136586	4139396	159236	1.84	0.001	1348	144015422	411	130	1968	4341	48	4422
S18352	220412_A01473_0109_AHH53HDSX3	126.87	34.86	95.03	0.8771	XY	0.9924	[EUR] Arabian I	5181594	4175337	151888	1.87	0.001	1144	138386995	510	154	2308	4816	72	5189
S18353	220412_A01473_0109_AHH53HDSX3	115.29	32.92	98.49	0.874	XY	0.9921	[SAS] Eurasian	5242216	4226285	164523	1.74	0.014	802	333431392	495	137	2262	4721	53	5050
S18354	220412_A01473_0109_AHH53HDSX3	98.82	28.66	98.53	0.8782	XX	0.9717	[EUR] Arabian I	5141075	4144574	168725	1.72	0.001	1165	288402402	513	127	2200	4446	47	4581
S18355	220412_A01473_0109_AHH53HDSX3	121.77	28.87	83.88	0.8755	XY	0.9954	[SAS] Eurasian	5041517	4064148	156046	1.79	0.003	1274	155838327	358	491	2108	4343	56	4657
S18356	220412_A01473_0109_AHH53HDSX3	123.34	29.76	84.72	0.8789	XY	1	[EUR] Arabian I	4896795	3943540	172019	1.49	0.018	1053	385138387	437	524	2080	4369	63	4522
S18357	211231_A01469_0091_AHVTWFDSX2	137.29	31.16	83.81	0.9043	XY	0.9898	[SAS] Eurasian	5079204	4091544	156048	1.78	0.001	1373	161795819	534	147	2480	4934	48	5848
S18358	211231_A01469_0091_AHVTWFDSX2	115.93	30.55	96.08	0.9072	XY	0.9898	[EUR] Arabian I	5046851	4063801	159025	1.72	0.001	1463	203158644	932	130	2538	4738	59	5965
S18359	211231_A01469_0091_AHVTWFDSX2	150.82	30.66	76.74	0.9046	XY	0.9918	[AMR] Arabian II	5156951	4153425	156253	1.81	0.001	1361	160655403	446	132	2292	5081	48	5981
S18360	211231_A01469_0090_BH2HWKDSX3	138.89	39.23	98.83	0.8931	XX	1	[EUR] Arabian I	5168316	4159775	164365	1.74	0.001	1441	181180624	481	137	2630	5263	67	6451
S18361	211209_A01509_0053_BHWMY3DSX2	128.34	30.06	83.02	0.8965	XY	0.9655	[SAS] Eurasian	5127013	4128020	155828	1.82	0.001	1297	153924901	960	172	3094	4738	58	5639
S18362	211231_A01469_0090_BH2HWKDSX3	117.31	31.47	95.17	0.8994	XX	0.9917	[SAS] Eurasian	5282328	4258709	158690	1.91	0.001	1120	130982091	443	141	2344	5080	46	5874
S18363	211231_A01469_0090_BH2HWKDSX3	138.01	35.66	92.26	0.8998	XX	1	[SAS] Eurasian	5092535	4096676	162728	1.75	0.001	1329	179835769	483	151	2498	5121	58	6061
S18364	211209_A01509_0053_BHWMY3DSX2	137.38	37.78	94.86	0.8941	XY	0.993	[SAS] Eurasian	5169817	4160861	152916	1.87	0.001	1180	128735970	516	138	2692	5236	67	6069
S18365	211209_A01509_0053_BHWMY3DSX2	115.51	29.59	89.22	0.9001	XY	0.9732	[AMR] Arabian II	5055020	4068218	177069	1.49	0.001	898	503416356	982	133	2940	4744	51	5560
S18366	211209_A01509_0053_BHWMY3DSX2	111.65	29.95	91.86	0.8989	XY	0.9737	[AMR] Arabian II	5209255	4193328	152965	1.91	0.001	1180	172871747	1057	114	2886	4934	52	5705
S18367	211209_A01509_0053_BHWMY3DSX2	108.56	31.2	99.11	0.9022	XY	0.9398	[EUR] Arabian I	4789694	3850245	182585	1.33	0.001	1329	519693952	1426	158	4332	4541	66	5659
S18368	211231_A01469_0090_BH2HWKDSX3	126.06	32.5	92.99	0.8974	XY	1	[EUR] Arabian I	4991223	4018653	166281	1.6	0.001	1353	304517975	459	150	2336	4888	61	5855
S18369	211231_A01469_0090_BH2HWKDSX3	145.16	36.91	91.46	0.8992	XX	0.9859	[EUR] Arabian I	4989487	4016382	177945	1.49	0.001	1353	367235394	413	143	2482	4978	57	6147
S18370	211231_A01469_0090_BH2HWKDSX3	134.49	36.59	96.54	0.9	XY	0.9965	[EUR] Arabian I	5149205	4146067	153824	1.82	0.001	1342	163104439	418	137	2594	5142	53	6289
S18371	211211_A01458_0063_BH2Y5TDSX3	112.24	29.96	95.17	0.9188	XX	0.987	[EUR] Arabian I	4970058	3996070	178837	1.5	0.009	1323	368455044	424	140	2216	4684	60	5744
S18372	220412_A01473_0109_AHH53HDSX3	146.12	41.97	97.95	0.8718	XY	0.9937	[SAS] Eurasian	5107868	4111385	154057	1.81	0.001	1281	159112946	479	148	2600	5109	75	5665
S18373	211211_A01463_0081_AHY7KVDSX2	125.37	29.98	87.63	0.9053	XY	0.9874	[EUR] Arabian I	5078700	4086430	162352	1.69	0.001	1271	246064703	586	151	2418	4889	55	5697
S18374	220412_A01473_0109_AHH53HDSX3	167.86	48.19	97.78	0.8663	XY	0.9972	[SAS] Eurasian	4852942	3901009	180791	1.35	0.001	1138	550372530	452	152	2620	5010	64	5760
S18375	211211_A01463_0080_BH3222DSX3	148.76	34.47	84.09	0.9006	XX	0.9847	[AFR] African	5833132	4704331	152313	2.22	0.001	711	89302897	686	513	2670	5723	58	6626
S18376	211211_A01463_0080_BH3222DSX3	116.92	32.09	97.32	0.8968	XX	1	[SAS] Eurasian	5068575	4081015	167539	1.68	0.001	1403	201040570	578	138	2472	4869	64	5564
S18377	220512_A01523_0106_BHH37HDSX3	104.37	29.51	95.76	0.8984	XY	0.9685	[EUR] Arabian I	5018705	4038176	163401	1.67	0.001	1312	264466344	593	125	2430	4567	56	5263
S18378	211211_A01463_0080_BH3222DSX3	116.85	33.04	98.56	0.9049	XY	0.9844	[EUR] Arabian I	5119068	4120250	158368	1.76	0.001	1349	189226250	587	126	2362	5078	59	5865
S18379	211209_A01509_0054_AH2YVLDSX3	144.96	39.2	93.22	0.8998	XX	1	[EUR] Arabian I	4983823	4006096	180971	1.45	0.001	1624	385951818	433	144	2504	5282	58	6686
S18380	211209_A01509_0054_AH2YVLDSX3	134.97	35.31	92.09	0.9069	XY	0.9907	[EUR] Arabian I	5039015	4053376	161331	1.68	0.001	1381	231736786	461	149	2516	5077	60	6135
S18381	211209_A01509_0054_AH2YVLDSX3	157.3	42.75	94.88	0.9015	XX	1	[EUR] Arabian I	4913565	3948479	188008	1.37	0.001	1357	526406857	464	147	2852	5257	50	6855
S18382	211209_A01509_0054_AH2YVLDSX3	141.77	35.77	88.99	0.9047	XX	0.9925	[AFR] African	5755675	4636317	145685	2.34	0.001	649	58131730	430	172	2748	5989	62	7329
S18383	211209_A01509_0054_AH2YVLDSX3	119.17	33.76	98.28	0.9095	XX	1	[SAS] Eurasian	5120560	4118582	163008	1.75	0.001	1363	173948503	410	134	2480	5048	64	6157
S18384	211209_A01509_0054_AH2YVLDSX3	148.32	42.14	98.45	0.9058	XY	0.9892	[EUR] Arabian I	4944814	3975102	173217	1.48	0.001	1350	403958008	533	159	2920	5358	86	6936
S18385	211209_A01509_0054_AH2YVLDSX3	153.04	41.73	94.93	0.9026	XX	0.9968	[SAS] Eurasian	5595447	4506233	148230	2.21	0.001	760	81888885	416	140	2882	6044	75	7625
S18386	211209_A01509_0054_AH2YVLDSX3	149.94	36.24	85.48	0.9055	XX	1	[SAS] Eurasian	5162340	4152291	161793	1.79	0.001	1255	154706957	438	168	2544	5402	64	6614
S18387	211209_A01509_0054_AH2YVLDSX3	171.12	46.16	92.98	0.9003	XX	0.9941	[EUR] Arabian I	5236923	4209639	164309	1.78	0.001	1228	246902616	490	153	3024	5788	73	7418
S18388	211209_A01509_0054_AH2YVLDSX3	106.16	30.42	98.18	0.8976	XY	1	[EUR] Arabian I	5124332	4123100	156451	1.81	0.001	1363	165885996	397	134	2486	5108	59	6068
S18389	211209_A01509_0054_AH2YVLDSX3	117.3	29.82	89.04	0.9045	XX	0.9818	[EUR] Arabian I	5056674	4069742	176815	1.58	0.001	1390	346962111	401	152	2352	5078	46	6153
S18390	211209_A01509_0054_AH2YVLDSX3	137.84	38.51	97.12	0.9039	XY	0.9915	[SAS] Eurasian	4994365	4016775	162572	1.64	0.001	1289	242427711	477	126	2724	5126	66	6287
S18391	211209_A01509_0054_AH2YVLDSX3	149.46	42.79	98.02	0.9021	XX	0.9875	[EAS] East Asian	5202080	4184229	156167	1.89	0.001	1179	129479504	466	149	2744	5474	69	6812
S18392	231117_A01514_0348_AHTCKKDSX7	123.15	35.24	98.65	0.8833	XX	0.9886	[EUR] Arabian I	5114153	4110972	159423	1.81	0	1192	135505368	429	136	2864	5746	66	7250
S18393	211209_A01509_0054_AH2YVLDSX3	108.47	29.52	95.26	0.906	XY	0.9889	[EUR] Arabian I	5073756	4082832	159547	1.72	0.001	1385	186406607	410	138	2360	4865	54	5717
S18394	211209_A01509_0054_AH2YVLDSX3	157.64	45.22	97.86	0.897	XX	0.994	[EUR] Arabian I	5106057	4104729	167506	1.66	0.001	1396	223465852	484	134	2868	5589	70	7133
S18395	211209_A01509_0054_AH2YVLDSX3	156.23	44.02	97.65	0.9019	XY	0.9878	[SAS] Eurasian	5046879	4058103	155077	1.77	0.006	1298	159058813	416	121	2880	5559	75	7210
S18396	211209_A01509_0054_AH2YVLDSX3	122.37	34.19	97.06	0.9058	XX	0.9882	[EUR] Arabian I	5221768	4201250	162120	1.81	0.001	1392	175828791	463	139	2534	5353	70	6226
S18397	211209_A01509_0054_AH2YVLDSX3	118.19	31.56	93.82	0.9047	XY	0.9979	[EUR] Arabian I	5074203	4082748	161698	1.7	0.001	1375	252397215	434	150	2412	5033	84	6255
S18398	211209_A01509_0053_BHWMY3DSX2	125.77	36.11	97.77	0.8917	XX	1	[EUR] Arabian I	5186447	4174716	180484	1.57	0.001	1043	423930620	466	141	2332	5098	63	5904
S18399	211209_A01509_0053_BHWMY3DSX2	114.48	29.8	91.59	0.8941	XY	0.9911	[EUR] Arabian I	4997655	4023758	173127	1.51	0.001	1257	438917833	474	135	2404	4705	53	5469
S18400	211209_A01509_0053_BHWMY3DSX2	146.82	36.93	87.35	0.8956	XX	0.9925	[SAS] Eurasian	5097363	4100501	164626	1.73	0.001	1484	198855654	472	138	2586	5176	64	6424
S18401	211209_A01509_0053_BHWMY3DSX2	138.14	38.6	97.03	0.8878	XX	0.9965	[AFR] African	6050021	4880505	160948	2.12	0.001	741	108666039	468	135	2626	6286	58	7472
S18402	211209_A01509_0053_BHWMY3DSX2	170.95	47.14	95.27	0.8882	XY	1	[EUR] Arabian I	4964755	3991449	174077	1.46	0.001	1341	403390352	436	142	2850	5506	78	6893
S18403	211209_A01509_0053_BHWMY3DSX2	115	30.65	91.93	0.898	XX	0.9911	[SAS] Eurasian	5074346	4084297	166110	1.7	0.001	1343	183299497	429	142	2368	4866	56	5550
S18404	211209_A01509_0053_BHWMY3DSX2	176.28	51.24	98.62	0.8856	XX	1	[EUR] Arabian I	5251983	4225137	159862	1.84	0.001	1263	155537769	496	144	2984	5899	82	7213
S18405	211209_A01509_0053_BHWMY3DSX2	204.36	56.88	95.14	0.8872	XX	0.9952	[EUR] Arabian I	5010579	4025862	172479	1.56	0.001	1430	309219614	455	152	3112	5779	74	7236
S18406	211209_A01509_0053_BHWMY3DSX2	141.32	38.2	93.23	0.8954	XY	0.9895	[SAS] Eurasian	5002059	4024054	162065	1.66	0.001	1382	233270697	603	152	2688	5128	79	6058
S18407	211209_A01509_0053_BHWMY3DSX2	158.07	45.07	98.27	0.8902	XY	0.9941	[SAS] Eurasian	5117254	4116736	155635	1.77	0.001	1348	153736809	581	148	2794	5491	92	6378
S18408	211209_A01509_0053_BHWMY3DSX2	123.14	29.77	84.35	0.8915	XY	0.984	[SAS] Eurasian	5202784	4192777	153685	1.88	0.001	1208	133913945	410	226	2352	4919	58	5507
S18409	211209_A01509_0053_BHWMY3DSX2	134.27	34.59	89.51	0.8953	XY	0.9962	[EUR] Arabian I	5209347	4194987	152878	1.89	0.004	1207	147910275	408	141	2608	5166	52	5940
S18410	211209_A01509_0053_BHWMY3DSX2	143.69	36.55	89.92	0.8956	XY	0.9964	[EUR] Arabian I	4931137	3967481	170995	1.5	0.001	1398	369389503	375	140	2578	4929	71	5739
S18411	211209_A01510_0060_AH2YGYDSX3	106.71	30.13	97.73	0.8719	XX	0.9735	[EUR] Arabian I	5328908	4293399	158081	1.96	0.001	1148	133357281	503	138	2302	4958	51	5492
S18412	211209_A01510_0060_AH2YGYDSX3	142.36	40.02	97.33	0.8663	XY	0.9902	[EUR] Arabian I	4973066	3999251	166142	1.57	0.001	1510	284997652	461	138	2626	5038	64	5943
S18413	211209_A01510_0060_AH2YGYDSX3	133.44	34.75	91.84	0.8731	XY	0.9962	[EUR] Arabian I	4912519	3950434	176286	1.43	0.001	1362	452520573	438	133	2300	4745	56	5567
S18414	211209_A01510_0060_AH2YGYDSX3	107.66	30.41	97.93	0.8705	XY	1	[SAS] Eurasian	5127562	4131115	157300	1.78	0.001	1331	161652741	426	140	2294	4735	60	5412
S18415	211209_A01510_0060_AH2YGYDSX3	101.52	28.61	98.44	0.8738	XY	0.9885	[EUR] Arabian I	4936856	3973083	170722	1.52	0.001	1242	367364372	452	127	2220	4606	54	5059
S18416	211209_A01510_0060_AH2YGYDSX3	144.62	40.72	97.75	0.8714	XY	0.9919	[SAS] Eurasian	5108748	4107012	152828	1.85	0.002	1236	136813719	399	137	2524	5364	72	6160
S18417	211209_A01510_0060_AH2YGYDSX3	120.78	34.25	98.68	0.874	XY	0.9924	[AMR] Arabian II	5024489	4041941	162980	1.66	0.005	1349	278428891	589	144	2560	4911	61	5717
S18418	211209_A01510_0060_AH2YGYDSX3	125.41	32.81	92.35	0.8722	XX	0.9798	[EUR] Arabian I	5297458	4266966	155805	1.95	0.009	1095	122040965	379	138	2344	5021	50	5803
S18419	211209_A01510_0060_AH2YGYDSX3	131.3	36.8	97.16	0.8716	XX	0.9963	[SAS] Eurasian	5087786	4095456	168782	1.66	0.001	1337	238221211	413	132	2526	5130	61	5912
S18420	211209_A01510_0060_AH2YGYDSX3	122.7	31.55	90.35	0.868	XX	0.9831	[EUR] Arabian I	5309537	4276565	157589	1.95	0.001	924	163996650	414	149	2216	5005	44	5617
S18421	211209_A01510_0060_AH2YGYDSX3	142.55	40	98.21	0.8719	XY	0.9968	[SAS] Eurasian	5096901	4098881	164667	1.67	0.002	1127	289905851	453	143	2532	5166	71	5985
S18422	211209_A01510_0060_AH2YGYDSX3	168	38.84	83.52	0.8725	XX	0.9862	[AMR] Arabian II	4964283	3991464	182534	1.45	0.001	1206	486736576	457	155	2532	4991	53	5910
S18423	211209_A01510_0060_AH2YGYDSX3	151.95	39.78	92.18	0.8704	XY	0.9934	[AMR] Arabian II	4901636	3941623	173791	1.46	0.003	1323	419248524	429	150	2622	5139	72	6383
S18424	211209_A01510_0060_AH2YGYDSX3	136.04	36.58	94.75	0.8746	XY	0.9857	[AMR] Arabian II	5295117	4263098	152506	1.94	0.001	1122	148304302	415	142	2490	5262	62	6142
S18425	211209_A01510_0060_AH2YGYDSX3	140.2	39.73	98.39	0.8649	XY	0.9918	[EUR] Arabian I	5386148	4337789	147608	2.06	0.001	996	115391270	617	134	2712	5611	62	6461
S18426	211209_A01510_0060_AH2YGYDSX3	133.62	32.29	86.5	0.876	XY	1	[EUR] Arabian I	5168155	4159898	154128	1.86	0.001	1172	142101265	418	157	2230	5027	56	5552
S18427	211209_A01510_0060_AH2YGYDSX3	131.53	37.2	97.82	0.8726	XX	0.9929	[AMR] Arabian II	5036380	4050091	175024	1.57	0.001	1333	330906150	462	148	2356	5105	51	6342
S18428	211209_A01510_0061_BHWNKJDSX2	135.55	29.24	78.4	0.8787	XX	0.9908	[SAS] Eurasian	5227038	4208796	158671	1.88	0.001	1126	143631309	407	164	2348	5056	57	6099
S18429	211209_A01510_0061_BHWNKJDSX2	120.45	31.05	90.39	0.8812	XX	1	[AMR] Arabian II	5035971	4051063	174231	1.59	0.001	1317	317397511	416	149	2266	4968	53	6112
S18430	211209_A01510_0061_BHWNKJDSX2	144.6	38.73	93.96	0.8723	XY	0.9949	[AMR] Arabian II	5022761	4039100	167414	1.58	0.001	1331	321740612	450	154	2560	5303	72	6694
S18431	211209_A01510_0061_BHWNKJDSX2	156.97	41.97	93.09	0.874	XX	0.9904	[AMR] Arabian II	4998504	4017749	178502	1.5	0.001	1281	404359084	434	146	2608	5340	68	6696
S18432	211209_A01510_0061_BHWNKJDSX2	142.01	32.82	82.74	0.8716	XX	0.9959	[SAS] Eurasian	5180985	4169496	161129	1.81	0.001	1277	149265070	421	162	2350	5224	66	6508
S18433	211209_A01510_0061_BHWNKJDSX2	178.69	48.29	94.72	0.8759	XX	0.9945	[EUR] Arabian I	5207851	4186341	159366	1.84	0.001	1289	157601102	453	139	2926	5813	53	7570
S18434	211101_A01517_0034_BHT5YJDSX2	165.33	45.14	99.03	0.8814	XY	0.9972	[AFR] African	5596310	4508258	138275	2.31	0.001	641	60116723	490	141	2860	5991	70	7475
S18435	211101_A01517_0034_BHT5YJDSX2	174.11	47.48	98.9	0.8748	XY	0.9961	[AMR] Arabian II	4947638	3976139	172487	1.49	0.001	1445	366925964	467	140	2786	5449	82	6621
S18436	211101_A01517_0034_BHT5YJDSX2	201.83	55.7	99.08	0.8815	XX	0.9931	[AMR] Arabian II	5327586	4286044	162959	1.84	0.001	1044	220067797	513	143	3028	5938	75	7650
S18437	211101_A01517_0034_BHT5YJDSX2	174.09	47.99	98.81	0.8767	XX	0.9946	[SAS] Eurasian	5039191	4049720	176298	1.54	0.001	1251	350649666	499	130	2932	5489	62	6809
S18438	211101_A01517_0034_BHT5YJDSX2	161.07	44.99	98.8	0.8694	XX	1	[SAS] Eurasian	5199298	4181940	158780	1.84	0.001	1271	145764363	459	134	2868	5488	73	6720
S18439	211101_A01517_0034_BHT5YJDSX2	221.98	60.49	98.99	0.8779	XY	0.9969	[SAS] Eurasian	5393024	4338971	145933	2.04	0.001	1015	115088095	507	153	3412	6182	85	7955
S18440	211101_A01517_0034_BHT5YJDSX2	194.91	53.64	99	0.8757	XX	0.9904	[EUR] Arabian I	5036038	4047666	174330	1.54	0.001	1460	325604995	508	145	3138	5621	68	7059
S18441	211101_A01518_0036_AHT5M2DSX2	122.9	35.39	98.85	0.8912	XX	0.9924	[EUR] Arabian I	5146357	4140106	164763	1.75	0.001	1318	176585471	453	128	2470	5233	75	6290
S18442	211101_A01518_0036_AHT5M2DSX2	136.07	39.19	98.79	0.8894	XX	1	[EUR] Arabian I	5017763	4034790	175592	1.54	0.001	1441	354807394	464	129	2462	5344	53	6456
S18443	211101_A01518_0036_AHT5M2DSX2	105.04	30.11	98.93	0.895	XY	1	[EUR] Arabian I	5138192	4136244	156502	1.82	0.001	1339	165013437	406	133	2340	4955	70	5929
S18444	211101_A01518_0036_AHT5M2DSX2	125.99	36.04	98.85	0.8892	XX	0.9925	[EUR] Arabian I	5238276	4218001	159183	1.88	0.001	1247	155231661	485	143	2532	5413	55	6484
S18445	211101_A01518_0036_AHT5M2DSX2	101.31	29.04	98.97	0.898	XX	0.9862	[EUR] Arabian I	5550907	4473570	158820	2.03	0.001	870	132922901	420	131	2434	5278	57	6163
S18446	211101_A01518_0036_AHT5M2DSX2	106.51	30.43	99.05	0.9023	XX	0.9912	[EUR] Arabian I	4953730	3982229	180400	1.47	0.001	1325	393616336	440	133	2260	4790	59	5954
S18447	211101_A01518_0036_AHT5M2DSX2	119.13	34.21	99.02	0.8964	XX	0.9921	[EUR] Arabian I	4950378	3979747	183439	1.44	0.001	1348	440971536	419	128	2468	4983	72	6086
S18448	211101_A01518_0036_AHT5M2DSX2	140.18	40.35	98.84	0.8915	XX	0.9799	[SAS] Eurasian	5119456	4116288	163766	1.74	0.001	1339	161384608	468	131	2732	5395	71	6565
S18449	211101_A01518_0036_AHT5M2DSX2	160.1	46.03	99.02	0.8951	XY	1	[SAS] Eurasian	4992830	4013139	164741	1.61	0.001	1374	259453375	469	131	2928	5437	80	6867
S18450	211101_A01518_0036_AHT5M2DSX2	103.57	29.7	99.04	0.9005	XY	0.9978	[SAS] Eurasian	5002102	4026276	168565	1.58	0.001	1162	339148445	425	140	2322	4853	65	5845
S18451	211101_A01518_0036_AHT5M2DSX2	122.64	35.18	98.92	0.8945	XX	1	[EUR] Arabian I	5344861	4301239	157759	1.93	0.001	1035	144803364	472	143	2592	5403	76	6511
S18452	211101_A01518_0036_AHT5M2DSX2	119.94	34.08	98.94	0.8936	XY	0.9962	[EUR] Arabian I	5363381	4319816	146145	2.08	0.001	916	100452599	426	134	2538	5456	51	6423
S18453	211101_A01518_0036_AHT5M2DSX2	117.55	33.97	98.97	0.896	XX	0.9921	[EUR] Arabian I	5035465	4050551	174282	1.57	0.001	1356	347577032	440	126	2488	5023	61	6065
S18454	211101_A01518_0036_AHT5M2DSX2	133.48	38.14	98.88	0.8899	XY	1	[SAS] Eurasian	5038174	4051183	160159	1.7	0.001	1409	200326330	430	125	2518	5256	81	6403
S18455	211101_A01518_0036_AHT5M2DSX2	125.72	35.99	98.96	0.898	XX	1	[SAS] Eurasian	5467076	4401180	153318	2.06	0.001	986	110754497	489	125	2508	5471	53	6645
S18456	211101_A01518_0036_AHT5M2DSX2	150.22	43.27	99.02	0.8953	XX	0.9938	[EUR] Arabian I	5040844	4049923	174901	1.55	0.001	1489	321087210	457	149	2674	5446	70	6723
S18457	211101_A01518_0036_AHT5M2DSX2	121.95	34.95	98.91	0.895	XX	1	[EUR] Arabian I	5188182	4173518	168431	1.71	0.001	1254	266075396	462	121	2600	5140	62	6365
S18458	211101_A01518_0036_AHT5M2DSX2	139.85	39.9	99.04	0.9001	XY	0.9967	[EUR] Arabian I	4917313	3952088	176892	1.44	0.001	1369	443792272	452	134	2750	5172	71	6478
S18459	211101_A01518_0036_AHT5M2DSX2	145.42	41.64	98.88	0.8922	XX	0.9935	[EUR] Arabian I	5231961	4209787	161343	1.82	0.001	1312	172995282	471	136	2692	5466	73	6873
S18460	211101_A01518_0036_AHT5M2DSX2	122.26	34.86	99.05	0.8969	XX	1	[EUR] Arabian I	4974628	4000580	183559	1.46	0.001	1248	428980707	426	135	2510	5018	65	6158
S18461	211101_A01518_0036_AHT5M2DSX2	124.62	35.3	99.15	0.8958	XX	0.9925	[AFR] African	5679401	4575378	155595	2.11	0.001	822	117577132	417	128	2668	5779	66	6900
S18462	211101_A01518_0036_AHT5M2DSX2	120.91	34.69	99.08	0.9027	XX	1	[EUR] Arabian I	5022513	4038213	173651	1.58	0.001	1409	321944798	441	131	2314	5096	44	6254
S18463	211101_A01518_0036_AHT5M2DSX2	120.52	34.55	99.09	0.8987	XX	0.9922	[EUR] Arabian I	5176053	4165561	161883	1.8	0.001	1357	177800019	452	126	2610	5266	47	6369
S18464	211101_A01518_0036_AHT5M2DSX2	142.52	40.93	98.96	0.8971	XX	0.9935	[EUR] Arabian I	5072048	4076762	166180	1.69	0.001	1406	208597030	477	140	2722	5335	52	6661
S18465	211101_A01518_0035_BHTYFFDSX2	130.92	36.72	98.97	0.9064	XX	1	[EUR] Arabian I	4941145	3973468	184050	1.42	0.001	1223	501673152	431	141	2560	4988	58	6158
S18466	211101_A01518_0035_BHTYFFDSX2	115.51	32.29	98.94	0.8982	XY	1	[EUR] Arabian I	4993998	4018030	168875	1.57	0.001	1417	309248452	430	133	2384	4937	59	5950
S18467	211101_A01518_0035_BHTYFFDSX2	136.44	38.24	98.89	0.9009	XX	0.9932	[EUR] Arabian I	5018769	4037056	175431	1.53	0.001	1422	341607690	460	141	2570	5141	62	6316
S18468	211101_A01518_0035_BHTYFFDSX2	161.32	45.19	98.87	0.9022	XY	0.9971	[SAS] Eurasian	5053411	4065362	158061	1.71	0.001	1311	178056763	455	146	2874	5504	73	6936
S18469	211101_A01518_0035_BHTYFFDSX2	128.44	35.5	99.06	0.9078	XY	0.9965	[SAS] Eurasian	5020607	4038685	155604	1.77	0.001	1264	145303404	448	138	2514	5068	70	6379
S18470	211101_A01518_0035_BHTYFFDSX2	175.69	49.31	98.91	0.9043	XY	0.9987	[EUR] Arabian I	5171716	4159130	160593	1.73	0.001	1269	230179545	507	142	3142	5759	85	7301
S18471	211101_A01518_0035_BHTYFFDSX2	132.55	36.92	98.96	0.8996	XY	1	[EAS] East Asian	5205889	4189778	151796	1.9	0.001	1233	143808170	410	142	2572	5205	70	6468
S18472	211101_A01518_0035_BHTYFFDSX2	158.53	44.09	98.86	0.902	XY	0.9971	[EUR] Arabian I	5139969	4133198	154705	1.82	0.001	1272	153518443	466	138	2726	5473	57	6959
S18473	211101_A01518_0035_BHTYFFDSX2	106.76	29.63	99	0.9046	XY	1	[AFR] African	5426772	4373937	148869	2.07	0.001	943	112100103	427	138	2272	5268	66	6310
S18474	211101_A01518_0035_BHTYFFDSX2	131.57	36.81	99.02	0.9053	XY	1	[SAS] Eurasian	5121070	4121051	154793	1.8	0.001	1312	166639732	446	140	2678	5327	69	6567
S18475	211101_A01518_0035_BHTYFFDSX2	138.67	38.53	98.98	0.904	XY	0.9967	[AMR] Arabian II	5229570	4208597	150246	1.94	0.001	1135	128325300	430	145	2616	5471	79	6740
S18476	211101_A01518_0035_BHTYFFDSX2	140.11	38.95	98.89	0.8998	XY	1	[SAS] Eurasian	5163975	4153769	153096	1.86	0.001	1257	143852698	467	143	2636	5345	71	6518
S18477	211101_A01518_0035_BHTYFFDSX2	139.85	39.41	99	0.9048	XY	0.9967	[EUR] Arabian I	5553854	4474148	146481	2.14	0.001	872	101870307	477	139	2700	5855	75	6940
S18478	211101_A01518_0035_BHTYFFDSX2	150.86	42.19	98.96	0.901	XY	0.997	[AMR] Arabian II	5178847	4166924	157931	1.78	0.001	1159	237604665	467	139	2754	5509	73	6862
S18479	211101_A01518_0035_BHTYFFDSX2	139.02	38.84	98.85	0.8983	XY	0.9983	[EUR] Arabian I	5110043	4112033	158004	1.76	0.001	1334	192838419	407	131	2650	5304	74	6474
S18480	211101_A01518_0035_BHTYFFDSX2	141.29	39.36	98.94	0.9009	XY	0.9967	[EAS] East Asian	4958695	3985075	177079	1.42	0.001	2288	376483669	446	135	2660	5213	82	6437
S18481	211101_A01518_0035_BHTYFFDSX2	119.29	33.55	99.06	0.904	XY	1	[EUR] Arabian I	4766029	3833959	196697	1.18	0.001	1146	738535575	453	127	2422	4915	60	5967
S18482	211101_A01518_0035_BHTYFFDSX2	138.85	38.62	98.86	0.9003	XY	0.9933	[EUR] Arabian I	5085980	4091710	161481	1.69	0.001	1428	232278927	446	148	2704	5321	68	6554
S18483	211101_A01518_0035_BHTYFFDSX2	112.7	31.33	99	0.9047	XY	0.9959	[EUR] Arabian I	4997327	4020933	167105	1.6	0.001	1507	271749460	442	125	2296	4908	67	5856
S18484	211101_A01518_0035_BHTYFFDSX2	118.19	33.08	99	0.9073	XY	0.9961	[AMR] Arabian II	5036615	4052916	161104	1.69	0.001	1432	244024509	452	130	2370	4987	52	6152
S18485	211101_A01518_0035_BHTYFFDSX2	139.78	39.56	99.02	0.9003	XX	0.9868	[SAS] Eurasian	5168519	4156464	162943	1.78	0.001	1465	170342835	457	142	2552	5282	67	6524
S18486	211101_A01518_0035_BHTYFFDSX2	123.13	34.71	99.02	0.906	XX	0.9924	[EUR] Arabian I	5050438	4061869	171507	1.61	0.001	1458	278121995	428	134	2394	5076	49	6240
S18487	211101_A01469_0042_BHLCL2DSX2	134.77	39.09	99.11	0.9088	XX	0.9932	[AMR] Arabian II	5005192	4024259	172345	1.58	0.001	1437	303401575	430	134	2620	5243	61	6397
S18488	211101_A01469_0042_BHLCL2DSX2	145.87	42.59	99.13	0.9035	XX	1	[EUR] Arabian I	5066253	4074342	168375	1.64	0.001	1450	256458782	469	146	2782	5430	61	6635
S18489	211101_A01469_0042_BHLCL2DSX2	124.02	35.97	99.16	0.9095	XX	0.9925	[EUR] Arabian I	5205276	4190494	155692	1.91	0.001	1203	133645692	424	128	2556	5203	69	6252
S18490	211101_A01469_0042_BHLCL2DSX2	148.3	42.68	99.12	0.9065	XY	0.9969	[EUR] Arabian I	5113996	4113210	157308	1.75	0.001	1359	187274976	490	151	2840	5264	80	6585
S18491	211101_A01469_0042_BHLCL2DSX2	124.48	36.16	99.16	0.895	XY	0.9964	[EUR] Arabian I	5326402	4291885	147965	2.02	0.001	1019	111423345	459	142	2516	5378	67	6365
S18492	211101_A01469_0042_BHLCL2DSX2	113.42	32.81	99.15	0.9087	XY	0.9919	[EUR] Arabian I	4979049	4006142	167836	1.57	0.001	1385	336057887	431	129	2482	4928	55	5926
S18493	211101_A01469_0042_BHLCL2DSX2	146.98	42.29	99.12	0.9099	XY	1	[SAS] Eurasian	5163340	4153962	153561	1.84	0.001	1219	151468162	464	147	2698	5385	68	6726
S18494	211101_A01469_0042_BHLCL2DSX2	102.86	29.51	99.2	0.9106	XY	0.9911	[AFR] African	5708576	4605073	166368	1.9	0.001	617	326451523	443	136	2344	5527	57	6425
S18495	211101_A01469_0042_BHLCL2DSX2	117.17	33.81	99.17	0.9118	XY	0.9884	[SAS] Eurasian	5004704	4026342	159687	1.69	0.017	1293	210486888	438	136	2410	4871	68	5981
S18496	211101_A01469_0042_BHLCL2DSX2	152.84	43.86	99.22	0.9096	XY	0.994	[SAS] Eurasian	5130221	4127488	157397	1.76	0.004	1395	161134516	429	135	2744	5430	70	6746
S18497	211101_A01469_0042_BHLCL2DSX2	148.27	42.91	99.15	0.9084	XY	0.9938	[EUR] Arabian I	5147499	4140618	153833	1.83	0.007	1337	166707917	469	144	2748	5458	72	6658
S18498	211101_A01469_0042_BHLCL2DSX2	116.04	33.72	99.12	0.9056	XY	0.9961	[EUR] Arabian I	5090102	4098110	158661	1.74	0.004	1452	194984814	438	148	2480	4986	70	6069
S18499	211101_A01469_0042_BHLCL2DSX2	144.57	41.81	99.11	0.9053	XY	0.9937	[SAS] Eurasian	4938198	3971678	176190	1.45	0.003	1218	455995518	494	153	2614	5219	63	6413
S18500	211101_A01469_0042_BHLCL2DSX2	143.75	41.41	99.12	0.9065	XY	0.9984	[SAS] Eurasian	5270715	4242518	149693	1.95	0.005	1101	123157001	485	149	2760	5571	68	6839
S18501	211101_A01469_0042_BHLCL2DSX2	149.08	42.99	99.15	0.909	XY	0.9969	[AMR] Arabian II	5225047	4204447	155770	1.83	0.006	1089	187885816	477	129	2822	5564	71	6726
S18502	211101_A01469_0042_BHLCL2DSX2	140.5	40.72	99.2	0.9084	XY	0.9967	[SAS] Eurasian	5131015	4127086	155608	1.78	0.004	1233	179258342	458	143	2722	5386	67	6527
S18503	211101_A01469_0042_BHLCL2DSX2	99.51	28.55	99.1	0.9083	XY	0.9931	[EUR] Arabian I	4940983	3979470	182262	1.41	0.001	1152	525529706	446	123	2324	4709	52	5582
S18504	211101_A01469_0042_BHLCL2DSX2	149.56	43.53	99.09	0.9023	XY	1	[EUR] Arabian I	5127069	4125437	162052	1.69	0.001	1457	261260383	488	145	2640	5437	77	6618
S18505	211101_A01469_0042_BHLCL2DSX2	141.68	41.02	99.12	0.9066	XY	0.9968	[AMR] Arabian II	5149773	4142046	151673	1.87	0.001	1260	153913546	453	152	2714	5424	59	6642
S18506	211101_A01469_0042_BHLCL2DSX2	109.87	31.69	99.13	0.9075	XY	0.9917	[SAS] Eurasian	5050153	4064936	157183	1.74	0.001	1346	168247029	438	139	2434	4920	65	5861
S18507	211101_A01469_0042_BHLCL2DSX2	122.41	35.22	99.1	0.9059	XY	0.9981	[EUR] Arabian I	5037357	4053249	163530	1.65	0.001	1457	265132028	435	129	2580	5091	52	6167
S18508	211101_A01469_0042_BHLCL2DSX2	123.98	35.63	99.14	0.9103	XY	1	[EUR] Arabian I	5044134	4056922	159376	1.71	0.001	1312	215681207	456	135	2558	5184	54	6182
S18509	211101_A01469_0042_BHLCL2DSX2	124.32	35.87	99.13	0.9072	XY	0.9945	[SAS] Eurasian	5090813	4096118	156330	1.78	0.001	1272	151324668	445	134	2456	5158	65	6200
S18510	211101_A01469_0042_BHLCL2DSX2	126.38	36.21	99.16	0.9089	XY	0.9928	[EUR] Arabian I	5121025	4122231	154769	1.82	0.001	1322	153461833	471	147	2574	5214	67	6319
S18511	211101_A01522_0035_AHMVHKDSX2	130.76	37.2	98.94	0.8988	XY	0.9965	[SAS] Eurasian	4698659	3777264	204887	1.07	0.001	1051	836165974	463	152	2464	4795	78	6119
S18512	211101_A01522_0035_AHMVHKDSX2	116.05	32.79	98.96	0.9006	XY	0.998	[SAS] Eurasian	5018123	4036908	161185	1.67	0.001	1438	232226595	455	139	2356	5054	63	6075
S18513	211101_A01522_0035_AHMVHKDSX2	105.35	30.21	99.07	0.9025	XY	0.9957	[AFR] African	5825341	4699607	144956	2.27	0.001	612	75334682	431	139	2396	5609	62	6696
S18514	211101_A01522_0035_AHMVHKDSX2	105.26	29.64	98.96	0.8994	XY	0.9957	[EUR] Arabian I	4978985	4005751	169757	1.56	0.001	1229	350931479	432	128	2338	4853	68	5864
S18515	211101_A01522_0035_AHMVHKDSX2	154.95	44.48	99.02	0.8994	XY	0.997	[EUR] Arabian I	5260262	4235240	157882	1.82	0.001	1133	230489107	486	147	3084	5686	84	7196
S18516	211101_A01522_0035_AHMVHKDSX2	150.88	42.95	99.01	0.8992	XY	0.997	[EUR] Arabian I	5284205	4252398	149953	1.94	0.001	1119	123557579	444	152	2854	5692	75	6952
S18517	211101_A01522_0035_AHMVHKDSX2	145.52	41.55	98.9	0.8961	XY	0.9969	[EUR] Arabian I	5212065	4194658	153796	1.85	0.001	1215	150696589	505	137	2890	5556	77	6814
S18518	211101_A01522_0035_AHMVHKDSX2	181.14	51.68	98.98	0.8988	XY	1	[EUR] Arabian I	5127790	4122526	152922	1.84	0.001	1234	135906029	453	150	3098	5823	94	7390
S18519	211101_A01522_0035_AHMVHKDSX2	128.89	36.9	98.98	0.9009	XY	1	[EUR] Arabian I	5099953	4103444	166141	1.65	0.001	1231	307619994	459	155	2626	5422	68	6687
S18520	211101_A01522_0035_AHMVHKDSX2	129.59	36.65	98.9	0.8985	XY	0.9982	[EUR] Arabian I	5484818	4416782	148174	2.07	0.001	862	103657984	474	136	2588	5558	71	6962
S18521	211101_A01522_0035_AHMVHKDSX2	130.23	36.9	99.01	0.9035	XY	1	[AFR] African	5745721	4631491	145633	2.21	0.001	744	81489579	454	146	2672	5958	62	7119
S18522	211101_A01522_0035_AHMVHKDSX2	115.79	33.21	99.1	0.9043	XY	0.9961	[SAS] Eurasian	5347595	4305564	150772	1.97	0.001	1071	136247010	413	131	2512	5313	64	6554
S18523	211101_A01522_0035_AHMVHKDSX2	138.77	39.5	98.97	0.9024	XY	1	[SAS] Eurasian	5012808	4031834	170763	1.55	0.001	1206	406083975	492	143	2692	5321	74	6770
S18524	211101_A01522_0035_AHMVHKDSX2	128.22	36.51	98.97	0.8998	XY	0.9929	[SAS] Eurasian	5169264	4159865	153116	1.85	0.001	1234	144427395	467	144	2458	5387	76	6487
S18525	211101_A01522_0035_AHMVHKDSX2	149.94	42.84	98.96	0.8995	XY	1	[AFR] African	5529019	4454732	143645	2.18	0.001	763	91135902	497	143	2910	5933	82	7395
S18526	211101_A01522_0035_AHMVHKDSX2	145.99	41.51	99.04	0.9013	XY	0.9969	[SAS] Eurasian	5078330	4083524	160824	1.68	0.001	1606	207112281	468	145	2868	5530	78	6822
S18527	211101_A01522_0035_AHMVHKDSX2	142.62	40.25	99.1	0.9033	XY	0.9968	[EUR] Arabian I	5104522	4107996	166422	1.63	0.001	1169	343013619	480	146	2670	5377	76	6518
S18528	211101_A01522_0035_AHMVHKDSX2	152.32	43.14	99	0.8994	XY	1	[SAS] Eurasian	5026283	4041735	166624	1.6	0.001	1232	303025773	451	137	2946	5426	67	6873
S18529	211101_A01522_0035_AHMVHKDSX2	126.41	36.18	99.09	0.9017	XY	0.9928	[SAS] Eurasian	5065233	4073943	155647	1.77	0.001	1309	154150289	470	147	2574	5221	79	6419
S18530	211101_A01522_0035_AHMVHKDSX2	130.72	37.54	99.07	0.9016	XY	0.9965	[EUR] Arabian I	5149739	4144855	156890	1.79	0.001	1350	178789132	475	133	2616	5352	68	6667
S18531	211101_A01522_0035_AHMVHKDSX2	124.84	35.94	98.92	0.8988	XY	1	[SAS] Eurasian	4943063	3973966	170214	1.52	0.001	1339	339838209	439	130	2682	5127	70	6401
S18532	211101_A01522_0035_AHMVHKDSX2	122.32	35.08	99.04	0.9007	XX	1	[EUR] Arabian I	5064237	4070627	169776	1.64	0.001	1501	238074369	432	134	2522	5130	61	6355
S18533	211101_A01522_0035_AHMVHKDSX2	135.63	38.55	99.06	0.9017	XY	0.9932	[SAS] Eurasian	5013950	4031367	166115	1.6	0.001	1323	313756111	467	148	2666	5208	82	6556
S18534	211101_A01522_0036_BHMVFNDSX2	131.8	38.14	98.99	0.8961	XX	1	[EUR] Arabian I	5310128	4274024	157540	1.93	0.001	1098	165755823	401	142	2372	5319	50	6582
S18535	211101_A01522_0036_BHMVFNDSX2	133.76	38.66	98.91	0.8935	XX	0.9965	[EUR] Arabian I	5123138	4122224	169870	1.67	0.001	1267	274153073	454	135	2508	5173	62	6301
S18536	211101_A01522_0036_BHMVFNDSX2	121.93	35.47	99.05	0.9001	XX	0.9924	[EUR] Arabian I	5066160	4078088	168163	1.68	0.001	1250	246762981	452	124	2330	5058	58	6081
S18537	211101_A01522_0036_BHMVFNDSX2	121.42	34.75	99.09	0.9008	XY	0.9924	[AMR] Arabian II	5157506	4153434	155490	1.81	0.001	1202	159546242	435	134	2476	5155	61	6201
S18538	211101_A01522_0036_BHMVFNDSX2	113.65	32.84	99.12	0.9005	XX	1	[SAS] Eurasian	5244479	4225316	159911	1.86	0.001	1260	141310790	422	124	2372	5068	50	6047
S18539	211101_A01522_0036_BHMVFNDSX2	142.07	41.12	98.99	0.899	XX	0.9967	[EUR] Arabian I	5184769	4172547	157503	1.86	0.001	1173	131492641	494	132	2610	5374	63	6549
S18540	211101_A01522_0036_BHMVFNDSX2	151.58	43.9	99.12	0.8996	XX	0.9969	[EUR] Arabian I	5330710	4288664	159162	1.89	0.001	1088	157769367	427	129	2790	5554	64	6900
S18541	211101_A01522_0036_BHMVFNDSX2	102.79	29.65	99.13	0.9037	XY	0.9956	[EUR] Arabian I	5001606	4027291	167334	1.6	0.001	1302	311440722	407	131	2238	4810	56	5590
S18542	211101_A01522_0036_BHMVFNDSX2	125.85	36.15	99.03	0.9002	XY	1	[EUR] Arabian I	5009352	4031016	165596	1.6	0.001	1490	268737417	448	142	2456	5028	73	6150
S18543	211101_A01522_0036_BHMVFNDSX2	131.61	37.69	99.06	0.9002	XX	0.993	[AFR] African	5546365	4469974	151871	2.12	0.001	852	96582938	468	136	2500	5537	57	6798
S18544	211101_A01522_0036_BHMVFNDSX2	123.04	35.72	99.05	0.8999	XX	0.9925	[EUR] Arabian I	5043079	4056612	171666	1.6	0.001	1450	267735530	436	141	2322	5022	57	6082
S18545	211101_A01522_0036_BHMVFNDSX2	140.15	40.28	98.99	0.8938	XY	0.9935	[SAS] Eurasian	4907597	3946742	175414	1.44	0.001	1264	458321468	441	144	2620	5106	54	6157
S18546	211101_A01522_0036_BHMVFNDSX2	132.24	38.06	99.03	0.9024	XX	0.993	[SAS] Eurasian	5208924	4193018	159350	1.85	0.001	1181	160298345	420	136	2550	5251	62	6413
S18547	211101_A01522_0036_BHMVFNDSX2	123.42	35.56	99.15	0.9033	XY	0.9963	[EUR] Arabian I	5114001	4116808	156579	1.77	0.001	1373	179122389	460	132	2410	5090	62	6085
S18548	211101_A01522_0036_BHMVFNDSX2	135.38	38.74	99.03	0.902	XY	1	[AMR] Arabian II	5027072	4044317	164629	1.62	0.001	1392	268810110	482	149	2586	5149	66	6249
S18549	211101_A01522_0036_BHMVFNDSX2	131.93	38.01	99.13	0.9041	XX	0.993	[SAS] Eurasian	5235905	4215475	159162	1.87	0.001	1205	154930116	446	132	2408	5275	64	6450
S18550	211101_A01522_0036_BHMVFNDSX2	135.17	38.69	98.96	0.8929	XY	0.9966	[SAS] Eurasian	5045052	4059713	158809	1.72	0.001	1342	181799893	428	136	2530	5151	55	6123
S18551	211101_A01522_0036_BHMVFNDSX2	119.63	34.16	99.13	0.9026	XY	0.9962	[SAS] Eurasian	4927964	3963894	169964	1.52	0.001	1338	367444578	427	132	2396	4918	60	5895
S18552	211101_A01522_0036_BHMVFNDSX2	115.59	33.02	99.24	0.9001	XX	0.992	[AMR] Arabian II	4969230	3998193	178623	1.49	0.001	1310	373401961	445	139	2276	4957	56	5690
S18553	211101_A01522_0036_BHMVFNDSX2	117.38	33.9	99.16	0.9062	XX	1	[SAS] Eurasian	5310561	4275653	158832	1.91	0.001	1131	133651411	430	127	2430	5234	52	6209
S18554	211101_A01522_0036_BHMVFNDSX2	129.6	37.58	99.19	0.9035	XX	0.9929	[EUR] Arabian I	5013587	4033192	174970	1.55	0.001	1492	307319825	414	137	2510	5059	62	6155
S18555	211101_A01522_0036_BHMVFNDSX2	141.13	40.56	99.07	0.9008	XX	0.9934	[EUR] Arabian I	5348060	4306939	161740	1.87	0.001	1022	171303550	426	141	2582	5509	59	6761
S18556	211103_A01515_0033_AHV3HKDSX2	127.71	36.52	98.99	0.9015	XX	0.9854	[EUR] Arabian I	5180162	4170709	166608	1.73	0.001	1308	222656703	420	144	2366	5040	64	6076
S18557	211103_A01515_0033_AHV3HKDSX2	121.53	34.66	99.08	0.9024	XY	0.9962	[EUR] Arabian I	5038606	4055352	160395	1.69	0.001	1361	225039606	444	145	2368	4981	50	5899
S18558	211103_A01515_0033_AHV3HKDSX2	133.07	38.23	99.04	0.8995	XX	0.993	[SAS] Eurasian	5226777	4207091	158388	1.87	0.001	1151	152981008	456	136	2496	5310	56	6257
S18559	211103_A01515_0033_AHV3HKDSX2	151.84	43.43	98.94	0.8984	XY	0.9924	[EUR] Arabian I	5215222	4197618	157840	1.8	0.001	985	253008502	459	130	2950	5546	72	6736
S18560	211103_A01515_0033_AHV3HKDSX2	123.12	34.91	99.14	0.905	XY	0.9889	[EUR] Arabian I	4941846	3975443	173737	1.47	0.001	1414	415539771	451	135	2326	4956	62	5878
S18561	211103_A01515_0033_AHV3HKDSX2	176.26	50.22	98.98	0.8994	XY	1	[EUR] Arabian I	5069542	4075530	157423	1.72	0.001	1431	186602431	495	165	2918	5568	82	7045
S18562	211103_A01515_0033_AHV3HKDSX2	127.24	36.49	99.07	0.8981	XX	1	[SAS] Eurasian	5106932	4107964	166811	1.71	0.001	1465	190517318	437	143	2404	5168	55	6055
S18563	211103_A01515_0033_AHV3HKDSX2	141.24	40.41	98.97	0.8994	XX	0.9934	[AMR] Arabian II	4979603	4005523	180563	1.47	0.001	1294	428372972	460	137	2496	5105	53	6210
S18564	211103_A01515_0033_AHV3HKDSX2	116.41	33.42	99.09	0.9009	XX	1	[EUR] Arabian I	5109345	4114653	166872	1.7	0.001	1288	236407961	418	125	2386	4924	49	5901
S18565	211103_A01515_0033_AHV3HKDSX2	121.34	34.9	99.07	0.9004	XX	0.9924	[EUR] Arabian I	5007047	4030410	172965	1.6	0.001	1469	280259643	434	124	2252	4981	41	5677
S18566	211103_A01515_0033_AHV3HKDSX2	107.12	30.76	99.09	0.9014	XX	1	[EUR] Arabian I	5278487	4254205	158944	1.9	0.001	1125	133902348	431	126	2260	4948	47	5797
S18567	211103_A01515_0033_AHV3HKDSX2	129.78	37.22	99	0.8969	XX	0.9928	[SAS] Eurasian	4998477	4023596	177640	1.52	0.001	1252	408266017	457	141	2322	5002	56	6059
S18568	211103_A01515_0033_AHV3HKDSX2	145.2	41.84	99.09	0.9011	XX	0.9936	[SAS] Eurasian	5438777	4381237	152671	2.07	0.001	973	109456413	484	149	2664	5626	67	6724
S18569	211103_A01515_0033_AHV3HKDSX2	140.43	40.14	99.04	0.8965	XY	0.9935	[SAS] Eurasian	5027676	4042690	156404	1.74	0.001	1379	181951032	450	139	2530	5157	48	6177
S18570	211103_A01515_0033_AHV3HKDSX2	142.65	41.1	98.99	0.8957	XX	1	[SAS] Eurasian	5067411	4076326	162361	1.74	0.001	1363	171448486	437	143	2428	5236	61	6198
S18571	211103_A01515_0033_AHV3HKDSX2	124.23	35.64	98.99	0.8951	XX	0.9925	[SAS] Eurasian	5065915	4079499	178522	1.54	0.001	1165	371129090	463	132	2320	5031	53	5936
S18572	211103_A01515_0033_AHV3HKDSX2	129.04	36.97	99.13	0.8986	XY	0.9965	[SAS] Eurasian	5171677	4164823	151523	1.89	0.001	1221	134067037	428	139	2562	5195	70	6284
S18573	211103_A01515_0033_AHV3HKDSX2	128.97	37	98.86	0.8918	XY	0.9894	[EUR] Arabian I	5106023	4111237	155942	1.79	0.001	1314	174091423	464	144	2540	5167	63	5974
S18574	211103_A01515_0033_AHV3HKDSX2	101.15	28.87	99.08	0.9013	XY	0.9955	[EUR] Arabian I	4974195	4005923	166613	1.6	0.001	1398	285313721	414	128	2176	4653	56	5324
S18575	211103_A01515_0033_AHV3HKDSX2	112.82	32.29	99.02	0.9007	XY	0.9919	[SAS] Eurasian	5038188	4057733	159111	1.71	0.001	1302	185730728	428	129	2276	4876	56	5728
S18576	211103_A01515_0033_AHV3HKDSX2	141.62	40.45	99.08	0.9013	XY	0.9968	[SAS] Eurasian	5232067	4212135	150694	1.91	0.001	1085	131000228	475	151	2592	5354	77	6540
S18577	211103_A01515_0033_AHV3HKDSX2	116.89	33.67	99.06	0.8929	XX	0.992	[EUR] Arabian I	5175316	4168550	160582	1.84	0.001	1285	139739850	438	138	2320	5046	40	5982
S18578	211103_A01515_0033_AHV3HKDSX2	120.28	34.58	99.08	0.8992	XX	0.9922	[SAS] Eurasian	4926788	3964555	179626	1.46	0.001	1266	390541838	439	132	2386	4786	41	5858
S18579	211103_A01510_0035_AHV2VMDSX2	117.32	34.35	99.01	0.8686	XX	0.9921	[EUR] Arabian I	5257374	4233595	160505	1.87	0.001	1179	175102517	431	143	2292	5007	46	5413
S18580	211103_A01510_0035_AHV2VMDSX2	111.85	32.75	99.05	0.8662	XY	0.9919	[EUR] Arabian I	4875047	3927958	178898	1.39	0.001	1375	486013936	453	131	2134	4591	53	5196
S18581	211103_A01510_0035_AHV2VMDSX2	150.66	43.97	99.06	0.8694	XX	0.9877	[EUR] Arabian I	5221665	4204262	159285	1.84	0.001	1199	139807758	498	139	2600	5388	53	6454
S18582	211103_A01510_0035_AHV2VMDSX2	120.25	34.97	99.02	0.8676	XY	0.9962	[SAS] Eurasian	4833998	3889461	183940	1.33	0.001	1162	553041460	454	136	2382	4753	53	5745
S18583	MERGED_AHV5HJDSX2-BHV2GHDSX2	254.27	74.54	99.06	0.8733	XY	0.9964	[SAS] Eurasian	5145807	4139000	153216	1.82	0.001	1269	151391541	523	154	3476	6167	95	7698
S18584	211103_A01510_0035_AHV2VMDSX2	108.53	31.81	99.07	0.8707	XX	1	[EUR] Arabian I	5181249	4172617	163721	1.81	0.001	1243	192654156	445	145	2016	4806	43	5143
S18585	211103_A01510_0035_AHV2VMDSX2	132.24	38.42	98.99	0.8698	XY	0.9966	[EUR] Arabian I	4922069	3958380	173682	1.47	0.001	1434	390977480	459	134	2466	4858	59	5424
S18586	211103_A01510_0035_AHV2VMDSX2	120.06	34.88	99.11	0.8708	XY	1	[SAS] Eurasian	5497884	4433468	145553	2.14	0.001	849	96971221	440	136	2380	5209	65	5713
S18587	211103_A01510_0035_AHV2VMDSX2	110.55	32.15	99.07	0.8728	XY	0.9959	[SAS] Eurasian	5133036	4135768	154573	1.85	0.001	1297	151927796	422	141	2142	4748	59	5174
S18588	211103_A01510_0035_AHV2VMDSX2	130.4	38.02	99.14	0.8685	XY	1	[SAS] Eurasian	5060920	4073906	159968	1.71	0.001	1346	212939660	450	145	2464	5127	71	6032
S18589	211103_A01510_0035_AHV2VMDSX2	132.35	39.05	99.04	0.8654	XX	0.993	[EUR] Arabian I	5076557	4086215	170080	1.65	0.001	1500	249046624	436	138	2448	5045	54	5913
S18590	211105_A01510_0037_AHV5HJDSX2	112.33	32.87	98.91	0.8558	XX	1	[EUR] Arabian I	4921172	3963383	182827	1.44	0.001	1205	469838400	444	140	2168	4652	51	5407
S18591	211103_A01510_0035_AHV2VMDSX2	113.5	33.35	99.03	0.8655	XX	0.9919	[EUR] Arabian I	5036675	4056189	173160	1.6	0.001	1443	267879176	430	136	2162	4822	55	5524
S18592	211103_A01510_0035_AHV2VMDSX2	118.25	34.84	99.05	0.8675	XX	0.9922	[SAS] Eurasian	5062438	4075524	167460	1.67	0.001	1417	209498951	438	133	2268	4805	56	5204
S18593	211103_A01510_0035_AHV2VMDSX2	122.75	36.09	99.09	0.8671	XX	0.9962	[EUR] Arabian I	5159730	4156879	162587	1.79	0.001	1244	177360620	451	140	2300	5034	60	5762
S18594	211103_A01510_0035_AHV2VMDSX2	120.44	34.92	98.98	0.8668	XY	1	[EUR] Arabian I	5164566	4160784	158239	1.79	0.001	1197	181973989	474	138	2278	5018	57	5410
S18595	211103_A01510_0035_AHV2VMDSX2	106.56	31.55	98.97	0.8619	XX	1	[EUR] Arabian I	4914219	3956825	185036	1.4	0.001	1358	471588780	418	127	2132	4601	45	5313
S18596	MERGED_AHH5KYDSX3-AHV2VMDSX2	110.13	32.2	99.02	0.8725	XY	0.9959	[AMR] Arabian II	5129200	4133812	171643	1.59	0.001	1046	405506598	406	138	2226	4691	50	5153
S18597	211103_A01510_0035_AHV2VMDSX2	99.34	29.27	99.03	0.8704	XX	0.9907	[EUR] Arabian I	5071222	4087695	165309	1.72	0.001	1371	198153663	456	126	1968	4631	57	5273
S18598	211105_A01510_0037_AHV5HJDSX2	105.78	31.04	98.92	0.8583	X0	0.5021	[EUR] Arabian I	4987390	4018655	176389	1.55	0.001	1507	254791736	407	119	2032	4667	51	5404
S18599	211103_A01510_0035_AHV2VMDSX2	120.8	35.34	99	0.8706	XX	0.9886	[SAS] Eurasian	4971477	3999405	173163	1.58	0.001	1318	281157953	377	122	2140	4826	53	5634
S18600	211103_A01510_0035_AHV2VMDSX2	131.92	38.58	99.05	0.8687	XX	1	[EUR] Arabian I	5010932	4030851	179732	1.48	0.001	1237	411176057	475	140	2462	4921	55	5906
S18601	211103_A01510_0035_AHV2VMDSX2	105.82	30.97	99.02	0.87	XY	0.9957	[SAS] Eurasian	5110636	4118152	155256	1.81	0.001	1334	153851546	404	130	2072	4677	52	4900
S18602	211103_A01510_0036_BHV5JYDSX2	108.96	31.42	98.97	0.8731	XY	0.9958	[EUR] Arabian I	5092706	4101145	158316	1.76	0.001	1358	193179149	460	140	2150	4955	68	5796
S18603	211103_A01510_0036_BHV5JYDSX2	107.76	31.74	99.09	0.8746	XX	1	[EUR] Arabian I	5030122	4049394	171321	1.62	0.001	1528	276084911	442	138	2160	4750	56	5178
S18604	211103_A01510_0036_BHV5JYDSX2	116.09	33.27	98.99	0.8715	XY	0.9961	[EUR] Arabian I	5233183	4215301	152681	1.91	0.001	1169	140933850	447	132	2306	4946	73	5493
S18605	211105_A01510_0037_AHV5HJDSX2	113.85	33.2	98.93	0.8552	XY	1	[EUR] Arabian I	5000455	4026512	162820	1.65	0.001	1444	240908565	425	131	2202	4797	52	5583
S18606	211103_A01510_0036_BHV5JYDSX2	105.99	30.88	99.04	0.8716	XY	0.9936	[EUR] Arabian I	5185402	4178336	152021	1.9	0.001	1173	145565466	445	133	2160	4960	47	5344
S18607	211103_A01510_0036_BHV5JYDSX2	129.96	37.99	98.89	0.8672	XX	1	[EUR] Arabian I	5165252	4156100	166648	1.73	0.001	1297	236039800	496	134	2536	5236	50	6362
S18608	211103_A01510_0036_BHV5JYDSX2	145.12	42.44	98.98	0.8687	XX	0.9936	[EUR] Arabian I	4998676	4019256	182344	1.47	0.001	1320	482108818	493	139	2506	5275	75	6325
S18609	211103_A01510_0036_BHV5JYDSX2	108.6	31.62	98.96	0.8693	XY	1	[SAS] Eurasian	5062740	4077859	158428	1.74	0.001	1270	188935416	442	131	2064	4805	69	5216
S18610	211103_A01510_0036_BHV5JYDSX2	124.34	36.03	98.91	0.8699	XX	0.9925	[SAS] Eurasian	5099424	4104631	162674	1.76	0.001	1356	172507282	486	130	2330	5046	65	6093
S18611	211103_A01510_0036_BHV5JYDSX2	120.92	35.08	99.05	0.8761	XY	0.9981	[SAS] Eurasian	5027547	4045108	159216	1.71	0.001	1287	196427545	448	142	2300	4931	69	5636
S18612	211103_A01510_0036_BHV5JYDSX2	126.57	37.21	99.11	0.8746	XX	1	[AMR] Arabian II	5232059	4212400	159630	1.85	0.001	1284	153551222	423	134	2364	5297	55	6338
S18613	211105_A01510_0037_AHV5HJDSX2	117.12	34.31	98.89	0.8572	XX	0.9921	[AMR] Arabian II	4887222	3933361	187563	1.37	0.001	1330	504097237	467	134	2314	4751	46	5530
S18614	211103_A01510_0036_BHV5JYDSX2	111.26	32.17	98.97	0.87	XY	0.9959	[EUR] Arabian I	5053559	4068156	161199	1.7	0.001	1412	223788092	443	130	2232	4879	59	5746
S18615	211103_A01510_0036_BHV5JYDSX2	146.97	42.91	98.93	0.8681	XX	0.9905	[EUR] Arabian I	5043505	4056309	168291	1.64	0.001	1429	259170853	477	138	2588	5267	49	6494
S18616	211103_A01510_0036_BHV5JYDSX2	129.27	37.94	99.02	0.8708	XX	1	[SAS] Eurasian	5125920	4125645	162923	1.75	0.001	1299	159899900	477	143	2510	5281	62	6296
S18617	211103_A01510_0036_BHV5JYDSX2	105.28	30.39	99.09	0.8771	XY	1	[SAS] Eurasian	4915723	3955888	190498	1.3	0.001	999	671637360	414	128	2074	4538	52	5090
S18618	211103_A01510_0036_BHV5JYDSX2	120.21	34.93	99	0.8715	XX	0.9922	[EUR] Arabian I	5262032	4238966	161504	1.85	0.001	1208	163877948	427	143	2248	5112	64	5744
S18619	211103_A01510_0036_BHV5JYDSX2	120.59	35.23	99.05	0.8706	XX	0.9922	[SAS] Eurasian	5096787	4103393	164940	1.73	0.001	1340	201735176	447	139	2282	5130	65	6110
S18620	211103_A01510_0036_BHV5JYDSX2	104.9	30.36	98.78	0.8676	XY	0.9912	[EUR] Arabian I	5384969	4342409	150925	2.01	0.001	993	148109202	404	139	2144	4992	69	5404
S18621	211105_A01510_0037_AHV5HJDSX2	111.64	32.4	98.92	0.8571	XY	0.9979	[AMR] Arabian II	5208715	4200264	154825	1.86	0.001	1211	149190794	408	135	2294	4960	65	5653
S18622	211103_A01510_0036_BHV5JYDSX2	103.35	30.4	98.95	0.8711	XX	1	[EUR] Arabian I	5542082	4469696	150698	2.16	0.001	876	86688289	427	139	2060	5206	52	5502
S18623	211103_A01510_0036_BHV5JYDSX2	99.29	28.85	99.06	0.8711	XY	0.9954	[EUR] Arabian I	4934024	3973351	175070	1.48	0.001	1401	400865545	439	130	2156	4619	48	5414
S18624	211103_A01510_0036_BHV5JYDSX2	123.69	35.66	99.04	0.8697	XY	0.9925	[EUR] Arabian I	5128970	4126949	163522	1.7	0.001	1100	296340384	452	141	2450	5087	63	6007
S18625	211103_A01510_0036_BHV5JYDSX2	120.72	35.32	98.93	0.8689	XX	1	[SAS] Eurasian	5057336	4068030	164855	1.71	0.001	1432	172940427	463	138	2242	4857	54	5555
S18626	211103_A01512_0038_AHV3HJDSX2	118.76	35.15	98.82	0.8763	XY	1	[EUR] Arabian I	4922669	3962877	177176	1.43	0.001	1513	443374378	449	133	2364	4871	57	5728
S18627	211103_A01512_0038_AHV3HJDSX2	127.64	38	98.98	0.8819	XX	1	[EUR] Arabian I	5510828	4440466	149374	2.16	0.001	804	92452124	444	136	2508	5503	51	6371
S18628	211103_A01512_0038_AHV3HJDSX2	102.18	30.39	98.97	0.8793	XX	1	[EUR] Arabian I	4886786	3932650	188262	1.37	0.001	1282	526881356	438	147	2164	4684	51	5420
S18629	211105_A01523_0032_BHV2GHDSX2	136.92	40.77	98.97	0.886	XX	1	[SAS] Eurasian	5254046	4231248	158385	1.88	0.001	1154	130559996	473	145	2376	5410	64	6424
S18630	211103_A01512_0038_AHV3HJDSX2	117.12	34.66	99.05	0.8864	XY	0.9961	[SAS] Eurasian	4999103	4023980	159160	1.69	0.001	1329	202276309	447	141	2234	4791	59	5368
S18631	211103_A01512_0038_AHV3HJDSX2	129.23	38.42	99.07	0.8849	XY	0.993	[SAS] Eurasian	5003530	4026891	161718	1.65	0.001	1303	242015188	463	142	2314	5012	64	5660
S18632	211103_A01512_0038_AHV3HJDSX2	117.36	34.91	98.91	0.8817	XX	1	[AMR] Arabian II	5227303	4210809	161879	1.83	0.001	1138	192524604	450	140	2286	5211	63	5968
S18633	211103_A01512_0038_AHV3HJDSX2	137.86	40.84	99.05	0.8851	XY	1	[EUR] Arabian I	5155192	4149059	152244	1.86	0.001	1214	137438199	460	135	2390	5168	59	5904
S18634	211103_A01512_0038_AHV3HJDSX2	112.92	33.64	98.98	0.8842	XX	1	[EUR] Arabian I	5347792	4309763	158909	1.93	0.001	1130	133877387	450	142	2320	5059	41	5498
S18635	211103_A01512_0038_AHV3HJDSX2	124.26	36.84	99.02	0.885	XX	0.9925	[AMR] Arabian II	5179492	4170171	161030	1.82	0.001	1252	142839055	467	142	2422	5096	65	6152
S18636	211105_A01523_0032_BHV2GHDSX2	120.81	35.48	99.17	0.8935	XY	0.9924	[EUR] Arabian I	5069016	4080923	157294	1.76	0.001	1292	184981441	437	136	2404	4983	55	6006
S18637	211103_A01512_0038_AHV3HJDSX2	116.22	34.22	98.93	0.8781	XY	0.9941	[AMR] Arabian II	5116584	4121534	155293	1.81	0.001	1265	142985934	445	134	2240	4890	67	5406
S18638	211103_A01512_0038_AHV3HJDSX2	152.5	45.39	99.08	0.8836	XY	1	[SAS] Eurasian	4987925	4011447	161037	1.65	0.001	1392	231506513	498	138	2802	5415	59	6464
S18639	211103_A01512_0038_AHV3HJDSX2	127.47	37.68	98.97	0.8834	XY	1	[EUR] Arabian I	5115197	4117241	155203	1.81	0.001	1307	160624248	432	130	2472	5060	60	5583
S18640	211103_A01512_0038_AHV3HJDSX2	112.74	33.58	99.08	0.8888	XX	1	[EUR] Arabian I	5090934	4098807	169043	1.67	0.001	1393	259218823	457	139	2178	4766	46	5235
S18641	211103_A01512_0038_AHV3HJDSX2	129.52	38.14	99.08	0.8852	XY	0.9965	[EUR] Arabian I	4988343	4012757	167787	1.55	0.001	1316	342636688	476	142	2446	5018	66	6085
S18642	211105_A01523_0032_BHV2GHDSX2	122.6	36.46	99.02	0.886	X0	0.5075	[EUR] Arabian I	4950758	3983178	180895	1.46	0.001	1470	344347052	454	131	2390	4896	47	5941
S18643	211103_A01512_0038_AHV3HJDSX2	111.77	33.17	99.09	0.8888	XX	1	[SAS] Eurasian	4893616	3937021	186204	1.38	0.001	1210	522907670	419	130	2244	4650	55	5143
S18644	211103_A01512_0038_AHV3HJDSX2	114.69	34.22	99.15	0.8878	XX	1	[EUR] Arabian I	5276940	4249190	162577	1.84	0.001	1250	187059433	461	127	2282	5068	44	5553
S18645	211103_A01512_0038_AHV3HJDSX2	114.92	33.88	99.01	0.8856	XY	1	[AFR] African	5963415	4815576	150476	2.2	0.001	684	92599686	454	135	2392	5622	66	6168
S18646	211103_A01512_0038_AHV3HJDSX2	141.21	41.93	98.96	0.8827	XX	0.9868	[SAS] Eurasian	5114968	4116294	162318	1.76	0.001	1340	166205541	478	145	2460	5271	55	6424
S18647	211103_A01512_0039_BHV3KKDSX2	127.89	37.63	99.15	0.9016	XX	1	[AFR] African	5708742	4601419	150217	2.22	0.001	813	92554285	457	142	2548	5863	61	6894
S18648	211103_A01512_0039_BHV3KKDSX2	134.85	39.87	99.08	0.8956	XX	1	[EUR] Arabian I	5021141	4039770	176747	1.53	0.001	1390	374098163	468	142	2500	5060	58	5740
S18649	211103_A01512_0039_BHV3KKDSX2	138.67	41.05	99.08	0.8994	XX	1	[AMR] Arabian II	4976081	3999341	185064	1.41	0.001	1270	496719230	497	137	2666	5328	63	6516
S18650	211105_A01523_0032_BHV2GHDSX2	116.8	34.58	99.08	0.8852	XY	1	[EUR] Arabian I	5008039	4033674	167953	1.58	0.001	1302	320301263	443	143	2208	4905	61	5882
S18651	211103_A01512_0039_BHV3KKDSX2	126.85	37.18	99.17	0.9034	XY	1	[SAS] Eurasian	5386645	4336801	145638	2.1	0.001	909	98320979	449	136	2384	5434	68	6578
S18652	211103_A01512_0039_BHV3KKDSX2	121.49	35.8	99.02	0.8955	XY	1	[AFR] African	5559920	4478738	147372	2.12	0.001	807	109278727	465	131	2640	5719	64	6722
S18653	211103_A01512_0039_BHV3KKDSX2	128.39	37.84	99.1	0.8954	XY	1	[AMR] Arabian II	5017047	4035879	167777	1.58	0.001	1328	318850199	471	140	2630	5168	67	6221
S18654	211103_A01512_0039_BHV3KKDSX2	131.18	38.68	99.05	0.8988	XX	1	[AMR] Arabian II	5332378	4294811	157846	1.93	0.001	1168	151228727	447	138	2486	5407	78	6494
S18655	211103_A01512_0039_BHV3KKDSX2	125.69	37.15	99.13	0.9002	XX	1	[EUR] Arabian I	5279939	4251399	158039	1.9	0.001	1173	136596515	475	142	2486	5299	54	6336
S18656	211103_A01512_0039_BHV3KKDSX2	133.94	39.51	99.12	0.8987	XX	1	[AFR] African	5855837	4722118	150714	2.26	0.001	654	88061503	472	140	2712	6072	80	7217
S18657	211103_A01512_0039_BHV3KKDSX2	113.67	33.58	99.14	0.8998	XX	1	[EUR] Arabian I	5186751	4176096	161375	1.81	0.001	1279	160698937	453	139	2462	5085	64	6000
S18658	211105_A01523_0032_BHV2GHDSX2	147.39	43.98	99.13	0.8897	XX	0.9968	[AMR] Arabian II	5205737	4188300	160625	1.82	0.001	1279	173721116	474	154	2512	5403	54	6467
S18659	211103_A01512_0039_BHV3KKDSX2	112.75	33.62	99.14	0.9001	XX	1	[SAS] Eurasian	4942883	3975194	182847	1.45	0.001	1124	483165651	435	146	2298	4814	66	5859
S18660	211103_A01512_0039_BHV3KKDSX2	128.12	38.04	99.09	0.897	XX	1	[EUR] Arabian I	4976162	4001024	183511	1.45	0.001	1266	482410795	458	133	2594	5063	64	6188
S18661	211103_A01512_0039_BHV3KKDSX2	125.18	36.88	99.03	0.8947	XY	0.9964	[SAS] Eurasian	5026428	4045766	161327	1.68	0.001	1276	245392132	474	140	2526	5170	80	6204
S18662	211103_A01512_0039_BHV3KKDSX2	123.38	36.23	99.08	0.8965	XY	0.9963	[EUR] Arabian I	5112902	4113707	158339	1.74	0.001	1408	192053485	452	136	2472	5032	76	6088
S18663	211103_A01512_0039_BHV3KKDSX2	129.99	38.59	99.18	0.9006	XY	0.9965	[EUR] Arabian I	5186356	4174048	151946	1.88	0.001	1199	140861615	461	138	2604	5335	74	6563
S18664	211103_A01512_0039_BHV3KKDSX2	141.51	41.88	98.97	0.8941	XX	1	[EUR] Arabian I	5328097	4288276	159953	1.88	0.001	1211	159088069	491	151	2594	5634	62	6735
S18665	211103_A01512_0039_BHV3KKDSX2	110.58	32.51	99.15	0.9013	XY	0.9959	[EUR] Arabian I	5039056	4056412	160637	1.68	0.001	1426	226698814	439	126	2428	4962	57	6045
S18666	211103_A01512_0039_BHV3KKDSX2	114.55	34.11	99.12	0.9017	XX	1	[EUR] Arabian I	5166340	4157416	161120	1.8	0.001	1263	154259922	445	145	2404	5234	70	6152
S18667	211103_A01512_0039_BHV3KKDSX2	111.19	32.86	99.08	0.8956	XY	1	[EUR] Arabian I	5048492	4061170	160868	1.7	0.001	1365	226083758	436	136	2330	4947	63	5430
S18668	211103_A01512_0039_BHV3KKDSX2	133.68	39.74	99.13	0.8996	XX	1	[EUR] Arabian I	5031835	4046190	171876	1.61	0.001	1446	280204727	477	145	2582	5226	60	6322
S18669	211103_A01513_0034_AHV3GWDSX2	110.67	32.19	99.01	0.8969	XX	0.9916	[SAS] Eurasian	5098586	4106886	170680	1.67	0.001	1096	262504145	417	135	2154	4802	47	5471
S18670	211103_A01513_0034_AHV3GWDSX2	153.69	44.92	99.02	0.8939	XX	0.994	[SAS] Eurasian	5234400	4211293	159853	1.85	0.001	1200	149838212	453	160	2708	5583	59	6736
S18671	211103_A01513_0034_AHV3GWDSX2	135.23	38.89	99.04	0.8948	XY	0.9966	[AMR] Arabian II	5097810	4102748	155551	1.79	0.001	1310	166507299	447	149	2444	5166	60	6217
S18672	211103_A01513_0034_AHV3GWDSX2	131.04	37.83	98.97	0.8926	XY	0.9965	[EUR] Arabian I	5499515	4432450	144785	2.13	0.001	869	92044948	467	134	2496	5461	66	6489
S18673	211103_A01513_0034_AHV3GWDSX2	116.72	33.88	99	0.8787	XY	1	[AMR] Arabian II	4879135	3927452	176983	1.42	0.001	1329	441692522	458	123	2290	4816	55	5529
S18674	211103_A01513_0034_AHV3GWDSX2	113.78	33.13	99.07	0.8978	XY	0.996	[SAS] Eurasian	5173974	4164559	150832	1.9	0.001	1211	138072244	436	140	2304	5047	57	5949
S18675	211103_A01513_0034_AHV3GWDSX2	147.99	42.64	98.97	0.8959	XY	1	[AMR] Arabian II	4938021	3971463	170988	1.5	0.001	1485	377591633	481	134	2622	5083	61	6322
S18676	211103_A01513_0034_AHV3GWDSX2	114.83	33.28	99.09	0.8972	XY	1	[SAS] Eurasian	4953872	3988164	169981	1.54	0.001	1179	367592592	456	150	2320	4820	59	5802
S18677	211103_A01513_0034_AHV3GWDSX2	117.48	33.91	99.07	0.8986	XY	0.9922	[SAS] Eurasian	5186548	4177175	153796	1.86	0.001	1224	141451288	458	135	2488	5085	64	6112
S18678	211231_A01523_0067_AHYCC2DSX2	136.12	37.55	98.65	0.8888	XY	1	[SAS] Eurasian	5341625	4302443	151670	1.96	0.001	1127	131330365	496	153	2538	5451	65	6600
S18679	211103_A01513_0034_AHV3GWDSX2	145.78	42.46	99.05	0.8938	XY	1	[SAS] Eurasian	4949205	3980873	171969	1.49	0.001	1291	418163518	479	152	2754	5206	69	6400
S18680	MERGED_AHH5KYDSX3-AHV3GWDSX2	114.08	33.11	98.99	0.8921	XY	0.9919	[EUR] Arabian I	5098899	4106356	163262	1.68	0.001	1406	262360795	418	148	2340	4942	53	5658
S18681	211103_A01513_0034_AHV3GWDSX2	108.77	31.54	98.98	0.8933	XY	0.9958	[AMR] Arabian II	5054355	4069770	160115	1.71	0.001	1320	230593296	433	128	2200	4828	54	5832
S18682	211103_A01513_0034_AHV3GWDSX2	156.12	45.45	99.07	0.8954	XY	0.9971	[EUR] Arabian I	5114854	4115000	156451	1.77	0.001	1284	192912842	464	157	2836	5394	78	6654
S18683	211103_A01513_0034_AHV3GWDSX2	109.7	31.96	99.13	0.8943	XY	1	[SAS] Eurasian	5135006	4136892	153035	1.84	0.001	1300	145428714	439	144	2216	4854	58	5706
S18684	211103_A01513_0034_AHV3GWDSX2	127.7	36.74	99	0.8953	XY	0.9964	[SAS] Eurasian	5032499	4050089	157327	1.73	0.001	1331	175795559	460	144	2420	5020	64	6046
S18685	211103_A01513_0034_AHV3GWDSX2	137.82	40.09	98.99	0.8897	XY	0.9967	[EUR] Arabian I	5007102	4028551	163487	1.63	0.001	1412	268720177	430	142	2674	5133	61	6230
S18686	211103_A01513_0034_AHV3GWDSX2	143.39	41.47	98.99	0.8942	XY	0.9936	[EUR] Arabian I	5053429	4064339	159895	1.69	0.001	1322	238380614	479	138	2546	5212	66	6453
S18687	211103_A01513_0034_AHV3GWDSX2	103.8	30.18	99.02	0.895	XY	0.9912	[EUR] Arabian I	5054929	4071438	159736	1.71	0.001	1478	214776426	442	138	2076	4804	62	5472
S18688	211103_A01513_0034_AHV3GWDSX2	125.74	36.42	98.99	0.8919	XY	0.9964	[EUR] Arabian I	5129993	4131676	155344	1.81	0.001	1288	165104841	450	143	2562	5004	59	5993
S18689	211103_A01513_0034_AHV3GWDSX2	126.21	36.44	99.01	0.8968	XY	0.9946	[AFR] African	5862938	4729494	161689	1.97	0.001	711	216838410	479	146	2414	5944	69	6978
S18690	211103_A01513_0034_AHV3GWDSX2	132.26	38.3	99.04	0.8967	XY	0.9966	[SAS] Eurasian	5138491	4135619	154234	1.83	0.001	1330	158489914	475	143	2438	5252	70	6196
S18691	211103_A01513_0034_AHV3GWDSX2	128.29	36.94	99.08	0.8958	XY	0.9929	[AMR] Arabian II	5171300	4164907	154220	1.86	0.001	1186	148129290	461	147	2482	5190	62	6209
S18692	211103_A01513_0035_BHLCK2DSX2	133.77	39.04	99.06	0.9068	XY	0.9966	[EUR] Arabian I	5216280	4197928	153913	1.86	0.001	1255	154175945	470	137	2632	5484	72	6628
S18693	211103_A01513_0035_BHLCK2DSX2	117.75	34.13	99.07	0.9092	XY	0.9961	[AMR] Arabian II	4876345	3923344	180428	1.38	0.001	1318	502040731	451	140	2474	4972	69	5981
[truncated: 12,018,268 more chars]
